# Evaluating the Causal Impact of Immune Cells on Breast Cancer and the Mediating Role of Inflammatory Proteins through Mendelian Randomization

**DOI:** 10.1101/2025.01.30.25321182

**Authors:** Qianling Guo, Jiahao Yang, Ying Wen, Kai Zhuang, Aamir Fahira, Lin Yan, Zunnan Huang

**Affiliations:** Key Laboratory of Computer-Aided Drug Design of Dongguan City, The First Dongguan Affiliated Hospital, School of Pharmacy, Guangdong Medical University, Dongguan, P. R. China; Key Laboratory of Big Data Mining and Precision Drug Design of Guangdong Medical University, Key Laboratory for Research and Development of Natural Drugs of Guangdong Province, School of Pharmacy, Guangdong Medical University, Dongguan, P. R. China; School of Biomedical Engineering, Guangdong Medical University, Dongguan, P. R. China; The Second School of Clinical Medicine, Guangdong Medical University, Dongguan, P. R. China

**Keywords:** Breast cancer, Molecular Subtypes, Mendelian Randomization, Immune cells, Mediation analysis, Inflammatory protein

## Abstract

Breast cancer (BC) is a leading cause of mortality among women globally. Emerging evidence suggests that the immune system is involved in BC pathogenesis, with distinct subtypes showing unique immune responses. Inflammation correlates closely with these immune responses. However, the causal role of immune cell characteristics across BC subtypes and the mediating influence of inflammatory proteins remains unclear. We used bi-directional two-sample Mendelian Randomization (MR) to evaluate causal relationships between 731 immune traits and BC risk, including its subtypes, followed by a two-step mediation analysis with 91 inflammatory proteins. The Inverse Variance Weighted (IVW) method served as the primary analysis, supported by sensitivity and reverse MR analyses. Sixteen immune traits showed significant causal associations with BC and its subtypes, with 108 relationships potentially mediated by inflammatory proteins. Traits such as CD25 on CD24+ CD27+, CD25 on IgD- CD38dim, and HLA DR++ monocyte %monocyte acted as protective factors, while CD40 on CD14-CD16+ monocytes posed risks. Notably, CD40L receptor levels mediated up to 73% of the relationship between IgD- CD27-%B cells and ER+BC. Sensitivity analyses indicated no horizontal pleiotropy or reverse causality. This study underscores immune cells’ potential role in BC risk and the mediating impact of inflammatory proteins across subtypes. Targeting specific inflammatory proteins may offer novel strategies for BC risk reduction, informing clinical decision-making and therapeutic development.

## Supplementary Table S1-S11 for "Evaluating the Causal Impact of Immune Cells on Breast Cancer and the Mediating Role of Inflammatory Proteins through Mendelian Randomization": Supplementary Table S1-S11(1).xlsx (part 1 of 3)

### Sheet: Table S1
Table S1 The instrumental variables for immune traits used in MR analyses.
SNP	CHR	POS		Trait.type	Panel	Traits	GWAS Catalog Accession Number	Immune Traits(Exposure)
								BETA	SE	Effect Allele	Other Allele	EAF	R2	P value	F
rs56209800	2	238560295		Relative count	B cell	IgD+ %B cell	90001391	-0.2355	0.05263	T	A	0.0547	0.00573547	7.91e-06	21.0898
rs12204136	6	91791081		Relative count	B cell	IgD+ %B cell	90001391	0.2426	0.05485	C	T	0.0522	0.0058237	1e-05	21.4162
rs11616703	13	22879729		Relative count	B cell	IgD+ %B cell	90001391	-0.4199	0.09432	T	G	0.0171	0.00592689	8.75e-06	21.7979
rs7597061	2	66001846		Relative count	B cell	IgD+ %B cell	90001391	0.1829	0.04129	G	T	0.0998	0.00601073	9.67e-06	22.1081
rs60854442	17	51760270		Relative count	B cell	IgD+ %B cell	90001391	-0.1872	0.04207	C	G	0.096	0.00608249	8.87e-06	22.3737
rs62057183	16	30744826		Relative count	B cell	IgD+ %B cell	90001391	0.1273	0.02872	T	C	0.2508	0.00608993	9.63e-06	22.4012
rs148496020	17	51092001		Relative count	B cell	IgD+ %B cell	90001391	-0.4088	0.08921	A	T	0.0193	0.00632623	4.75e-06	23.276
rs146946811	7	70370360		Relative count	B cell	IgD+ %B cell	90001391	-0.2557	0.05571	C	A	0.0521	0.00645791	4.58e-06	23.7636
rs117541917	17	41946947		Relative count	B cell	IgD+ %B cell	90001391	0.2415	0.05299	C	A	0.0593	0.00650684	5.37e-06	23.9448
rs72952600	6	114522609		Relative count	B cell	IgD+ %B cell	90001391	0.49	0.1045	G	C	0.0142	0.00672201	2.83e-06	24.742
rs10226722	7	68025695		Relative count	B cell	IgD+ %B cell	90001391	0.1184	0.0256	C	T	0.6006	0.00672553	3.84e-06	24.755
rs72757888	1	233045963		Relative count	B cell	IgD+ %B cell	90001391	0.5864	0.1201	T	C	0.01	0.00680853	1.09e-06	25.0626
rs140191306	9	2570753		Relative count	B cell	IgD+ %B cell	90001391	0.4421	0.09364	T	C	0.0179	0.00687195	2.43e-06	25.2977
rs11068290	12	110228055		Relative count	B cell	IgD+ %B cell	90001391	0.3904	0.08097	T	C	0.0231	0.00687878	1.49e-06	25.323
rs2450220	8	119323401		Relative count	B cell	IgD+ %B cell	90001391	-0.152	0.03167	T	C	0.816	0.00693785	1.65e-06	25.542
rs138919897	3	106834795		Relative count	B cell	IgD+ %B cell	90001391	1.402	0.2997	G	A	0.0019	0.0074551	2.99e-06	27.4606
rs73426855	17	77637123		Relative count	B cell	IgD+ %B cell	90001391	-0.174	0.03482	C	T	0.1471	0.00759695	6.08e-07	27.9871
rs4691917	4	164344795		Relative count	B cell	IgD+ %B cell	90001391	0.9378	0.1877	G	A	0.9956	0.00770527	6.1e-07	28.3892
rs3873388	6	31275827		Relative count	B cell	IgD+ %B cell	90001391	-0.1344	0.02967	G	A	0.4446	0.0089208	6.05e-06	32.908
rs17405603	5	144608340		Relative count	B cell	IgD+ %B cell	90001391	0.1542	0.02757	T	A	0.284	0.00967008	2.38e-08	35.699
rs9265870	6	31312892		Relative count	B cell	IgD+ %B cell	90001391	0.1454	0.03049	G	A	0.4718	0.010537	1.92e-06	38.9333
rs118090735	12	78790468		Absolute count	B cell	IgD+ CD38br AC	90001392	1.518	0.3399	G	T	0.0011	0.00506394	8.23e-06	18.5978
rs1919856	1	247700906		Absolute count	B cell	IgD+ CD38br AC	90001392	0.1675	0.03766	G	A	0.108	0.00540565	8.94e-06	19.8596
rs78658073	5	498773		Absolute count	B cell	IgD+ CD38br AC	90001392	1.665	0.362	A	G	0.001	0.00553891	4.39e-06	20.3519
rs794185	3	4437358		Absolute count	B cell	IgD+ CD38br AC	90001392	-0.1116	0.02511	C	T	0.3362	0.00555896	9.06e-06	20.426
rs117772462	7	48791017		Absolute count	B cell	IgD+ CD38br AC	90001392	-0.4238	0.09514	A	T	0.0159	0.00562067	8.67e-06	20.654
rs76660971	5	18919526		Absolute count	B cell	IgD+ CD38br AC	90001392	-0.1264	0.02828	A	G	0.2299	0.00565731	8.15e-06	20.7894
rs11068290	12	110228055		Absolute count	B cell	IgD+ CD38br AC	90001392	0.3555	0.07815	T	C	0.0231	0.00570389	5.55e-06	20.9616
rs116285595	1	200858159		Absolute count	B cell	IgD+ CD38br AC	90001392	0.6503	0.1415	T	C	0.0068	0.0057122	4.44e-06	20.9923
rs10821937	10	63723909		Absolute count	B cell	IgD+ CD38br AC	90001392	-0.1118	0.02511	T	C	0.6458	0.00571821	8.81e-06	21.0145
rs7169431	15	56340896		Absolute count	B cell	IgD+ CD38br AC	90001392	-0.2007	0.04408	G	A	0.9219	0.00580042	5.46e-06	21.3184
rs73066743	7	15093906		Absolute count	B cell	IgD+ CD38br AC	90001392	0.3879	0.08742	G	C	0.0197	0.00581159	9.41e-06	21.3597
rs76608654	16	55450479		Absolute count	B cell	IgD+ CD38br AC	90001392	0.2489	0.05423	C	T	0.0494	0.00581841	4.56e-06	21.3849
rs10265656	7	187171		Absolute count	B cell	IgD+ CD38br AC	90001392	-0.2229	0.04923	G	A	0.9375	0.00582239	6.15e-06	21.3996
rs113965271	2	128428350		Absolute count	B cell	IgD+ CD38br AC	90001392	-0.3262	0.07211	C	G	0.0286	0.00591238	6.29e-06	21.7323
rs7667070	4	38379833		Absolute count	B cell	IgD+ CD38br AC	90001392	-0.2956	0.06254	C	T	0.0361	0.00608104	2.36e-06	22.3561
rs12036556	1	99149370		Absolute count	B cell	IgD+ CD38br AC	90001392	0.3487	0.07421	T	C	0.0265	0.00627358	2.71e-06	23.0684
rs2395904	8	130617819		Absolute count	B cell	IgD+ CD38br AC	90001392	-0.1279	0.02666	G	T	0.2657	0.00638317	1.69e-06	23.4739
rs61878035	11	15328898		Absolute count	B cell	IgD+ CD38br AC	90001392	0.1453	0.03068	A	G	0.1886	0.00646157	2.24e-06	23.7641
rs78188887	2	155636739		Absolute count	B cell	IgD+ CD38br AC	90001392	1.533	0.3206	G	A	0.0014	0.00657104	1.8e-06	24.1694
rs143397127	7	12847391		Absolute count	B cell	IgD+ CD38br AC	90001392	-0.4626	0.09576	C	T	0.0157	0.00661406	1.42e-06	24.3287
rs16868356	8	102770464		Absolute count	B cell	IgD+ CD38br AC	90001392	0.4146	0.08532	C	T	0.0198	0.00667219	1.23e-06	24.5439
rs11159480	14	81466662		Absolute count	B cell	IgD+ CD38br AC	90001392	-0.1526	0.0323	T	G	0.8166	0.00697506	2.4e-06	25.6659
rs146959444	1	167027268		Absolute count	B cell	IgD+ CD38br AC	90001392	1.249	0.2574	C	T	0.0023	0.0071595	1.29e-06	26.3495
rs374727947	3	163801921		Absolute count	B cell	IgD+ CD38br AC	90001392	0.6111	0.1307	G	T	0.0098	0.00724776	3.02e-06	26.6766
rs733555	2	16464227		Absolute count	B cell	IgD+ CD38br AC	90001392	-0.1396	0.02714	T	G	0.2637	0.00756773	2.85e-07	27.8634
rs1294253	1	233503875		Absolute count	B cell	IgD+ CD38br AC	90001392	-0.1382	0.02658	C	T	0.7254	0.00760894	2.1e-07	28.0162
rs1695681	8	118255950		Absolute count	B cell	IgD+ CD38br AC	90001392	-0.1256	0.02413	A	C	0.5309	0.00785756	2.06e-07	28.9389
rs76112278	4	15915069		Absolute count	B cell	IgD+ CD38br AC	90001392	-0.4579	0.08605	A	G	0.0194	0.00797746	1.09e-07	29.3841
rs140380950	2	105587803		Absolute count	B cell	IgD+ CD38br AC	90001392	-0.3568	0.06296	C	T	0.0368	0.00902493	1.57e-08	33.2774
rs12939565	17	38038389		Absolute count	B cell	IgD+ CD38br AC	90001392	-0.1364	0.02672	T	A	0.4267	0.00910256	3.47e-07	33.5663
rs80330977	5	158276610		Absolute count	B cell	IgD+ CD38br AC	90001392	-0.2576	0.04422	A	G	0.0814	0.00992368	6.16e-09	36.6246
rs116104104	1	214476260		Absolute count	B cell	IgD+ CD38br AC	90001392	5.387	1.184	T	C	0.0004	0.0232065	5.51e-06	86.8112
rs75766272	1	8009985		Relative count	B cell	IgD+ CD38dim %B cell	90001393	0.3861	0.08587	T	C	0.0201	0.00587229	7.14e-06	21.59
rs546147740	8	4318676		Relative count	B cell	IgD+ CD38dim %B cell	90001393	0.763	0.1665	C	T	0.0051	0.00590784	4.75e-06	21.7215
rs9459562	6	166502048		Relative count	B cell	IgD+ CD38dim %B cell	90001393	0.1101	0.02478	C	G	0.4346	0.00595731	9.18e-06	21.9045
rs9865821	3	7014131		Relative count	B cell	IgD+ CD38dim %B cell	90001393	0.115	0.02558	A	C	0.6459	0.00604946	7.16e-06	22.2454
rs6998850	8	61848028		Relative count	B cell	IgD+ CD38dim %B cell	90001393	0.1204	0.02683	G	A	0.3018	0.00610917	7.46e-06	22.4663
rs60521331	17	8639905		Relative count	B cell	IgD+ CD38dim %B cell	90001393	0.1107	0.02463	A	G	0.5022	0.00612713	7.24e-06	22.5327
rs73909843	20	49554764		Relative count	B cell	IgD+ CD38dim %B cell	90001393	0.2092	0.0466	C	T	0.0764	0.00617633	7.39e-06	22.7148
rs7595353	2	229232050		Relative count	B cell	IgD+ CD38dim %B cell	90001393	-0.1211	0.02671	C	T	0.3054	0.00622189	6.02e-06	22.8834
rs61912200	12	1637126		Relative count	B cell	IgD+ CD38dim %B cell	90001393	1.216	0.2655	A	T	0.0022	0.00649177	4.82e-06	23.8825
rs2301101	5	83420407		Relative count	B cell	IgD+ CD38dim %B cell	90001393	-0.187	0.03994	G	T	0.1097	0.00683056	2.94e-06	25.1374
rs6835759	4	170328209		Relative count	B cell	IgD+ CD38dim %B cell	90001393	0.1189	0.02486	G	A	0.4701	0.00704333	1.79e-06	25.926
rs78958229	21	39363957		Relative count	B cell	IgD+ CD38dim %B cell	90001393	0.2934	0.0591	T	C	0.044	0.00724204	7.22e-07	26.6627
rs62488766	8	12518295		Relative count	B cell	IgD+ CD38dim %B cell	90001393	-0.3635	0.08066	G	A	0.0283	0.00726704	6.8e-06	26.7555
rs34157595	17	49200947		Relative count	B cell	IgD+ CD38dim %B cell	90001393	0.1327	0.02673	C	T	0.3154	0.0076045	7.23e-07	28.0074
rs4811007	20	48839604		Relative count	B cell	IgD+ CD38dim %B cell	90001393	0.1261	0.02461	G	A	0.4837	0.00794215	3.13e-07	29.261
rs329966	19	53070617		Relative count	B cell	IgD+ CD38dim %B cell	90001393	-0.1265	0.02461	G	A	0.5425	0.00794332	2.9e-07	29.2653
rs78269238	14	65673804		Relative count	B cell	IgD+ CD38dim %B cell	90001393	-0.2771	0.05349	T	C	0.0582	0.00841753	2.34e-07	31.0272
rs115150472	5	146138788		Absolute count	B cell	IgD+ CD38dim AC	90001394	2.534	0.5718	T	C	0.0004	0.00513487	9.63e-06	18.8597
rs77983244	17	7316027		Absolute count	B cell	IgD+ CD38dim AC	90001394	-0.2904	0.06537	A	G	0.0325	0.00530344	9.19e-06	19.4821
rs117518951	16	55449193		Absolute count	B cell	IgD+ CD38dim AC	90001394	0.2458	0.0546	C	T	0.049	0.0056308	6.93e-06	20.6915
rs115951641	6	52336715		Absolute count	B cell	IgD+ CD38dim AC	90001394	0.2476	0.05577	T	A	0.049	0.00571357	9.25e-06	20.9974
rs117190494	8	75563339		Absolute count	B cell	IgD+ CD38dim AC	90001394	0.3656	0.07962	A	G	0.022	0.0057518	4.55e-06	21.1387
rs8076302	17	79265701		Absolute count	B cell	IgD+ CD38dim AC	90001394	-0.1385	0.03056	T	C	0.185	0.00578441	6.01e-06	21.2592
rs150663332	8	2044843		Absolute count	B cell	IgD+ CD38dim AC	90001394	-0.1942	0.0428	T	C	0.084	0.00580368	5.88e-06	21.3304
rs190448231	7	87868543		Absolute count	B cell	IgD+ CD38dim AC	90001394	0.327	0.07351	G	T	0.028	0.00582036	8.89e-06	21.3921
rs139801247	9	138747854		Absolute count	B cell	IgD+ CD38dim AC	90001394	0.3801	0.0836	C	T	0.0208	0.00588519	5.63e-06	21.6318
rs12208085	6	101344126		Absolute count	B cell	IgD+ CD38dim AC	90001394	1.919	0.4108	A	C	0.0008	0.00588738	3.1e-06	21.6399
rs4792571	17	14931234		Absolute count	B cell	IgD+ CD38dim AC	90001394	0.1093	0.02377	T	G	0.4699	0.0059516	4.42e-06	21.8773
rs12906621	15	37177413		Absolute count	B cell	IgD+ CD38dim AC	90001394	0.1764	0.03817	A	G	0.1091	0.00604896	3.91e-06	22.2374
rs144531962	4	99775901		Absolute count	B cell	IgD+ CD38dim AC	90001394	0.4119	0.09288	T	C	0.0182	0.00606328	9.47e-06	22.2904
rs72691696	1	166598682		Absolute count	B cell	IgD+ CD38dim AC	90001394	1.476	0.332	T	C	0.0014	0.00609147	9.05e-06	22.3947
rs2395904	8	130617819		Absolute count	B cell	IgD+ CD38dim AC	90001394	-0.1253	0.0268	G	T	0.2657	0.00612629	3.03e-06	22.5234
rs1510970	5	118216738		Absolute count	B cell	IgD+ CD38dim AC	90001394	-0.1966	0.04234	A	G	0.087	0.00614026	3.57e-06	22.5751
rs34764986	20	59926554		Absolute count	B cell	IgD+ CD38dim AC	90001394	-0.2175	0.04671	C	T	0.0699	0.00615114	3.31e-06	22.6154
rs7690529	4	91412392		Absolute count	B cell	IgD+ CD38dim AC	90001394	0.5256	0.1173	G	A	0.0115	0.0062808	7.72e-06	23.0951
rs143397127	7	12847391		Absolute count	B cell	IgD+ CD38dim AC	90001394	-0.4549	0.09626	C	T	0.0157	0.00639571	2.38e-06	23.5204
rs116851238	10	33792014		Absolute count	B cell	IgD+ CD38dim AC	90001394	-0.4319	0.08996	T	C	0.0176	0.00645056	1.64e-06	23.7234
rs12799241	11	119980729		Absolute count	B cell	IgD+ CD38dim AC	90001394	0.13	0.0273	A	G	0.2619	0.00653382	1.99e-06	24.0316
rs147207149	5	128786753		Absolute count	B cell	IgD+ CD38dim AC	90001394	0.6732	0.1407	G	A	0.0075	0.00674699	1.78e-06	24.821
rs12516105	5	160198880		Absolute count	B cell	IgD+ CD38dim AC	90001394	0.1537	0.03194	C	T	0.1737	0.00678134	1.55e-06	24.9482
rs283340	8	70193536		Absolute count	B cell	IgD+ CD38dim AC	90001394	0.1175	0.02409	C	T	0.5621	0.00679664	1.13e-06	25.0049
rs141880653	5	166970737		Absolute count	B cell	IgD+ CD38dim AC	90001394	1.849	0.3979	T	C	0.001	0.00683076	3.49e-06	25.1313
rs12197153	6	100821460		Absolute count	B cell	IgD+ CD38dim AC	90001394	2.216	0.4431	A	G	0.0007	0.00687011	5.96e-07	25.277
rs655580	19	53039110		Absolute count	B cell	IgD+ CD38dim AC	90001394	0.1183	0.0239	A	G	0.4571	0.00694593	7.7e-07	25.558
rs143176410	16	84305239		Absolute count	B cell	IgD+ CD38dim AC	90001394	1.912	0.3929	C	G	0.001	0.00730418	1.19e-06	26.8858
rs17056318	5	158285953		Absolute count	B cell	IgD+ CD38dim AC	90001394	-0.2225	0.04431	C	T	0.081	0.00737039	5.37e-07	27.1314
rs75474045	13	72428296		Absolute count	B cell	IgD+ CD38dim AC	90001394	0.5528	0.1063	A	G	0.0126	0.00760378	2.09e-07	27.9971
rs12939566	17	38038390		Absolute count	B cell	IgD+ CD38dim AC	90001394	-0.1486	0.02725	T	A	0.4148	0.0107204	5.31e-08	39.5968
rs1959342	14	20673865		Relative count	B cell	IgD+ CD38- %B cell	90001395	0.112	0.02529	T	A	0.3589	0.00577252	9.81e-06	21.2211
rs62502412	8	28265475		Relative count	B cell	IgD+ CD38- %B cell	90001395	0.1209	0.02712	T	A	0.2759	0.00584027	8.58e-06	21.4716
rs115802369	6	5380890		Relative count	B cell	IgD+ CD38- %B cell	90001395	-0.4129	0.0922	G	A	0.0175	0.0058626	7.76e-06	21.5542
rs7012048	8	29631839		Relative count	B cell	IgD+ CD38- %B cell	90001395	0.1407	0.0311	C	T	0.1874	0.00602927	6.25e-06	22.1706
rs34843244	5	90267368		Relative count	B cell	IgD+ CD38- %B cell	90001395	0.308	0.06835	T	A	0.033	0.00605441	6.81e-06	22.2637
rs147135384	15	40195637		Relative count	B cell	IgD+ CD38- %B cell	90001395	-2.756	0.6192	C	T	0.0004	0.006074	8.78e-06	22.3361
rs12122084	1	111914431		Relative count	B cell	IgD+ CD38- %B cell	90001395	-0.1408	0.03104	A	G	0.1916	0.00614125	5.94e-06	22.585
rs79870102	12	66341509		Relative count	B cell	IgD+ CD38- %B cell	90001395	0.9733	0.216	G	A	0.0033	0.00623163	6.84e-06	22.9194
rs35050775	20	8003880		Relative count	B cell	IgD+ CD38- %B cell	90001395	0.3463	0.07724	T	G	0.0268	0.00625564	7.54e-06	23.0083
rs2251199	8	14671281		Relative count	B cell	IgD+ CD38- %B cell	90001395	0.1168	0.02572	G	A	0.628	0.00637409	5.74e-06	23.4468
rs76376526	4	109408667		Relative count	B cell	IgD+ CD38- %B cell	90001395	0.4948	0.1101	T	C	0.0133	0.00642578	7.21e-06	23.6381
rs73909843	20	49554764		Relative count	B cell	IgD+ CD38- %B cell	90001395	-0.2138	0.04629	C	T	0.0764	0.00645093	4.01e-06	23.7313
rs10254361	7	119564205		Relative count	B cell	IgD+ CD38- %B cell	90001395	0.1333	0.02899	T	G	0.2404	0.00648948	4.4e-06	23.874
rs78009119	5	136421498		Relative count	B cell	IgD+ CD38- %B cell	90001395	-0.4914	0.1063	G	T	0.0137	0.00652574	3.88e-06	24.0083
rs346044	19	44193644		Relative count	B cell	IgD+ CD38- %B cell	90001395	-0.1388	0.02923	C	T	0.7736	0.00674841	2.11e-06	24.833
rs148952274	9	37982527		Relative count	B cell	IgD+ CD38- %B cell	90001395	-2.911	0.6469	T	C	0.0004	0.00677642	7.01e-06	24.9368
rs11150426	16	81986583		Relative count	B cell	IgD+ CD38- %B cell	90001395	-0.1169	0.02444	C	G	0.5386	0.00679208	1.78e-06	24.9948
rs10111625	8	79595404		Relative count	B cell	IgD+ CD38- %B cell	90001395	-0.1169	0.02611	G	A	0.5384	0.0067925	7.72e-06	24.9964
rs181771926	16	52294553		Relative count	B cell	IgD+ CD38- %B cell	90001395	-0.5276	0.1101	A	G	0.0126	0.00692633	1.73e-06	25.4923
rs10444793	15	44517689		Relative count	B cell	IgD+ CD38- %B cell	90001395	-0.4608	0.09102	A	G	0.018	0.00750653	4.35e-07	27.6439
rs329966	19	53070617		Relative count	B cell	IgD+ CD38- %B cell	90001395	0.1246	0.02445	G	A	0.5425	0.00770649	3.63e-07	28.386
rs3918149	6	32936373		Relative count	B cell	IgD+ CD38- %B cell	90001395	0.1452	0.0316	A	G	0.2413	0.00771953	4.5e-06	28.4344
rs1512044	3	188624425		Relative count	B cell	IgD+ CD38- %B cell	90001395	0.202	0.03882	A	G	0.1084	0.00788737	2.07e-07	29.0575
rs6933763	6	32722852		Relative count	B cell	IgD+ CD38- %B cell	90001395	0.2096	0.04441	G	A	0.1014	0.00800602	2.45e-06	29.4982
rs56285448	6	32560067		Relative count	B cell	IgD+ CD38- %B cell	90001395	0.2266	0.04948	C	A	0.093	0.00866244	4.81e-06	31.9379
rs80032720	6	32384933		Relative count	B cell	IgD+ CD38- %B cell	90001395	0.2539	0.05434	A	G	0.0734	0.00876887	3.09e-06	32.3338
rs113398446	6	161871755		Relative count	B cell	IgD+ CD38- %B cell	90001395	0.1793	0.03256	C	A	0.1687	0.00901703	3.91e-08	33.2571
rs2621369	6	32768285		Relative count	B cell	IgD+ CD38- %B cell	90001395	0.1498	0.03155	T	C	0.2901	0.00924269	2.13e-06	34.0972
rs77762131	14	96205838		Relative count	B cell	IgD+ CD38- %B cell	90001395	0.3388	0.05748	C	G	0.045	0.00986581	4.1e-09	36.4188
rs10444793	15	44517689		Absolute count	B cell	IgD+ CD38- AC	90001396	-0.4107	0.09229	A	G	0.0181	0.0059955	8.84e-06	22.0397
rs71615254	4	178658413		Absolute count	B cell	IgD+ CD38- AC	90001396	-0.278	0.0622	C	A	0.0406	0.00602068	8.09e-06	22.1328
rs10866982	8	5127400		Absolute count	B cell	IgD+ CD38- AC	90001396	-0.1114	0.02467	A	G	0.4751	0.00618959	6.49e-06	22.7576
rs144625305	7	7871676		Absolute count	B cell	IgD+ CD38- AC	90001396	0.6074	0.1364	T	C	0.0086	0.0062911	8.7e-06	23.1332
rs12763172	10	85447519		Absolute count	B cell	IgD+ CD38- AC	90001396	0.1258	0.02784	C	T	0.7213	0.00636274	6.38e-06	23.3983
rs149701635	3	44741083		Absolute count	B cell	IgD+ CD38- AC	90001396	-0.3526	0.07768	G	C	0.0263	0.0063676	5.85e-06	23.4163
rs10493766	1	85945660		Absolute count	B cell	IgD+ CD38- AC	90001396	-0.1336	0.02933	G	A	0.233	0.00637961	5.43e-06	23.4608
rs7909504	10	32174610		Absolute count	B cell	IgD+ CD38- AC	90001396	-0.165	0.03707	A	G	0.1358	0.00639016	8.79e-06	23.4998
rs146687492	11	125619694		Absolute count	B cell	IgD+ CD38- AC	90001396	-0.3372	0.07361	T	G	0.0291	0.00642499	4.77e-06	23.6287
rs7809268	7	96302607		Absolute count	B cell	IgD+ CD38- AC	90001396	-0.2247	0.04918	C	T	0.0687	0.00646074	5.07e-06	23.7611
rs146997636	21	40609297		Absolute count	B cell	IgD+ CD38- AC	90001396	0.6403	0.1394	C	T	0.0081	0.00658794	4.49e-06	24.232
rs146127735	5	502938		Absolute count	B cell	IgD+ CD38- AC	90001396	0.3025	0.06424	A	G	0.0383	0.00674092	2.59e-06	24.7985
rs1529727	19	11164067		Absolute count	B cell	IgD+ CD38- AC	90001396	0.1176	0.02521	G	T	0.5581	0.00682151	3.21e-06	25.097
rs12216018	6	130514590		Absolute count	B cell	IgD+ CD38- AC	90001396	-0.1686	0.03603	T	C	0.1415	0.00690624	2.99e-06	25.4109
rs77183131	3	97687076		Absolute count	B cell	IgD+ CD38- AC	90001396	0.3827	0.08209	C	G	0.0243	0.00694496	3.25e-06	25.5543
rs79207264	3	96406408		Absolute count	B cell	IgD+ CD38- AC	90001396	0.1854	0.03946	A	G	0.1184	0.00717584	2.74e-06	26.41
rs62235484	21	41083050		Absolute count	B cell	IgD+ CD38- AC	90001396	0.4628	0.09388	A	G	0.0175	0.00736525	8.58e-07	27.1123
rs1158784	6	32758761		Absolute count	B cell	IgD+ CD38- AC	90001396	0.174	0.03801	T	A	0.1554	0.0079475	4.88e-06	29.2728
rs12874404	13	108993494		Absolute count	B cell	IgD+ CD38- AC	90001396	0.1363	0.02669	G	A	0.3256	0.00815875	3.42e-07	30.0573
rs77762131	14	96205838		Absolute count	B cell	IgD+ CD38- AC	90001396	0.3229	0.05806	C	G	0.045	0.00896153	2.85e-08	33.0415
rs138380722	20	56790125		Relative count	B cell	Unsw mem %B cell	90001397	-1.906	0.4167	A	G	0.0007	0.00508241	4.94e-06	18.6711
rs146430312	1	236060214		Relative count	B cell	Unsw mem %B cell	90001397	1.017	0.2222	T	G	0.0027	0.00557008	4.87e-06	20.4727
rs2793491	13	24826051		Relative count	B cell	Unsw mem %B cell	90001397	-0.1335	0.02997	T	C	0.2052	0.00581337	8.72e-06	21.3721
rs117004076	14	97702226		Relative count	B cell	Unsw mem %B cell	90001397	0.4523	0.102	G	A	0.0146	0.00588638	9.53e-06	21.6421
rs146720368	22	32003463		Relative count	B cell	Unsw mem %B cell	90001397	0.852	0.1923	T	C	0.0042	0.00607198	9.66e-06	22.3287
rs73518104	13	70177578		Relative count	B cell	Unsw mem %B cell	90001397	0.2174	0.04847	A	G	0.0708	0.00621858	7.48e-06	22.8712
rs2785947	13	54934363		Relative count	B cell	Unsw mem %B cell	90001397	0.1618	0.03656	T	G	0.1396	0.00628887	9.89e-06	23.1313
rs73041424	3	16414269		Relative count	B cell	Unsw mem %B cell	90001397	-0.2606	0.05834	G	A	0.0488	0.00630479	8.19e-06	23.1902
rs150839591	17	260039		Relative count	B cell	Unsw mem %B cell	90001397	0.2459	0.05396	G	T	0.0552	0.00630705	5.34e-06	23.1986
rs11519226	12	20322449		Relative count	B cell	Unsw mem %B cell	90001397	0.1229	0.02717	T	A	0.299	0.00633174	6.24e-06	23.29
rs77201712	2	157311822		Relative count	B cell	Unsw mem %B cell	90001397	0.2907	0.06322	C	T	0.0392	0.0063656	4.39e-06	23.4153
rs116525939	5	97611924		Relative count	B cell	Unsw mem %B cell	90001397	0.9467	0.2075	C	T	0.0036	0.0064297	5.23e-06	23.6526
rs12380223	9	7639660		Relative count	B cell	Unsw mem %B cell	90001397	-0.5815	0.128	A	T	0.0096	0.00643	5.76e-06	23.6538
rs183471524	4	27108645		Relative count	B cell	Unsw mem %B cell	90001397	-0.1978	0.04411	G	A	0.0905	0.00644071	7.53e-06	23.6934
rs11159252	14	77677991		Relative count	B cell	Unsw mem %B cell	90001397	-0.1691	0.03713	G	T	0.869	0.00651041	5.42e-06	23.9515
rs895377	5	58050530		Relative count	B cell	Unsw mem %B cell	90001397	-0.1186	0.02612	A	G	0.3683	0.00654504	5.78e-06	24.0797
rs72686460	1	45867753		Relative count	B cell	Unsw mem %B cell	90001397	0.1254	0.02755	A	T	0.2961	0.00655503	5.45e-06	24.1167
rs7412746	1	150860471		Relative count	B cell	Unsw mem %B cell	90001397	-0.1152	0.02573	T	C	0.5153	0.00662931	7.81e-06	24.3918
rs12539793	7	25971860		Relative count	B cell	Unsw mem %B cell	90001397	-0.5404	0.1145	T	C	0.0115	0.0066395	2.47e-06	24.4296
rs2812212	13	50910525		Relative count	B cell	Unsw mem %B cell	90001397	-0.1212	0.02627	G	A	0.3634	0.00679652	4.14e-06	25.0113
rs1596383	18	7993103		Relative count	B cell	Unsw mem %B cell	90001397	0.1208	0.02585	A	G	0.6259	0.00683371	3.06e-06	25.1491
rs1930922	9	93297086		Relative count	B cell	Unsw mem %B cell	90001397	-0.137	0.0295	G	A	0.2419	0.00688388	3.55e-06	25.335
rs143553941	12	109368119		Relative count	B cell	Unsw mem %B cell	90001397	0.5187	0.1092	C	G	0.013	0.00690435	2.09e-06	25.4109
rs7322292	13	51370899		Relative count	B cell	Unsw mem %B cell	90001397	-0.1256	0.02669	T	C	0.3275	0.00694885	2.61e-06	25.5758
rs45608038	2	73679013		Relative count	B cell	Unsw mem %B cell	90001397	0.294	0.06266	G	A	0.0421	0.00697151	2.81e-06	25.6598
rs17006489	2	28304630		Relative count	B cell	Unsw mem %B cell	90001397	-0.1728	0.03779	G	A	0.1354	0.00699119	4.98e-06	25.7327
rs72844588	2	138420154		Relative count	B cell	Unsw mem %B cell	90001397	0.2054	0.04341	A	G	0.0913	0.00700039	2.31e-06	25.7668
rs1883832	20	44746982		Relative count	B cell	Unsw mem %B cell	90001397	-0.1236	0.02682	C	T	0.6318	0.00710772	4.24e-06	26.1647
rs4710879	6	170426027		Relative count	B cell	Unsw mem %B cell	90001397	-0.1204	0.0253	T	C	0.5621	0.00713627	2.03e-06	26.2706
rs73032183	6	169456830		Relative count	B cell	Unsw mem %B cell	90001397	0.1675	0.03506	C	T	0.1509	0.00718965	1.85e-06	26.4685
rs60565424	13	50197368		Relative count	B cell	Unsw mem %B cell	90001397	0.1924	0.04069	G	C	0.1094	0.0072134	2.36e-06	26.5565
rs143666202	14	77579227		Relative count	B cell	Unsw mem %B cell	90001397	0.2759	0.0579	A	G	0.0503	0.00727257	1.96e-06	26.776
rs1679013	9	22206987		Relative count	B cell	Unsw mem %B cell	90001397	-0.1252	0.02555	T	C	0.5945	0.00755756	9.97e-07	27.8332
rs17073356	13	50320961		Relative count	B cell	Unsw mem %B cell	90001397	0.3703	0.07636	C	T	0.0286	0.00761906	1.29e-06	28.0615
rs75766272	1	8009985		Relative count	B cell	Unsw mem %B cell	90001397	-0.4409	0.08695	T	C	0.0201	0.00765752	4.15e-07	28.2042
rs77762131	14	96205838		Relative count	B cell	Unsw mem %B cell	90001397	0.3067	0.05822	C	G	0.045	0.00808488	1.46e-07	29.7911
rs11779181	8	9063027		Relative count	B cell	Unsw mem %B cell	90001397	-0.1402	0.03143	T	C	0.4003	0.00943725	8.41e-06	34.8218
rs73192651	13	50212885		Relative count	B cell	Unsw mem %B cell	90001397	0.5551	0.08989	T	C	0.02	0.0120789	7.31e-10	44.6883
rs7254039	19	14993354		Absolute count	B cell	Unsw mem AC	90001398	-0.2602	0.05799	A	G	0.0435	0.00563403	7.43e-06	20.7034
rs75766272	1	8009985		Absolute count	B cell	Unsw mem AC	90001398	-0.3814	0.08558	T	C	0.0201	0.00573019	8.58e-06	21.0588
rs79831025	6	40981212		Absolute count	B cell	Unsw mem AC	90001398	0.3026	0.06778	G	C	0.0334	0.00591236	8.29e-06	21.7323
rs2436878	8	103767171		Absolute count	B cell	Unsw mem AC	90001398	0.2056	0.04549	G	A	0.077	0.00600854	6.41e-06	22.0879
rs11737576	4	55923201		Absolute count	B cell	Unsw mem AC	90001398	-0.2347	0.05231	T	C	0.0584	0.00605809	7.43e-06	22.2712
rs61997631	14	104600920		Absolute count	B cell	Unsw mem AC	90001398	-0.2708	0.06084	G	C	0.0432	0.00606223	8.78e-06	22.2865
rs17124404	14	88744914		Absolute count	B cell	Unsw mem AC	90001398	-0.1465	0.03263	A	T	0.171	0.00608493	7.35e-06	22.3705
rs880311	16	8963504		Absolute count	B cell	Unsw mem AC	90001398	-0.1813	0.04019	T	C	0.1034	0.0060946	6.63e-06	22.4062
rs144625305	7	7871676		Absolute count	B cell	Unsw mem AC	90001398	0.5999	0.1347	T	C	0.0086	0.0061367	8.7e-06	22.562
rs11794578	9	808529		Absolute count	B cell	Unsw mem AC	90001398	0.1114	0.02446	G	T	0.4521	0.00614803	5.42e-06	22.6039
rs11657118	17	2714118		Absolute count	B cell	Unsw mem AC	90001398	-0.1112	0.02412	C	T	0.475	0.00616726	4.21e-06	22.675
rs55712190	22	22613458		Absolute count	B cell	Unsw mem AC	90001398	0.214	0.04712	T	C	0.074	0.00627625	5.76e-06	23.0783
rs145371905	13	70325772		Absolute count	B cell	Unsw mem AC	90001398	0.4126	0.08871	T	G	0.0194	0.00647712	3.43e-06	23.8217
rs12461001	19	14885525		Absolute count	B cell	Unsw mem AC	90001398	0.1184	0.02528	A	G	0.6291	0.00654199	2.95e-06	24.0618
rs118092259	8	89432719		Absolute count	B cell	Unsw mem AC	90001398	-0.2912	0.06306	G	T	0.0414	0.00673055	4e-06	24.7601
rs112839090	12	119727983		Absolute count	B cell	Unsw mem AC	90001398	-0.1468	0.03096	A	G	0.1972	0.00682333	2.19e-06	25.1037
rs143666202	14	77579227		Absolute count	B cell	Unsw mem AC	90001398	0.268	0.05703	A	G	0.0502	0.00684913	2.71e-06	25.1993
rs557577736	13	46224092		Absolute count	B cell	Unsw mem AC	90001398	1.924	0.3849	G	A	0.001	0.00739615	6.09e-07	27.2269
rs8014978	14	94936964		Absolute count	B cell	Unsw mem AC	90001398	-0.123	0.02471	C	T	0.5737	0.00740015	6.71e-07	27.2417
rs4076316	6	167859623		Absolute count	B cell	Unsw mem AC	90001398	-0.1331	0.02714	A	T	0.3005	0.00744763	9.73e-07	27.4179
rs77762131	14	96205838		Absolute count	B cell	Unsw mem AC	90001398	0.3067	0.05723	C	G	0.045	0.00808488	8.87e-08	29.7829
rs6032660	20	44730245		Absolute count	B cell	Unsw mem AC	90001398	-0.1345	0.02641	A	G	0.6359	0.00837691	3.66e-07	30.8678
rs73192651	13	50212885		Absolute count	B cell	Unsw mem AC	90001398	0.4968	0.08845	T	C	0.02	0.00967496	2.09e-08	35.6977
rs12874404	13	108993494		Absolute count	B cell	Unsw mem AC	90001398	0.1523	0.02639	G	A	0.3256	0.0101867	8.62e-09	37.6051
rs76625665	1	233049739		Relative count	B cell	IgD- CD27- %B cell	90001399	-0.6497	0.144	T	G	0.0068	0.00570166	6.61e-06	20.9591
rs7209088	17	8030165		Relative count	B cell	IgD- CD27- %B cell	90001399	-0.12	0.02705	G	C	0.2786	0.00578828	9.41e-06	21.2793
rs62223906	21	38699025		Relative count	B cell	IgD- CD27- %B cell	90001399	0.2217	0.0497	T	C	0.0649	0.00596574	8.39e-06	21.9356
rs645554	19	14389948		Relative count	B cell	IgD- CD27- %B cell	90001399	-0.1226	0.02695	A	G	0.2811	0.00607492	5.52e-06	22.3395
rs10772575	12	12729029		Relative count	B cell	IgD- CD27- %B cell	90001399	0.1141	0.02541	A	G	0.6159	0.00615965	7.39e-06	22.653
rs73305523	20	45162484		Relative count	B cell	IgD- CD27- %B cell	90001399	-0.2199	0.04866	A	T	0.0707	0.00635413	6.43e-06	23.3728
rs9842571	3	125931267		Relative count	B cell	IgD- CD27- %B cell	90001399	-0.1134	0.02519	A	G	0.554	0.00635478	6.97e-06	23.3753
rs1467401	20	44818602		Relative count	B cell	IgD- CD27- %B cell	90001399	-0.2447	0.05507	A	T	0.0569	0.0064264	9.11e-06	23.6404
rs11658240	17	80484139		Relative count	B cell	IgD- CD27- %B cell	90001399	-0.1678	0.03574	G	A	0.1362	0.00662528	2.77e-06	24.3769
rs35661323	7	44284783		Relative count	B cell	IgD- CD27- %B cell	90001399	0.1158	0.02527	T	C	0.5505	0.00663642	4.73e-06	24.4182
rs116473015	2	147859010		Relative count	B cell	IgD- CD27- %B cell	90001399	0.3455	0.07401	T	C	0.029	0.00672269	3.14e-06	24.7377
rs6073081	20	42037457		Relative count	B cell	IgD- CD27- %B cell	90001399	0.1786	0.0371	G	A	0.1224	0.00685284	1.55e-06	25.22
rs79430021	4	25037515		Relative count	B cell	IgD- CD27- %B cell	90001399	0.7602	0.1642	A	G	0.006	0.00689324	3.81e-06	25.3697
rs72897237	18	37553257		Relative count	B cell	IgD- CD27- %B cell	90001399	0.4671	0.09743	C	T	0.0161	0.00691236	1.7e-06	25.4405
rs2235228	20	43931857		Relative count	B cell	IgD- CD27- %B cell	90001399	0.2553	0.054	T	C	0.0574	0.00705295	2.36e-06	25.9616
rs113963381	20	44558739		Relative count	B cell	IgD- CD27- %B cell	90001399	0.1464	0.03083	T	C	0.2112	0.00714123	2.14e-06	26.2889
rs77126700	20	47313887		Relative count	B cell	IgD- CD27- %B cell	90001399	0.3924	0.07995	C	T	0.0239	0.00718423	9.61e-07	26.4484
rs2425783	20	44837987		Relative count	B cell	IgD- CD27- %B cell	90001399	0.1387	0.02775	C	T	0.7081	0.00795264	6.07e-07	29.2999
rs77802711	20	44895358		Relative count	B cell	IgD- CD27- %B cell	90001399	-0.3845	0.07417	A	G	0.0283	0.00813095	2.29e-07	29.9622
rs7224129	17	38075426		Relative count	B cell	IgD- CD27- %B cell	90001399	-0.1297	0.02756	A	G	0.4751	0.00839018	2.61e-06	30.9256
rs11086984	20	44511627		Relative count	B cell	IgD- CD27- %B cell	90001399	-0.1811	0.03498	T	C	0.1514	0.00842744	2.37e-07	31.0641
rs62251892	3	32813597		Relative count	B cell	IgD- CD27- %B cell	90001399	-0.2015	0.03842	T	C	0.1209	0.00863067	1.65e-07	31.8197
rs6130997	20	44650818		Relative count	B cell	IgD- CD27- %B cell	90001399	0.1568	0.0278	G	A	0.3131	0.0105754	1.82e-08	39.0664
rs2250246	12	6553016		Relative count	B cell	IgD- CD27- %B cell	90001399	0.1466	0.02442	G	A	0.5339	0.0106964	2.13e-09	39.518
rs6032661	20	44733811		Relative count	B cell	IgD- CD27- %B cell	90001399	0.1801	0.0313	G	A	0.211	0.0107998	9.37e-09	39.9043
rs2425760	20	44796921		Relative count	B cell	IgD- CD27- %B cell	90001399	-0.1762	0.02872	A	T	0.2453	0.0114951	9.51e-10	42.5033
rs12481282	20	44761377		Relative count	B cell	IgD- CD27- %B cell	90001399	-0.1652	0.02682	C	G	0.3306	0.0120792	8.11e-10	44.6893
rs35574803	3	32533246		Relative count	B cell	IgD- CD27- %B cell	90001399	-0.3526	0.05371	C	T	0.0562	0.013189	5.92e-11	48.85
rs56287761	20	44779073		Relative count	B cell	IgD- CD27- %B cell	90001399	0.1914	0.02895	G	T	0.2492	0.0137084	4.35e-11	50.8005
rs6074042	20	44781215		Relative count	B cell	IgD- CD27- %B cell	90001399	-0.2384	0.02856	C	G	0.2696	0.0223833	9.71e-17	83.6839
rs4810485	20	44747947		Relative count	B cell	IgD- CD27- %B cell	90001399	0.3898	0.02585	G	T	0.6314	0.0707251	7.2e-50	278.174
rs67017503	17	74280991		Absolute count	B cell	IgD+ AC	90001400	0.2021	0.04547	A	C	0.0759	0.00572959	9.1e-06	21.0623
rs77110486	20	56359017		Absolute count	B cell	IgD+ AC	90001400	0.522	0.1168	T	C	0.0107	0.00576876	8.15e-06	21.2072
rs12197153	6	100821460		Absolute count	B cell	IgD+ AC	90001400	2.08	0.4491	A	G	0.0007	0.00605272	3.74e-06	22.2574
rs3019260	8	102068804		Absolute count	B cell	IgD+ AC	90001400	0.1185	0.02595	A	C	0.3173	0.00608368	5.12e-06	22.372
rs11638959	15	25171150		Absolute count	B cell	IgD+ AC	90001400	0.1525	0.03281	A	G	0.1557	0.00611442	3.47e-06	22.4857
rs2390504	7	21321670		Absolute count	B cell	IgD+ AC	90001400	-0.2583	0.05708	A	G	0.0485	0.00615785	6.22e-06	22.6464
rs150861794	13	109003805		Absolute count	B cell	IgD+ AC	90001400	0.1382	0.03003	T	C	0.2134	0.00641201	4.31e-06	23.5872
rs146233710	7	106139682		Absolute count	B cell	IgD+ AC	90001400	-0.3853	0.08481	G	C	0.0221	0.00641674	5.73e-06	23.6047
rs12461001	19	14885525		Absolute count	B cell	IgD+ AC	90001400	0.1175	0.02527	A	G	0.6292	0.0064422	3.43e-06	23.6989
rs9354413	6	67039330		Absolute count	B cell	IgD+ AC	90001400	0.1254	0.02726	C	T	0.2963	0.00655759	4.39e-06	24.1262
rs143176410	16	84305239		Absolute count	B cell	IgD+ AC	90001400	1.831	0.4032	C	G	0.001	0.00669842	5.76e-06	24.6478
rs701839	10	102955294		Absolute count	B cell	IgD+ AC	90001400	0.1309	0.02785	G	A	0.7123	0.00702283	2.71e-06	25.85
rs11653761	17	2716535		Absolute count	B cell	IgD+ AC	90001400	-0.1212	0.02449	T	G	0.5919	0.0070966	7.77e-07	26.1235
rs116906133	13	100023905		Absolute count	B cell	IgD+ AC	90001400	-0.9845	0.2207	G	A	0.0037	0.00714584	8.43e-06	26.306
rs71615254	4	178658413		Absolute count	B cell	IgD+ AC	90001400	-0.3043	0.06135	C	A	0.0406	0.00721373	7.4e-07	26.5577
rs189761842	10	125485345		Absolute count	B cell	IgD+ AC	90001400	0.8269	0.1697	T	C	0.0055	0.00748003	1.15e-06	27.5456
rs3811215	14	22954777		Absolute count	B cell	IgD+ AC	90001400	-0.1332	0.02679	T	G	0.3033	0.00749819	6.86e-07	27.6129
rs4145212	13	108960188		Absolute count	B cell	IgD+ AC	90001400	0.1284	0.02442	A	T	0.5405	0.0081892	1.53e-07	30.1786
rs150663332	8	2044843		Absolute count	B cell	IgD+ AC	90001400	-0.2314	0.04374	T	C	0.0839	0.00823117	1.28e-07	30.3346
rs62067029	17	38038391		Absolute count	B cell	IgD+ AC	90001400	-0.1669	0.0285	T	A	0.4148	0.0135234	5.12e-09	50.1056
rs74356874	5	22936562		Absolute count	B cell	IgD- CD27- AC	90001401	0.6631	0.1462	A	G	0.0066	0.00576575	5.96e-06	21.1902
rs78763642	9	25294308		Absolute count	B cell	IgD- CD27- AC	90001401	-0.3304	0.07442	A	G	0.0279	0.00592141	9.28e-06	21.7657
rs113442137	1	160254955		Absolute count	B cell	IgD- CD27- AC	90001401	-0.2567	0.05748	A	G	0.0472	0.00592687	8.21e-06	21.7859
rs12296430	12	6503500		Absolute count	B cell	IgD- CD27- AC	90001401	0.1179	0.0266	C	G	0.3233	0.00608218	9.63e-06	22.3603
rs4838867	22	50711890		Absolute count	B cell	IgD- CD27- AC	90001401	-0.1149	0.02555	A	G	0.3624	0.00610108	7.1e-06	22.4302
rs13099360	3	60476875		Absolute count	B cell	IgD- CD27- AC	90001401	-0.263	0.05944	G	A	0.0466	0.00614614	9.96e-06	22.5969
rs11843493	13	47527957		Absolute count	B cell	IgD- CD27- AC	90001401	-0.1109	0.02482	C	A	0.4944	0.00614863	8.2e-06	22.6061
rs13072510	3	32622533		Absolute count	B cell	IgD- CD27- AC	90001401	-0.1338	0.03023	A	G	0.2217	0.0061781	9.94e-06	22.7151
rs59951351	4	38152090		Absolute count	B cell	IgD- CD27- AC	90001401	0.173	0.03878	T	A	0.1171	0.00618857	8.37e-06	22.7539
rs185621536	1	113524501		Absolute count	B cell	IgD- CD27- AC	90001401	-0.3205	0.07004	T	C	0.0312	0.00620976	4.89e-06	22.8322
rs62251892	3	32813597		Absolute count	B cell	IgD- CD27- AC	90001401	-0.1714	0.03849	T	C	0.1209	0.00624477	8.75e-06	22.9618
rs7606024	2	56616595		Absolute count	B cell	IgD- CD27- AC	90001401	-0.1375	0.03037	A	T	0.7882	0.00631245	6.15e-06	23.2122
rs72977632	19	1930174		Absolute count	B cell	IgD- CD27- AC	90001401	-0.2296	0.05036	A	T	0.0643	0.00634339	5.33e-06	23.3267
rs11661511	18	60852258		Absolute count	B cell	IgD- CD27- AC	90001401	-0.1204	0.02636	C	T	0.6704	0.00640625	5.04e-06	23.5594
rs406298	19	16409903		Absolute count	B cell	IgD- CD27- AC	90001401	0.1135	0.0244	G	C	0.5327	0.00641358	3.39e-06	23.5865
rs72953104	1	41379583		Absolute count	B cell	IgD- CD27- AC	90001401	0.2313	0.05018	G	C	0.0643	0.00643767	4.18e-06	23.6757
rs7518494	1	217233446		Absolute count	B cell	IgD- CD27- AC	90001401	0.2278	0.04884	A	G	0.9334	0.00645178	3.21e-06	23.7279
rs117833074	12	77551907		Absolute count	B cell	IgD- CD27- AC	90001401	-0.1795	0.0403	C	T	0.1146	0.00653857	8.65e-06	24.0492
rs61786059	1	29035758		Absolute count	B cell	IgD- CD27- AC	90001401	-0.1238	0.02692	T	G	0.3135	0.00659704	4.45e-06	24.2657
rs12129123	1	10083709		Absolute count	B cell	IgD- CD27- AC	90001401	-0.1387	0.0309	T	C	0.2221	0.00664745	7.36e-06	24.4523
rs144306835	8	96356983		Absolute count	B cell	IgD- CD27- AC	90001401	0.3826	0.07964	A	G	0.0234	0.00669041	1.62e-06	24.6114
rs421516	17	63135589		Absolute count	B cell	IgD- CD27- AC	90001401	-0.2897	0.0627	A	C	0.9583	0.00670756	3.97e-06	24.6749
rs12480534	20	44761485		Absolute count	B cell	IgD- CD27- AC	90001401	-0.1237	0.02688	G	T	0.3304	0.00677056	4.34e-06	24.9083
rs77126700	20	47313887		Absolute count	B cell	IgD- CD27- AC	90001401	0.3825	0.08026	C	T	0.0239	0.0068263	1.95e-06	25.1147
rs112971251	20	44828738		Absolute count	B cell	IgD- CD27- AC	90001401	0.1576	0.03349	C	G	0.1693	0.00698624	2.63e-06	25.7073
rs11086984	20	44511627		Absolute count	B cell	IgD- CD27- AC	90001401	-0.1653	0.03504	T	C	0.1513	0.00701728	2.49e-06	25.8223
rs11064243	12	6629563		Absolute count	B cell	IgD- CD27- AC	90001401	-0.1593	0.03304	C	T	0.1693	0.00713777	1.48e-06	26.2689
rs2425783	20	44837987		Absolute count	B cell	IgD- CD27- AC	90001401	0.1327	0.02782	C	T	0.708	0.00728095	1.94e-06	26.7997
rs9615714	22	48376963		Absolute count	B cell	IgD- CD27- AC	90001401	-0.1733	0.03486	G	A	0.1421	0.00732247	6.95e-07	26.9537
rs11688492	2	64865804		Absolute count	B cell	IgD- CD27- AC	90001401	-0.1216	0.02504	C	T	0.5196	0.00738192	1.24e-06	27.1741
rs117493606	10	28340929		Absolute count	B cell	IgD- CD27- AC	90001401	0.6463	0.1428	G	T	0.009	0.007451	6.19e-06	27.4303
rs114551034	2	66709035		Absolute count	B cell	IgD- CD27- AC	90001401	-0.2787	0.05695	A	G	0.0509	0.00750471	1.03e-06	27.6295
rs112432445	9	4162626		Absolute count	B cell	IgD- CD27- AC	90001401	0.2796	0.05583	A	G	0.0528	0.00781952	5.77e-07	28.7977
rs35574803	3	32533246		Absolute count	B cell	IgD- CD27- AC	90001401	-0.2808	0.05393	C	T	0.0562	0.00836451	2.02e-07	30.8217
rs2250246	12	6553016		Absolute count	B cell	IgD- CD27- AC	90001401	0.1359	0.02451	G	A	0.5341	0.00919145	3.13e-08	33.8971
rs6124769	20	44781537		Absolute count	B cell	IgD- CD27- AC	90001401	-0.1491	0.02791	G	C	0.2972	0.0092868	9.75e-08	34.252
rs4239702	20	44749251		Absolute count	B cell	IgD- CD27- AC	90001401	0.2841	0.02593	C	T	0.6002	0.0387357	1.64e-27	147.244
rs7215243	17	78261805		Relative count	B cell	Sw mem %B cell	90001402	0.1634	0.03676	G	A	0.1328	0.00614967	9.08e-06	22.6161
rs75319860	12	110312229		Relative count	B cell	Sw mem %B cell	90001402	-0.3605	0.08134	C	T	0.0249	0.00631087	9.63e-06	23.2127
rs1519529	2	136974257		Relative count	B cell	Sw mem %B cell	90001402	0.1327	0.02951	G	C	0.2363	0.00635563	7.14e-06	23.3784
rs830682	5	165597506		Relative count	B cell	Sw mem %B cell	90001402	-0.1286	0.02855	C	T	0.7383	0.0063907	6.85e-06	23.5082
rs148496020	17	51092001		Relative count	B cell	Sw mem %B cell	90001402	0.4146	0.09031	A	T	0.0193	0.00650702	4.56e-06	23.9389
rs72757888	1	233045963		Relative count	B cell	Sw mem %B cell	90001402	-0.5733	0.1213	T	C	0.01	0.00650772	2.37e-06	23.9415
rs114917376	17	51764168		Relative count	B cell	Sw mem %B cell	90001402	0.1985	0.04285	G	A	0.0958	0.00682623	3.74e-06	25.1214
rs138919897	3	106834795		Relative count	B cell	Sw mem %B cell	90001402	-1.348	0.3023	G	A	0.0019	0.00689188	8.49e-06	25.3646
rs2450220	8	119323401		Relative count	B cell	Sw mem %B cell	90001402	0.1522	0.03212	T	C	0.816	0.00695612	2.25e-06	25.6027
rs2105800	11	90592716		Relative count	B cell	Sw mem %B cell	90001402	-0.1181	0.02607	A	G	0.4881	0.00696985	6.11e-06	25.6536
rs11204752	1	150958133		Relative count	B cell	Sw mem %B cell	90001402	0.1189	0.02561	C	T	0.5387	0.00702626	3.59e-06	25.8627
rs11068290	12	110228055		Relative count	B cell	Sw mem %B cell	90001402	-0.407	0.08203	T	C	0.0231	0.0074762	7.31e-07	27.5313
rs55658041	4	164291862		Relative count	B cell	Sw mem %B cell	90001402	1.008	0.2105	T	G	0.0037	0.00749105	1.75e-06	27.5865
rs140191306	9	2570753		Relative count	B cell	Sw mem %B cell	90001402	-0.4624	0.09477	T	C	0.0179	0.00751752	1.11e-06	27.6846
rs73426855	17	77637123		Relative count	B cell	Sw mem %B cell	90001402	0.1769	0.03524	C	T	0.1471	0.00785229	5.43e-07	28.9273
rs17405603	5	144608340		Relative count	B cell	Sw mem %B cell	90001402	-0.1414	0.02795	T	A	0.2841	0.00813303	4.4e-07	29.97
rs3873388	6	31275827		Relative count	B cell	Sw mem %B cell	90001402	0.1446	0.03048	G	A	0.4446	0.0103262	2.18e-06	38.1362
rs9265880	6	31313054		Relative count	B cell	Sw mem %B cell	90001402	-0.1543	0.0316	C	T	0.4717	0.0118661	1.1e-06	43.8914
rs115218350	3	104146883		Absolute count	B cell	Sw mem AC	90001403	-1.838	0.4006	A	T	0.0008	0.00540087	4.61e-06	19.8419
rs117605782	18	46442174		Absolute count	B cell	Sw mem AC	90001403	0.9179	0.2043	A	G	0.0034	0.0057098	7.28e-06	20.9834
rs8094819	18	51067965		Absolute count	B cell	Sw mem AC	90001403	-0.8716	0.1955	G	T	0.0038	0.00575168	8.53e-06	21.1382
rs141352577	3	8492010		Absolute count	B cell	Sw mem AC	90001403	0.3583	0.07898	T	C	0.0235	0.00589201	5.91e-06	21.657
rs452973	5	11308990		Absolute count	B cell	Sw mem AC	90001403	0.1223	0.02758	T	G	0.2705	0.00590304	9.5e-06	21.6978
rs73185679	3	186485863		Absolute count	B cell	Sw mem AC	90001403	0.1794	0.03978	C	T	0.1041	0.00600323	6.66e-06	22.0683
rs137893894	3	188083918		Absolute count	B cell	Sw mem AC	90001403	-0.1811	0.04055	C	G	0.1026	0.00603949	8.24e-06	22.2024
rs4697617	4	25771115		Absolute count	B cell	Sw mem AC	90001403	0.1212	0.02695	A	G	0.7103	0.00604541	7.07e-06	22.2243
rs142587763	1	165680636		Absolute count	B cell	Sw mem AC	90001403	-0.2707	0.05949	T	C	0.0435	0.00609791	5.51e-06	22.4185
rs5994482	22	32570873		Absolute count	B cell	Sw mem AC	90001403	-0.1828	0.04049	G	C	0.103	0.00617465	6.52e-06	22.7023
rs149462070	21	14412199		Absolute count	B cell	Sw mem AC	90001403	-0.7487	0.1638	C	A	0.0056	0.00624302	5.05e-06	22.9553
rs80076964	4	94935625		Absolute count	B cell	Sw mem AC	90001403	0.481	0.1008	C	G	0.0141	0.00643239	1.88e-06	23.6561
rs7595246	2	238554657		Absolute count	B cell	Sw mem AC	90001403	0.1458	0.03118	C	T	0.1893	0.00652463	3.02e-06	23.9976
rs4076316	6	167859623		Absolute count	B cell	Sw mem AC	90001403	-0.1251	0.02725	A	T	0.3005	0.00657926	4.54e-06	24.1998
rs72617016	2	136786749		Absolute count	B cell	Sw mem AC	90001403	-0.3366	0.07198	A	G	0.0305	0.00670048	3.02e-06	24.6487
rs60508745	7	40554169		Absolute count	B cell	Sw mem AC	90001403	-0.1161	0.02496	C	T	0.5137	0.00673454	3.37e-06	24.7749
rs421516	17	63135589		Absolute count	B cell	Sw mem AC	90001403	-0.2923	0.06252	A	C	0.9583	0.0068285	3.03e-06	25.1229
rs1161387	6	50598963		Absolute count	B cell	Sw mem AC	90001403	0.1297	0.02914	G	C	0.286	0.00687028	8.87e-06	25.2777
rs115414430	2	36720835		Absolute count	B cell	Sw mem AC	90001403	0.3537	0.07458	G	C	0.0286	0.00695127	2.2e-06	25.5777
rs62521107	8	118851954		Absolute count	B cell	Sw mem AC	90001403	-0.2543	0.05357	T	C	0.058	0.00706646	2.15e-06	26.0046
rs1519526	2	136967396		Absolute count	B cell	Sw mem AC	90001403	0.1511	0.03122	C	T	0.1957	0.00718733	1.35e-06	26.4526
rs73178168	13	47809629		Absolute count	B cell	Sw mem AC	90001403	0.16	0.03344	T	C	0.1703	0.00723445	1.78e-06	26.6273
rs77741094	21	42362418		Absolute count	B cell	Sw mem AC	90001403	-0.5466	0.1111	G	C	0.0126	0.00743418	9.03e-07	27.3679
rs2454536	10	53764740		Absolute count	B cell	Sw mem AC	90001403	-0.1356	0.02771	C	T	0.283	0.00746199	1.02e-06	27.4711
rs11777835	8	144986103		Absolute count	B cell	Sw mem AC	90001403	-0.1238	0.02489	C	T	0.5715	0.00750652	6.83e-07	27.6363
rs192544457	13	42337460		Absolute count	B cell	Sw mem AC	90001403	0.7964	0.161	A	G	0.006	0.00756537	7.87e-07	27.8546
rs11653761	17	2716535		Absolute count	B cell	Sw mem AC	90001403	-0.1273	0.02469	T	G	0.592	0.00782832	2.65e-07	28.8304
rs9520836	13	108957063		Absolute count	B cell	Sw mem AC	90001403	0.1323	0.02454	G	A	0.5044	0.00875097	7.43e-08	32.2583
rs150152228	2	235278654		Relative count	B cell	PB/PC %B cell	90001404	-1.507	0.3325	G	A	0.0012	0.00544398	6.01e-06	20.0121
rs11754551	6	145631063		Relative count	B cell	PB/PC %B cell	90001404	0.2127	0.04774	C	T	0.0681	0.00574224	8.67e-06	21.1149
rs8132059	21	16916284		Relative count	B cell	PB/PC %B cell	90001404	-0.1288	0.02877	T	C	0.2243	0.00577278	7.74e-06	21.2278
rs80148662	17	52836239		Relative count	B cell	PB/PC %B cell	90001404	0.4702	0.1048	A	G	0.0137	0.00597482	7.46e-06	21.9752
rs76195952	11	129797755		Relative count	B cell	PB/PC %B cell	90001404	-0.4648	0.1027	T	C	0.0142	0.00604838	6.25e-06	22.2475
rs62012610	15	34006114		Relative count	B cell	PB/PC %B cell	90001404	0.2879	0.06268	C	G	0.0381	0.00607531	4.52e-06	22.3471
rs193552	5	148172599		Relative count	B cell	PB/PC %B cell	90001404	0.1159	0.02556	T	A	0.6506	0.00610708	5.95e-06	22.4647
rs61294310	6	5266557		Relative count	B cell	PB/PC %B cell	90001404	0.5	0.1092	G	A	0.0124	0.00612312	4.85e-06	22.524
rs117794594	10	75701272		Relative count	B cell	PB/PC %B cell	90001404	-0.2423	0.05314	A	C	0.0558	0.00618636	5.27e-06	22.7581
rs3138500	9	92219945		Relative count	B cell	PB/PC %B cell	90001404	-0.2223	0.04922	T	C	0.0678	0.00624666	6.49e-06	22.9813
rs140642786	5	148927495		Relative count	B cell	PB/PC %B cell	90001404	0.1711	0.03733	A	G	0.1223	0.00628496	4.75e-06	23.1231
rs8191161	16	82103595		Relative count	B cell	PB/PC %B cell	90001404	-0.2036	0.0447	C	G	0.0832	0.00632388	5.43e-06	23.2672
rs74326785	8	24549984		Relative count	B cell	PB/PC %B cell	90001404	0.3429	0.07479	C	T	0.0279	0.00637794	4.69e-06	23.4674
rs4458909	8	118447297		Relative count	B cell	PB/PC %B cell	90001404	-0.1199	0.02567	A	G	0.3324	0.00638037	3.1e-06	23.4764
rs185836310	10	73504848		Relative count	B cell	PB/PC %B cell	90001404	-0.257	0.05578	C	T	0.051	0.00639341	4.23e-06	23.5247
rs78370279	7	71338898		Relative count	B cell	PB/PC %B cell	90001404	0.5592	0.1204	G	A	0.0104	0.00643661	3.54e-06	23.6847
rs2019885	5	163177849		Relative count	B cell	PB/PC %B cell	90001404	-0.1749	0.03747	C	T	0.1211	0.00651168	3.16e-06	23.9627
rs187723151	1	242186219		Relative count	B cell	PB/PC %B cell	90001404	-0.9069	0.1924	A	G	0.004	0.00655342	2.52e-06	24.1174
rs78804535	4	144419847		Relative count	B cell	PB/PC %B cell	90001404	0.3286	0.07069	T	C	0.0316	0.00660856	3.47e-06	24.3216
rs10849436	12	6409619		Relative count	B cell	PB/PC %B cell	90001404	0.1576	0.0337	A	G	0.1595	0.00665949	3.02e-06	24.5103
rs186329	19	56065534		Relative count	B cell	PB/PC %B cell	90001404	0.154	0.03221	C	T	0.1706	0.00671142	1.8e-06	24.7027
rs79423067	4	143873369		Relative count	B cell	PB/PC %B cell	90001404	0.4869	0.1059	T	A	0.0149	0.00695947	4.45e-06	25.6221
rs34629	5	60527506		Relative count	B cell	PB/PC %B cell	90001404	-0.2427	0.05008	A	G	0.0633	0.00698512	1.31e-06	25.7172
rs11089305	22	19729361		Relative count	B cell	PB/PC %B cell	90001404	0.1338	0.02685	G	A	0.2881	0.00734352	6.52e-07	27.0465
rs12412378	10	130483163		Relative count	B cell	PB/PC %B cell	90001404	-0.1669	0.0328	A	C	0.1607	0.00751408	3.78e-07	27.6795
rs12709039	16	59861376		Relative count	B cell	PB/PC %B cell	90001404	-0.1407	0.02784	A	C	0.7365	0.00768372	4.57e-07	28.3092
rs2792563	1	213100225		Relative count	B cell	PB/PC %B cell	90001404	-0.1287	0.02511	A	G	0.5671	0.00813269	3.15e-07	29.9769
rs55728331	11	117526440		Relative count	B cell	PB/PC %B cell	90001404	1.708	0.3449	A	G	0.0015	0.00873866	7.61e-07	32.2302
rs138542577	8	16074805		Relative count	B cell	PB/PC %B cell	90001404	0.3534	0.06406	C	G	0.0376	0.00903871	3.71e-08	33.3469
rs72883992	18	24475181		Absolute count	B cell	PB/PC AC	90001405	0.1932	0.04342	C	G	0.0807	0.00553828	8.82e-06	20.3552
rs112471525	17	52797903		Absolute count	B cell	PB/PC AC	90001405	0.3865	0.0862	G	A	0.0189	0.00553993	7.58e-06	20.3612
rs28652751	22	35861208		Absolute count	B cell	PB/PC AC	90001405	-0.1141	0.02564	A	T	0.3179	0.00564599	8.86e-06	20.7533
rs6099635	20	56039810		Absolute count	B cell	PB/PC AC	90001405	0.1063	0.0238	A	G	0.5129	0.00564608	8.21e-06	20.7536
rs4506076	6	8860293		Absolute count	B cell	PB/PC AC	90001405	-0.1344	0.03016	C	A	0.8043	0.0056864	8.54e-06	20.9027
rs4806937	19	3443405		Absolute count	B cell	PB/PC AC	90001405	-0.1145	0.02557	A	C	0.3229	0.00573273	7.79e-06	21.074
rs74458303	2	121699864		Absolute count	B cell	PB/PC AC	90001405	2.692	0.5745	A	G	0.0004	0.00579517	2.9e-06	21.3048
rs1681588	14	23098304		Absolute count	B cell	PB/PC AC	90001405	0.1086	0.02407	C	T	0.5559	0.00582327	6.62e-06	21.4087
rs149048155	3	957228		Absolute count	B cell	PB/PC AC	90001405	-0.2902	0.06467	C	A	0.036	0.00584527	7.45e-06	21.4901
rs7449190	5	1297918		Absolute count	B cell	PB/PC AC	90001405	0.1236	0.02749	C	T	0.7401	0.00587711	7.1e-06	21.6078
rs148389014	3	188082431		Absolute count	B cell	PB/PC AC	90001405	0.7633	0.1696	T	C	0.0051	0.00591249	7.02e-06	21.7387
rs7185719	16	59859266		Absolute count	B cell	PB/PC AC	90001405	-0.1228	0.02721	G	C	0.732	0.00591661	6.56e-06	21.7539
rs62353585	4	168102710		Absolute count	B cell	PB/PC AC	90001405	0.3653	0.07865	C	T	0.0227	0.00592084	3.53e-06	21.7696
rs76709581	5	179574693		Absolute count	B cell	PB/PC AC	90001405	-0.1773	0.03843	C	T	0.1061	0.00596282	4.06e-06	21.9248
rs6014246	20	53613034		Absolute count	B cell	PB/PC AC	90001405	-0.1186	0.02577	A	G	0.3112	0.00603021	4.3e-06	22.1741
rs116540222	3	117331256		Absolute count	B cell	PB/PC AC	90001405	1.671	0.3677	T	C	0.0011	0.00613617	5.68e-06	22.5662
rs10800645	1	199586940		Absolute count	B cell	PB/PC AC	90001405	0.1124	0.02479	A	G	0.5844	0.00613689	5.95e-06	22.5688
rs149559870	8	39638049		Absolute count	B cell	PB/PC AC	90001405	0.4466	0.09807	T	C	0.0157	0.00616445	5.43e-06	22.6708
rs62519719	8	118376967		Absolute count	B cell	PB/PC AC	90001405	-0.1239	0.02639	A	G	0.2815	0.0062098	2.79e-06	22.8387
rs74565954	8	24520468		Absolute count	B cell	PB/PC AC	90001405	0.4919	0.1035	T	C	0.0135	0.00644488	2.1e-06	23.7088
rs80297308	1	102294391		Absolute count	B cell	PB/PC AC	90001405	1.467	0.3075	T	C	0.0015	0.00644658	1.91e-06	23.7151
rs61294310	6	5266557		Absolute count	B cell	PB/PC AC	90001405	0.5137	0.1072	G	A	0.0124	0.00646326	1.74e-06	23.7769
rs4820558	22	21022887		Absolute count	B cell	PB/PC AC	90001405	0.1172	0.02408	G	C	0.466	0.00683616	1.19e-06	25.1582
rs17765677	16	65999760		Absolute count	B cell	PB/PC AC	90001405	-0.3422	0.07069	C	T	0.0304	0.00690329	1.34e-06	25.4069
rs12412378	10	130483163		Absolute count	B cell	PB/PC AC	90001405	-0.16	0.03222	A	C	0.1608	0.0069091	7.19e-07	25.4284
rs148362575	2	187165335		Absolute count	B cell	PB/PC AC	90001405	2.566	0.5486	T	A	0.0008	0.0105265	3.03e-06	38.8838
rs149876490	1	16668240		Relative count	B cell	Memory B cell %B cell	90001406	-1.002	0.224	T	C	0.0027	0.00540698	7.99e-06	19.87
rs116391651	2	183843344		Relative count	B cell	Memory B cell %B cell	90001406	0.426	0.09616	A	G	0.0161	0.00574945	9.69e-06	21.1357
rs633090	8	12933368		Relative count	B cell	Memory B cell %B cell	90001406	0.115	0.02571	T	A	0.3414	0.00594718	7.96e-06	21.867
rs329966	19	53070617		Relative count	B cell	Memory B cell %B cell	90001406	0.1104	0.02479	G	A	0.5425	0.00605005	8.73e-06	22.2475
rs140191306	9	2570753		Relative count	B cell	Memory B cell %B cell	90001406	-0.4176	0.09392	T	C	0.0179	0.0061314	8.96e-06	22.5485
rs61896866	11	111318165		Relative count	B cell	Memory B cell %B cell	90001406	0.1294	0.0287	A	G	0.2428	0.00615684	6.72e-06	22.6427
rs72914692	18	54422995		Relative count	B cell	Memory B cell %B cell	90001406	0.4209	0.09317	A	G	0.018	0.00626285	6.45e-06	23.035
rs10750504	11	132156175		Relative count	B cell	Memory B cell %B cell	90001406	-0.1775	0.03942	A	C	0.1135	0.00634018	6.93e-06	23.3212
rs55710170	3	16416145		Relative count	B cell	Memory B cell %B cell	90001406	-0.1745	0.03783	A	G	0.1181	0.00634293	4.12e-06	23.3314
rs60515154	4	47914545		Relative count	B cell	Memory B cell %B cell	90001406	0.1306	0.02887	T	C	0.7517	0.00636704	6.3e-06	23.4207
rs77762131	14	96205838		Relative count	B cell	Memory B cell %B cell	90001406	0.2733	0.05819	C	G	0.045	0.00641985	2.73e-06	23.6162
rs35698683	4	11590243		Relative count	B cell	Memory B cell %B cell	90001406	-0.2768	0.05925	G	A	0.0447	0.00654349	3.1e-06	24.074
rs112570989	12	2866164		Relative count	B cell	Memory B cell %B cell	90001406	-0.4739	0.1022	T	C	0.0149	0.0065928	3.63e-06	24.2566
rs9536690	13	54942242		Relative count	B cell	Memory B cell %B cell	90001406	-0.1518	0.03305	C	T	0.8213	0.00676394	4.49e-06	24.8906
rs9584780	13	98901269		Relative count	B cell	Memory B cell %B cell	90001406	0.3691	0.07708	C	T	0.0257	0.00682251	1.75e-06	25.1076
rs145123647	10	26959594		Relative count	B cell	Memory B cell %B cell	90001406	-1.082	0.2244	T	C	0.003	0.00700327	1.49e-06	25.7775
rs690488	5	40183220		Relative count	B cell	Memory B cell %B cell	90001406	0.1701	0.03602	A	C	0.8588	0.00701722	2.44e-06	25.8292
rs115405874	5	119742816		Relative count	B cell	Memory B cell %B cell	90001406	0.9926	0.2014	G	A	0.0037	0.00726391	8.61e-07	26.7439
rs76477280	13	50147180		Relative count	B cell	Memory B cell %B cell	90001406	0.4292	0.08807	G	A	0.0206	0.00743322	1.14e-06	27.3719
rs62398379	6	37585447		Relative count	B cell	Memory B cell %B cell	90001406	0.1256	0.0259	C	T	0.4032	0.00759204	1.28e-06	27.9612
rs72844588	2	138420154		Relative count	B cell	Memory B cell %B cell	90001406	0.2178	0.04314	A	G	0.0913	0.00787113	4.67e-07	28.9972
rs77312528	4	36385921		Relative count	B cell	Memory B cell %B cell	90001406	-0.6233	0.1256	G	T	0.0107	0.008225	7.27e-07	30.3117
rs9492229	6	129409652		Relative count	B cell	Memory B cell %B cell	90001406	0.3141	0.06101	C	T	0.9556	0.00837192	2.75e-07	30.8577
rs895377	5	58050530		Relative count	B cell	Memory B cell %B cell	90001406	-0.1351	0.02599	A	G	0.3683	0.00849285	2.13e-07	31.3072
rs75766272	1	8009985		Relative count	B cell	Memory B cell %B cell	90001406	-0.468	0.08646	T	C	0.0201	0.00862779	6.6e-08	31.809
rs4658141	1	89814066		Relative count	B cell	Memory B cell %B cell	90001406	-0.1354	0.02587	C	T	0.3805	0.00864298	1.73e-07	31.8655
rs7412746	1	150860471		Relative count	B cell	Memory B cell %B cell	90001406	-0.138	0.02542	T	C	0.5153	0.00951308	6.03e-08	35.1043
rs116844769	14	65713895		Relative count	B cell	Memory B cell %B cell	90001406	0.2839	0.05066	A	G	0.0662	0.00996489	2.26e-08	36.7883
rs72635970	2	73868977		Relative count	B cell	Memory B cell %B cell	90001406	0.3572	0.06109	G	T	0.0444	0.0108271	5.45e-09	40.0062
rs28366259	6	32559516		Relative count	B cell	Memory B cell %B cell	90001406	0.1581	0.03404	T	C	0.4327	0.0122714	3.55e-06	45.4091
rs74565175	7	81370578		Absolute count	B cell	Memory B cell AC	90001407	0.1371	0.03052	A	G	0.2009	0.00603512	7.27e-06	22.1862
rs77643931	9	129171041		Absolute count	B cell	Memory B cell AC	90001407	0.1235	0.02777	G	T	0.2798	0.00614702	8.97e-06	22.6001
rs16867231	2	181050023		Absolute count	B cell	Memory B cell AC	90001407	0.538	0.1157	A	G	0.0108	0.00618447	3.45e-06	22.7387
rs17708396	5	148410250		Absolute count	B cell	Memory B cell AC	90001407	2.504	0.522	A	C	0.0005	0.00626688	1.68e-06	23.0436
rs77762131	14	96205838		Absolute count	B cell	Memory B cell AC	90001407	0.2713	0.05795	C	G	0.045	0.00632624	2.95e-06	23.2632
rs12763172	10	85447519		Absolute count	B cell	Memory B cell AC	90001407	0.1259	0.02783	C	T	0.7213	0.00637286	6.27e-06	23.4358
rs36072728	11	29448646		Absolute count	B cell	Memory B cell AC	90001407	0.305	0.06718	T	C	0.0356	0.00638759	5.81e-06	23.4903
rs10018308	4	120657899		Absolute count	B cell	Memory B cell AC	90001407	0.1198	0.0268	G	A	0.3441	0.00647837	8.09e-06	23.8263
rs9520889	13	109118575		Absolute count	B cell	Memory B cell AC	90001407	0.1196	0.02572	C	A	0.6506	0.00650323	3.43e-06	23.9184
rs11653761	17	2716535		Absolute count	B cell	Memory B cell AC	90001407	-0.1161	0.02478	T	G	0.592	0.00651143	2.94e-06	23.9487
rs12216018	6	130514590		Absolute count	B cell	Memory B cell AC	90001407	-0.1641	0.03601	T	C	0.1415	0.0065425	5.39e-06	24.0637
rs557577736	13	46224092		Absolute count	B cell	Memory B cell AC	90001407	1.829	0.3891	G	A	0.001	0.00668379	2.69e-06	24.5869
rs2879633	10	53757050		Absolute count	B cell	Memory B cell AC	90001407	-0.1301	0.02775	A	G	0.2884	0.0069473	2.84e-06	25.563
rs139196765	15	24733764		Absolute count	B cell	Memory B cell AC	90001407	1.204	0.2523	G	A	0.0025	0.00722996	1.9e-06	26.6107
rs61997631	14	104600920		Absolute count	B cell	Memory B cell AC	90001407	-0.2972	0.06141	G	C	0.0432	0.00730184	1.36e-06	26.8772
rs9614226	22	44688150		Absolute count	B cell	Memory B cell AC	90001407	-0.4235	0.08713	G	T	0.9792	0.00730586	1.22e-06	26.8921
rs144295598	22	45164171		Absolute count	B cell	Memory B cell AC	90001407	0.6102	0.1207	A	G	0.0103	0.00759128	4.46e-07	27.9507
rs6492117	13	109161589		Absolute count	B cell	Memory B cell AC	90001407	-0.1395	0.02499	C	T	0.4685	0.00969151	2.58e-08	35.7593
rs12874404	13	108993494		Absolute count	B cell	Memory B cell AC	90001407	0.173	0.02661	G	A	0.3256	0.0131439	9.14e-11	48.6675
rs9614418	22	44674143		Relative count	B cell	Naive-mature B cell %B cell	90001408	-2.179	0.4823	G	C	0.0005	0.00474567	6.42e-06	17.4281
rs149876490	1	16668240		Relative count	B cell	Naive-mature B cell %B cell	90001408	1.014	0.2243	T	C	0.0027	0.00553727	6.31e-06	20.3514
rs55710170	3	16416145		Relative count	B cell	Naive-mature B cell %B cell	90001408	0.1678	0.03789	A	G	0.1181	0.0058652	9.81e-06	21.5638
rs633090	8	12933368		Relative count	B cell	Naive-mature B cell %B cell	90001408	-0.1163	0.02575	T	A	0.3414	0.0060824	6.46e-06	22.3672
rs2476213	13	102612226		Relative count	B cell	Naive-mature B cell %B cell	90001408	0.1119	0.02521	T	C	0.5659	0.00615205	9.3e-06	22.6249
rs35698683	4	11590243		Relative count	B cell	Naive-mature B cell %B cell	90001408	0.2687	0.05935	G	A	0.0447	0.00616613	6.17e-06	22.677
rs61896866	11	111318165		Relative count	B cell	Naive-mature B cell %B cell	90001408	-0.1306	0.02874	A	G	0.2428	0.00627156	5.66e-06	23.0672
rs72914692	18	54422995		Relative count	B cell	Naive-mature B cell %B cell	90001408	-0.4239	0.0933	A	G	0.018	0.00635244	5.72e-06	23.3666
rs77762131	14	96205838		Relative count	B cell	Naive-mature B cell %B cell	90001408	-0.2722	0.05828	C	G	0.045	0.00636828	3.1e-06	23.4252
rs9536690	13	54942242		Relative count	B cell	Naive-mature B cell %B cell	90001408	0.1474	0.03311	C	T	0.8213	0.00637751	8.71e-06	23.4594
rs2334904	11	132133144		Relative count	B cell	Naive-mature B cell %B cell	90001408	0.1801	0.03937	A	G	0.114	0.00655233	4.91e-06	24.1067
rs974368	14	63009549		Relative count	B cell	Naive-mature B cell %B cell	90001408	-0.1154	0.025	A	G	0.5141	0.00665329	4.08e-06	24.4806
rs690488	5	40183220		Relative count	B cell	Naive-mature B cell %B cell	90001408	-0.1667	0.03608	A	C	0.8588	0.0067395	3.99e-06	24.8
rs13421263	2	169182294		Relative count	B cell	Naive-mature B cell %B cell	90001408	0.2616	0.05638	T	C	0.0528	0.00684512	3.62e-06	25.1914
rs112570989	12	2866164		Relative count	B cell	Naive-mature B cell %B cell	90001408	0.4852	0.1023	T	C	0.0149	0.00691096	2.19e-06	25.4353
rs145123647	10	26959594		Relative count	B cell	Naive-mature B cell %B cell	90001408	1.077	0.2247	T	C	0.003	0.00693869	1.72e-06	25.5381
rs76477280	13	50147180		Relative count	B cell	Naive-mature B cell %B cell	90001408	-0.4222	0.08821	G	A	0.0206	0.00719273	1.76e-06	26.4799
rs62398379	6	37585447		Relative count	B cell	Naive-mature B cell %B cell	90001408	-0.1251	0.02593	C	T	0.4032	0.00753172	1.46e-06	27.7373
rs72844588	2	138420154		Relative count	B cell	Naive-mature B cell %B cell	90001408	-0.2131	0.04321	A	G	0.0913	0.00753509	8.5e-07	27.7498
rs9584780	13	98901269		Relative count	B cell	Naive-mature B cell %B cell	90001408	-0.388	0.07717	C	T	0.0257	0.0075391	5.2e-07	27.7647
rs115405874	5	119742816		Relative count	B cell	Naive-mature B cell %B cell	90001408	-1.013	0.2016	G	A	0.0037	0.00756555	5.37e-07	27.8629
rs9492229	6	129409652		Relative count	B cell	Naive-mature B cell %B cell	90001408	-0.3012	0.06111	C	T	0.9556	0.00769838	8.68e-07	28.3559
rs77312528	4	36385921		Relative count	B cell	Naive-mature B cell %B cell	90001408	0.6035	0.1258	G	T	0.0107	0.00771074	1.68e-06	28.4018
rs895377	5	58050530		Relative count	B cell	Naive-mature B cell %B cell	90001408	0.1314	0.02603	A	G	0.3683	0.00803403	4.65e-07	29.6022
rs75766272	1	8009985		Relative count	B cell	Naive-mature B cell %B cell	90001408	0.463	0.0866	T	C	0.0201	0.00844442	9.55e-08	31.1272
rs7412746	1	150860471		Relative count	B cell	Naive-mature B cell %B cell	90001408	0.1312	0.02547	T	C	0.5153	0.00859866	2.75e-07	31.7007
rs116844769	14	65713895		Relative count	B cell	Naive-mature B cell %B cell	90001408	-0.2677	0.05076	A	G	0.0662	0.0088601	1.42e-07	32.6732
rs4658141	1	89814066		Relative count	B cell	Naive-mature B cell %B cell	90001408	0.1371	0.0259	C	T	0.3805	0.00886137	1.28e-07	32.6779
rs72635970	2	73868977		Relative count	B cell	Naive-mature B cell %B cell	90001408	-0.3399	0.06121	G	T	0.0444	0.00980373	3.01e-08	36.1874
rs9270591	6	32561424		Relative count	B cell	Naive-mature B cell %B cell	90001408	0.1446	0.0312	T	C	0.5849	0.0101532	3.69e-06	37.4904
rs115150472	5	146138788		Absolute count	B cell	Naive-mature B cell AC	90001409	2.627	0.579	T	C	0.0004	0.00551869	5.91e-06	20.2772
rs117344365	10	33779474		Absolute count	B cell	Naive-mature B cell AC	90001409	-0.4129	0.09241	A	G	0.0178	0.00596128	8.13e-06	21.9132
rs77983244	17	7316027		Absolute count	B cell	Naive-mature B cell AC	90001409	-0.3088	0.06711	A	G	0.0325	0.00599679	4.34e-06	22.0445
rs2286599	12	6499533		Absolute count	B cell	Naive-mature B cell AC	90001409	0.1183	0.0266	A	G	0.32	0.00609058	8.96e-06	22.3913
rs10042327	5	58278611		Absolute count	B cell	Naive-mature B cell AC	90001409	0.233	0.05192	A	G	0.0613	0.00624783	7.4e-06	22.9731
rs76981518	4	152777207		Absolute count	B cell	Naive-mature B cell AC	90001409	-0.2134	0.04708	T	C	0.0744	0.00627213	6.01e-06	23.063
rs62115322	19	53848484		Absolute count	B cell	Naive-mature B cell AC	90001409	0.1382	0.02968	G	C	0.2083	0.00629935	3.31e-06	23.1638
rs9354413	6	67039330		Absolute count	B cell	Naive-mature B cell AC	90001409	0.1232	0.02743	C	T	0.2964	0.00633075	7.3e-06	23.28
rs76263497	15	60878804		Absolute count	B cell	Naive-mature B cell AC	90001409	-0.1886	0.04138	A	G	0.0989	0.0063399	5.34e-06	23.3138
rs139077655	2	132741527		Absolute count	B cell	Naive-mature B cell AC	90001409	-0.1159	0.02519	T	C	0.382	0.00634233	4.37e-06	23.3228
rs3811215	14	22954777		Absolute count	B cell	Naive-mature B cell AC	90001409	-0.1229	0.02697	T	G	0.3032	0.00638221	5.33e-06	23.4704
rs9564767	13	71534535		Absolute count	B cell	Naive-mature B cell AC	90001409	-0.1163	0.02507	G	A	0.6075	0.00645023	3.63e-06	23.7222
rs35607968	7	67653879		Absolute count	B cell	Naive-mature B cell AC	90001409	0.1584	0.03419	T	C	0.1536	0.0065239	3.71e-06	23.9949
rs58114937	12	67638132		Absolute count	B cell	Naive-mature B cell AC	90001409	0.1702	0.0363	G	A	0.1302	0.00656114	2.84e-06	24.1328
rs2390504	7	21321670		Absolute count	B cell	Naive-mature B cell AC	90001409	-0.2668	0.05743	A	G	0.0486	0.00658265	3.51e-06	24.2124
rs143397127	7	12847391		Absolute count	B cell	Naive-mature B cell AC	90001409	-0.4624	0.09926	C	T	0.0157	0.00660835	3.3e-06	24.3075
rs143176410	16	84305239		Absolute count	B cell	Naive-mature B cell AC	90001409	1.819	0.4058	C	G	0.001	0.0066109	7.65e-06	24.317
rs189761842	10	125485345		Absolute count	B cell	Naive-mature B cell AC	90001409	0.7902	0.1709	T	C	0.0055	0.0068308	3.92e-06	25.1314
rs117190494	8	75563339		Absolute count	B cell	Naive-mature B cell AC	90001409	0.404	0.08177	A	G	0.022	0.00702351	8.1e-07	25.8454
rs34764986	20	59926554		Absolute count	B cell	Naive-mature B cell AC	90001409	-0.2347	0.04805	C	T	0.0699	0.00716247	1.08e-06	26.3605
rs12799241	11	119980729		Absolute count	B cell	Naive-mature B cell AC	90001409	0.138	0.02805	A	G	0.2619	0.00736273	9.07e-07	27.103
rs283340	8	70193536		Absolute count	B cell	Naive-mature B cell AC	90001409	0.1251	0.02477	C	T	0.5621	0.0077043	4.6e-07	28.3701
rs2395904	8	130617819		Absolute count	B cell	Naive-mature B cell AC	90001409	-0.1445	0.02761	G	T	0.2657	0.00814762	1.74e-07	30.016
rs17056318	5	158285953		Absolute count	B cell	Naive-mature B cell AC	90001409	-0.2366	0.0457	C	T	0.081	0.00833412	2.36e-07	30.7088
rs62067029	17	38038391		Absolute count	B cell	Naive-mature B cell AC	90001409	-0.1605	0.02868	T	A	0.4148	0.0125061	2.35e-08	46.2762
rs188550599	8	15730211		Relative count	B cell	IgD- CD38br %B cell	90001410	0.44	0.098	G	A	0.0142	0.00542017	7.33e-06	19.9187
rs72672514	8	108307648		Relative count	B cell	IgD- CD38br %B cell	90001410	-0.5866	0.132	A	C	0.0082	0.00559696	9.16e-06	20.572
rs13075403	3	28830276		Relative count	B cell	IgD- CD38br %B cell	90001410	0.1247	0.02799	G	A	0.7616	0.00564672	8.56e-06	20.756
rs11938966	4	55386841		Relative count	B cell	IgD- CD38br %B cell	90001410	0.3165	0.06988	A	C	0.0294	0.00571696	6.1e-06	21.0156
rs1250061	2	216542855		Relative count	B cell	IgD- CD38br %B cell	90001410	-0.1078	0.02407	A	T	0.5554	0.00573909	7.79e-06	21.0974
rs113087021	11	97765784		Relative count	B cell	IgD- CD38br %B cell	90001410	0.2024	0.04541	A	T	0.0766	0.00579522	8.53e-06	21.305
rs11705673	22	45016637		Relative count	B cell	IgD- CD38br %B cell	90001410	0.1701	0.0368	G	C	0.12	0.00611086	3.95e-06	22.4725
rs137930158	8	109663198		Relative count	B cell	IgD- CD38br %B cell	90001410	-0.6636	0.1413	C	G	0.007	0.00612195	2.76e-06	22.5136
rs13235778	7	57550983		Relative count	B cell	IgD- CD38br %B cell	90001410	-0.1235	0.02712	A	G	0.2801	0.00615105	5.46e-06	22.6212
rs139843122	6	107939307		Relative count	B cell	IgD- CD38br %B cell	90001410	-0.5032	0.1082	T	A	0.0123	0.00615236	3.4e-06	22.6261
rs238926	11	113975210		Relative count	B cell	IgD- CD38br %B cell	90001410	-0.1152	0.02506	A	G	0.369	0.00618003	4.4e-06	22.7285
rs7185719	16	59859266		Relative count	B cell	IgD- CD38br %B cell	90001410	-0.1257	0.02735	G	C	0.732	0.00619935	4.44e-06	22.8
rs12493961	3	11244825		Relative count	B cell	IgD- CD38br %B cell	90001410	0.3884	0.08136	G	A	0.0219	0.00646273	1.88e-06	23.7749
rs76912165	5	92965344		Relative count	B cell	IgD- CD38br %B cell	90001410	0.4094	0.08778	G	A	0.0209	0.0068596	3.22e-06	25.245
rs10270812	7	68026886		Relative count	B cell	IgD- CD38br %B cell	90001410	-0.118	0.0244	C	T	0.5103	0.00695905	1.39e-06	25.6136
rs12636371	3	125894785		Relative count	B cell	IgD- CD38br %B cell	90001410	0.1185	0.02414	A	G	0.4619	0.00698036	9.61e-07	25.6925
rs478251	11	127827727		Relative count	B cell	IgD- CD38br %B cell	90001410	0.1745	0.03499	C	A	0.1333	0.0070359	6.44e-07	25.8984
rs138542577	8	16074805		Relative count	B cell	IgD- CD38br %B cell	90001410	0.3227	0.06331	C	G	0.0376	0.00753653	3.64e-07	27.7552
rs148377259	7	106306631		Relative count	B cell	IgD- CD38br %B cell	90001410	-0.3437	0.06603	C	T	0.034	0.0077597	2.04e-07	28.5835
rs2792563	1	213100225		Relative count	B cell	IgD- CD38br %B cell	90001410	-0.1407	0.02479	A	G	0.567	0.00972051	1.49e-08	35.8772
rs35130455	14	93256694		Relative count	B cell	IgD+ CD24+ %B cell	90001411	-0.1204	0.02707	A	T	0.704	0.00604154	9e-06	22.216
rs9634846	13	52401103		Relative count	B cell	IgD+ CD24+ %B cell	90001411	-0.1257	0.02803	A	G	0.7319	0.00620082	7.47e-06	22.8054
rs6781675	3	4408435		Relative count	B cell	IgD+ CD24+ %B cell	90001411	0.3685	0.08216	C	G	0.0235	0.00623225	7.49e-06	22.9217
rs11134931	5	175234476		Relative count	B cell	IgD+ CD24+ %B cell	90001411	-0.1214	0.02723	A	G	0.6924	0.00627785	8.46e-06	23.0905
rs62562996	9	21576571		Relative count	B cell	IgD+ CD24+ %B cell	90001411	-0.4312	0.09145	A	G	0.0172	0.0062861	2.51e-06	23.121
rs45608038	2	73679013		Relative count	B cell	IgD+ CD24+ %B cell	90001411	0.2797	0.063	G	A	0.0421	0.00630982	9.25e-06	23.2088
rs11584183	1	230130712		Relative count	B cell	IgD+ CD24+ %B cell	90001411	-0.1336	0.03015	C	T	0.2311	0.00634326	9.7e-06	23.3326
rs17256322	16	4127619		Relative count	B cell	IgD+ CD24+ %B cell	90001411	0.1207	0.02634	A	T	0.3234	0.00637553	4.73e-06	23.4521
rs147867176	6	169106376		Relative count	B cell	IgD+ CD24+ %B cell	90001411	-0.2834	0.06299	T	A	0.0418	0.00643372	7.05e-06	23.6675
rs45575344	6	133003242		Relative count	B cell	IgD+ CD24+ %B cell	90001411	-0.1674	0.0367	C	T	0.1333	0.006475	5.28e-06	23.8204
rs145371905	13	70325772		Relative count	B cell	IgD+ CD24+ %B cell	90001411	0.4126	0.09065	T	G	0.0194	0.00647712	5.5e-06	23.8282
rs144479315	18	23575118		Relative count	B cell	IgD+ CD24+ %B cell	90001411	0.2862	0.06339	T	A	0.0418	0.00656148	6.54e-06	24.1406
rs9369326	6	42013868		Relative count	B cell	IgD+ CD24+ %B cell	90001411	-0.1237	0.02675	C	T	0.3121	0.00657035	3.92e-06	24.1735
rs78269238	14	65673804		Relative count	B cell	IgD+ CD24+ %B cell	90001411	0.2453	0.05457	T	C	0.0582	0.0065964	7.15e-06	24.2699
rs7457479	7	66493985		Relative count	B cell	IgD+ CD24+ %B cell	90001411	-0.1289	0.02875	C	T	0.2762	0.00664321	7.63e-06	24.4433
rs112570989	12	2866164		Relative count	B cell	IgD+ CD24+ %B cell	90001411	-0.4808	0.1031	T	C	0.0149	0.00678618	3.24e-06	24.973
rs77762131	14	96205838		Relative count	B cell	IgD+ CD24+ %B cell	90001411	0.2816	0.05855	C	G	0.045	0.00681571	1.57e-06	25.0824
rs12874404	13	108993494		Relative count	B cell	IgD+ CD24+ %B cell	90001411	0.1313	0.027	G	A	0.3257	0.00757235	1.2e-06	27.8881
rs11759971	6	33715324		Relative count	B cell	IgD+ CD24+ %B cell	90001411	0.2126	0.04613	T	A	0.0942	0.00771329	4.18e-06	28.4112
rs75766272	1	8009985		Relative count	B cell	IgD+ CD24+ %B cell	90001411	-0.4552	0.08737	T	C	0.0201	0.0081623	1.99e-07	30.0787
rs7984084	13	51367401		Relative count	B cell	IgD+ CD24+ %B cell	90001411	-0.1419	0.02767	T	A	0.2919	0.00832383	3.04e-07	30.679
rs9536690	13	54942242		Relative count	B cell	IgD+ CD24+ %B cell	90001411	-0.1715	0.03341	C	T	0.8213	0.00863345	2.97e-07	31.8301
rs76477280	13	50147180		Relative count	B cell	IgD+ CD24+ %B cell	90001411	0.4747	0.08918	G	A	0.0206	0.00909276	1.08e-07	33.539
rs80032720	6	32384933		Relative count	B cell	IgD+ CD24+ %B cell	90001411	0.2813	0.05948	A	G	0.0734	0.0107636	2.33e-06	39.769
rs34418535	6	32553200		Relative count	B cell	IgD+ CD24+ %B cell	90001411	0.4368	0.09069	G	A	0.064	0.0228587	1.52e-06	85.5029
rs7254039	19	14993354		Absolute count	B cell	IgD+ CD24+ AC	90001412	-0.2566	0.05765	A	G	0.0435	0.00547921	8.81e-06	20.1313
rs144607178	7	63248560		Absolute count	B cell	IgD+ CD24+ AC	90001412	0.2175	0.0491	T	C	0.0636	0.00563465	9.71e-06	20.7057
rs9514850	13	109104239		Absolute count	B cell	IgD+ CD24+ AC	90001412	0.1103	0.02474	C	G	0.4018	0.0058484	8.55e-06	21.4958
rs10749417	10	85446387		Absolute count	B cell	IgD+ CD24+ AC	90001412	-0.1304	0.02887	T	A	0.2247	0.00592459	6.47e-06	21.7775
rs10942726	5	74257985		Absolute count	B cell	IgD+ CD24+ AC	90001412	0.1176	0.02628	G	A	0.3155	0.00597334	7.86e-06	21.9578
rs145475366	17	12560945		Absolute count	B cell	IgD+ CD24+ AC	90001412	-0.186	0.04019	G	C	0.0955	0.00597679	3.83e-06	21.9705
rs61973936	13	108812029		Absolute count	B cell	IgD+ CD24+ AC	90001412	0.1919	0.04222	T	G	0.0904	0.00605618	5.66e-06	22.2641
rs78987099	13	109038937		Absolute count	B cell	IgD+ CD24+ AC	90001412	-0.15	0.03279	A	G	0.1611	0.00608161	4.92e-06	22.3582
rs10513789	3	182760073		Absolute count	B cell	IgD+ CD24+ AC	90001412	0.1323	0.0295	G	T	0.2261	0.00612541	7.52e-06	22.5202
rs880312	16	8963501		Absolute count	B cell	IgD+ CD24+ AC	90001412	-0.1821	0.03971	A	G	0.1034	0.0061485	4.68e-06	22.6056
rs11047113	12	23968609		Absolute count	B cell	IgD+ CD24+ AC	90001412	-0.1831	0.04029	C	A	0.1027	0.00617895	5.67e-06	22.7183
rs12595433	15	63290645		Absolute count	B cell	IgD+ CD24+ AC	90001412	-0.1118	0.02462	A	G	0.4579	0.00620531	5.8e-06	22.8158
rs4702913	5	4700587		Absolute count	B cell	IgD+ CD24+ AC	90001412	0.197	0.04215	C	A	0.9123	0.00621012	3.08e-06	22.8336
rs8014978	14	94936964		Absolute count	B cell	IgD+ CD24+ AC	90001412	-0.1136	0.02446	C	T	0.5737	0.00631229	3.57e-06	23.2116
rs61997631	14	104600920		Absolute count	B cell	IgD+ CD24+ AC	90001412	-0.2766	0.06018	G	C	0.0432	0.00632469	4.44e-06	23.2575
rs7983661	13	108997600		Absolute count	B cell	IgD+ CD24+ AC	90001412	0.1146	0.02496	C	G	0.5959	0.00632501	4.51e-06	23.2587
rs9314892	13	114873368		Absolute count	B cell	IgD+ CD24+ AC	90001412	-0.1608	0.03478	G	A	0.8553	0.00640013	3.93e-06	23.5367
rs13132141	4	156739300		Absolute count	B cell	IgD+ CD24+ AC	90001412	-0.1191	0.02557	A	G	0.6385	0.00654821	3.3e-06	24.0849
rs9559364	13	109195917		Absolute count	B cell	IgD+ CD24+ AC	90001412	-0.1444	0.03039	C	G	0.1963	0.00657928	2.08e-06	24.1999
rs557577736	13	46224092		Absolute count	B cell	IgD+ CD24+ AC	90001412	1.819	0.3815	G	A	0.001	0.0066109	1.92e-06	24.317
rs7586359	2	237195419		Absolute count	B cell	IgD+ CD24+ AC	90001412	-0.1868	0.03837	G	T	0.8907	0.00679415	1.17e-06	24.9957
rs147556975	5	148456360		Absolute count	B cell	IgD+ CD24+ AC	90001412	-0.3012	0.06251	T	C	0.039	0.0068003	1.51e-06	25.0184
rs9614226	22	44688150		Absolute count	B cell	IgD+ CD24+ AC	90001412	-0.4122	0.08546	G	T	0.9792	0.00692119	1.47e-06	25.4663
rs145371905	13	70325772		Absolute count	B cell	IgD+ CD24+ AC	90001412	0.4292	0.08767	T	G	0.0194	0.00700879	1.02e-06	25.7909
rs139981802	13	108488351		Absolute count	B cell	IgD+ CD24+ AC	90001412	0.3005	0.05978	C	T	0.0418	0.00723355	5.23e-07	26.624
rs77762131	14	96205838		Absolute count	B cell	IgD+ CD24+ AC	90001412	0.291	0.05685	C	G	0.045	0.00727833	3.22e-07	26.79
rs183466766	13	108710731		Absolute count	B cell	IgD+ CD24+ AC	90001412	0.3121	0.06005	A	G	0.0402	0.00751665	2.14e-07	27.6739
rs11653761	17	2716535		Absolute count	B cell	IgD+ CD24+ AC	90001412	-0.125	0.02429	T	G	0.592	0.007548	2.83e-07	27.7902
rs73192651	13	50212885		Absolute count	B cell	IgD+ CD24+ AC	90001412	0.4428	0.08724	T	C	0.02	0.00768602	4.05e-07	28.3022
rs6492117	13	109161589		Absolute count	B cell	IgD+ CD24+ AC	90001412	-0.1403	0.02447	C	T	0.4685	0.00980298	1.08e-08	36.1747
rs12874404	13	108993494		Absolute count	B cell	IgD+ CD24+ AC	90001412	0.1963	0.02601	G	A	0.3256	0.0169228	5.62e-14	62.9004
rs13020544	2	217809198		Relative count	B cell	IgD- CD24- %B cell	90001413	-2.752	0.5674	A	G	0.0004	0.00605638	1.29e-06	22.2709
rs145137909	2	215618238		Relative count	B cell	IgD- CD24- %B cell	90001413	-2.77	0.5672	A	G	0.0004	0.00613586	1.09e-06	22.565
rs73045003	7	2651996		Relative count	B cell	IgD- CD24- %B cell	90001413	-0.1605	0.03611	T	C	0.1396	0.00618822	9.04e-06	22.7588
rs115218594	22	27642688		Relative count	B cell	IgD- CD24- %B cell	90001413	-0.2776	0.06207	A	G	0.0421	0.00621543	7.96e-06	22.8595
rs34989262	20	42027874		Relative count	B cell	IgD- CD24- %B cell	90001413	0.3835	0.08557	T	A	0.0217	0.00624443	7.62e-06	22.9668
rs142305616	14	103946237		Relative count	B cell	IgD- CD24- %B cell	90001413	0.466	0.1047	C	A	0.0148	0.00633269	8.84e-06	23.2935
rs7198605	16	6107421		Relative count	B cell	IgD- CD24- %B cell	90001413	0.146	0.03204	T	C	0.182	0.00634688	5.38e-06	23.346
rs11887461	2	128660247		Relative count	B cell	IgD- CD24- %B cell	90001413	0.1136	0.0249	G	A	0.4754	0.00643686	5.25e-06	23.6791
rs112898282	10	28462184		Relative count	B cell	IgD- CD24- %B cell	90001413	0.4712	0.1007	C	T	0.0152	0.0066471	2.97e-06	24.4577
rs111237501	1	163272701		Relative count	B cell	IgD- CD24- %B cell	90001413	1.055	0.2248	C	T	0.003	0.00665812	2.81e-06	24.4985
rs76377003	8	112881828		Relative count	B cell	IgD- CD24- %B cell	90001413	-0.3971	0.08574	G	A	0.0219	0.00675549	3.76e-06	24.8593
rs35192093	18	29387367		Relative count	B cell	IgD- CD24- %B cell	90001413	0.1597	0.03505	T	C	0.1593	0.00683119	5.36e-06	25.1398
rs114209430	4	83018399		Relative count	B cell	IgD- CD24- %B cell	90001413	-0.6384	0.136	C	T	0.0085	0.00686954	2.76e-06	25.2818
rs8109503	19	19073798		Relative count	B cell	IgD- CD24- %B cell	90001413	-0.2029	0.04406	A	T	0.0919	0.00687137	4.27e-06	25.2886
rs17044633	4	113331648		Relative count	B cell	IgD- CD24- %B cell	90001413	0.3561	0.07517	G	A	0.0286	0.00704593	2.26e-06	25.9356
rs9398107	6	107155687		Relative count	B cell	IgD- CD24- %B cell	90001413	0.2678	0.0552	G	A	0.0555	0.00751876	1.27e-06	27.6892
rs6073000	20	41777449		Relative count	B cell	IgD- CD24- %B cell	90001413	-0.3098	0.06272	C	T	0.959	0.00754736	8.16e-07	27.7954
rs7966251	12	103731395		Relative count	B cell	IgD- CD24- %B cell	90001413	0.1908	0.03619	A	G	0.1349	0.00849699	1.43e-07	31.3226
rs183821560	5	62072324		Relative count	B cell	IgD- CD24- %B cell	90001413	-1.841	0.3885	A	G	0.0016	0.0108283	2.25e-06	40.0109
rs74356874	5	22936562		Absolute count	B cell	IgD- CD24- AC	90001414	0.6821	0.1488	A	G	0.0066	0.0061009	4.74e-06	22.4295
rs76225955	4	31594004		Absolute count	B cell	IgD- CD24- AC	90001414	-0.1924	0.0432	C	T	0.0909	0.00611809	8.66e-06	22.4931
rs76499400	3	191888629		Absolute count	B cell	IgD- CD24- AC	90001414	0.2069	0.04589	T	G	0.0792	0.00624369	6.77e-06	22.9578
rs75453701	13	55229646		Absolute count	B cell	IgD- CD24- AC	90001414	0.2658	0.05994	G	A	0.0464	0.00625208	9.47e-06	22.9888
rs112898282	10	28462184		Absolute count	B cell	IgD- CD24- AC	90001414	0.4601	0.1017	C	T	0.0152	0.00633762	6.28e-06	23.3054
rs145638783	6	1238442		Absolute count	B cell	IgD- CD24- AC	90001414	-0.9851	0.2144	A	G	0.0033	0.00638365	4.47e-06	23.4757
rs7615875	3	29345411		Absolute count	B cell	IgD- CD24- AC	90001414	0.1425	0.03201	C	T	0.1956	0.00639	8.85e-06	23.4992
rs35859699	4	112184751		Absolute count	B cell	IgD- CD24- AC	90001414	0.4262	0.09456	A	G	0.0181	0.00645658	6.77e-06	23.7457
rs72977632	19	1930174		Absolute count	B cell	IgD- CD24- AC	90001414	-0.2323	0.05115	A	T	0.0643	0.00649346	5.75e-06	23.8822
rs72953104	1	41379583		Absolute count	B cell	IgD- CD24- AC	90001414	0.2344	0.05087	G	C	0.0643	0.00661139	4.2e-06	24.3188
rs111237501	1	163272701		Absolute count	B cell	IgD- CD24- AC	90001414	1.052	0.2261	C	T	0.003	0.0066203	3.35e-06	24.3518
rs114114265	2	79806712		Absolute count	B cell	IgD- CD24- AC	90001414	0.2343	0.05149	A	G	0.0647	0.006644	5.51e-06	24.4396
rs17044633	4	113331648		Absolute count	B cell	IgD- CD24- AC	90001414	0.3458	0.07605	G	A	0.0286	0.00664422	5.62e-06	24.4404
rs191543445	14	31505138		Absolute count	B cell	IgD- CD24- AC	90001414	0.3337	0.07236	G	A	0.031	0.00669003	4.14e-06	24.61
rs4697616	4	25767183		Absolute count	B cell	IgD- CD24- AC	90001414	0.1246	0.02682	A	G	0.6779	0.00677989	3.53e-06	24.9428
rs421516	17	63135589		Absolute count	B cell	IgD- CD24- AC	90001414	-0.2921	0.06361	A	C	0.9583	0.00681916	4.54e-06	25.0883
rs7982713	13	71376322		Absolute count	B cell	IgD- CD24- AC	90001414	-0.1482	0.03033	G	A	0.2157	0.0074312	1.07e-06	27.3569
rs451367	19	16412842		Absolute count	B cell	IgD- CD24- AC	90001414	-0.146	0.0296	C	T	0.7674	0.00760969	8.52e-07	28.019
rs496760	15	54695686		Absolute count	B cell	IgD- CD24- AC	90001414	0.1331	0.02656	A	G	0.6422	0.00814136	5.69e-07	29.9927
rs58706313	22	44492562		Relative count	B cell	IgD+ CD24- %B cell	90001415	-0.3021	0.06737	T	C	0.0343	0.006046	7.53e-06	22.2325
rs145123647	10	26959594		Relative count	B cell	IgD+ CD24- %B cell	90001415	1.016	0.2269	T	C	0.003	0.00617496	7.68e-06	22.7097
rs2450220	8	119323401		Relative count	B cell	IgD+ CD24- %B cell	90001415	-0.1439	0.03231	T	C	0.816	0.00621813	8.69e-06	22.8695
rs78958229	21	39363957		Relative count	B cell	IgD+ CD24- %B cell	90001415	0.2723	0.06041	T	C	0.044	0.00623786	6.74e-06	22.9425
rs35698683	4	11590243		Relative count	B cell	IgD+ CD24- %B cell	90001415	0.2735	0.06003	G	A	0.0447	0.0063884	5.36e-06	23.4997
rs12465275	2	4082267		Relative count	B cell	IgD+ CD24- %B cell	90001415	-0.6051	0.136	C	T	0.009	0.00653131	8.84e-06	24.0289
rs6910508	6	166531345		Relative count	B cell	IgD+ CD24- %B cell	90001415	0.1159	0.0255	A	G	0.4199	0.00654404	5.71e-06	24.076
rs182854545	14	54016223		Relative count	B cell	IgD+ CD24- %B cell	90001415	1.363	0.3003	T	C	0.0018	0.00667593	5.85e-06	24.5645
rs73426855	17	77637123		Relative count	B cell	IgD+ CD24- %B cell	90001415	-0.1632	0.03539	C	T	0.1471	0.00668315	4.14e-06	24.5913
rs1972883	4	47951945		Relative count	B cell	IgD+ CD24- %B cell	90001415	-0.1408	0.03125	A	G	0.7849	0.00669407	6.89e-06	24.6317
rs140191306	9	2570753		Relative count	B cell	IgD+ CD24- %B cell	90001415	0.4404	0.09513	T	C	0.0179	0.0068192	3.8e-06	25.0953
rs533239981	8	75515052		Relative count	B cell	IgD+ CD24- %B cell	90001415	0.3029	0.06589	C	G	0.0387	0.00682651	4.43e-06	25.1224
rs56335940	3	106579815		Relative count	B cell	IgD+ CD24- %B cell	90001415	-0.1728	0.03773	A	G	0.1326	0.00686879	4.84e-06	25.2791
rs45608038	2	73679013		Relative count	B cell	IgD+ CD24- %B cell	90001415	-0.2927	0.06326	G	A	0.0421	0.00691	3.85e-06	25.4318
rs7870388	9	8660693		Relative count	B cell	IgD+ CD24- %B cell	90001415	-0.142	0.03034	G	C	0.7737	0.00706096	2.97e-06	25.9913
rs2159343	17	49451837		Relative count	B cell	IgD+ CD24- %B cell	90001415	-0.1247	0.02639	G	A	0.6266	0.00727659	2.37e-06	26.7909
rs11184230	1	105159724		Relative count	B cell	IgD+ CD24- %B cell	90001415	-0.1946	0.03983	T	C	0.1095	0.00738522	1.08e-06	27.1938
rs7412746	1	150860471		Relative count	B cell	IgD+ CD24- %B cell	90001415	0.1263	0.02588	T	C	0.5153	0.00796838	1.11e-06	29.3584
rs75766272	1	8009985		Relative count	B cell	IgD+ CD24- %B cell	90001415	0.483	0.08768	T	C	0.0201	0.00918972	3.86e-08	33.8999
rs116844769	14	65713895		Relative count	B cell	IgD+ CD24- %B cell	90001415	-0.2773	0.0514	A	G	0.0662	0.00950696	7.3e-08	35.0815
rs141108367	5	21916806		Absolute count	B cell	IgD+ CD24- AC	90001416	1.503	0.3297	A	G	0.0012	0.00541512	5.31e-06	19.8946
rs115150472	5	146138788		Absolute count	B cell	IgD+ CD24- AC	90001416	2.619	0.5765	T	C	0.0004	0.00548513	5.73e-06	20.1532
rs76578043	13	105214810		Absolute count	B cell	IgD+ CD24- AC	90001416	0.3166	0.0697	A	G	0.0298	0.00579601	5.74e-06	21.3021
rs77983244	17	7316027		Absolute count	B cell	IgD+ CD24- AC	90001416	-0.3049	0.06682	A	G	0.0325	0.00584627	5.23e-06	21.4879
rs75474045	13	72428296		Absolute count	B cell	IgD+ CD24- AC	90001416	0.4915	0.1086	A	G	0.0126	0.00601092	6.25e-06	22.0967
rs34764986	20	59926554		Absolute count	B cell	IgD+ CD24- AC	90001416	-0.2158	0.04786	C	T	0.0699	0.00605536	6.7e-06	22.2611
rs34771848	12	14302579		Absolute count	B cell	IgD+ CD24- AC	90001416	-0.3693	0.08033	T	C	0.023	0.0061293	4.44e-06	22.5346
rs190448231	7	87868543		Absolute count	B cell	IgD+ CD24- AC	90001416	0.3363	0.07548	G	T	0.028	0.00615613	8.65e-06	22.6338
rs143397127	7	12847391		Absolute count	B cell	IgD+ CD24- AC	90001416	-0.4464	0.09885	C	T	0.0157	0.00615893	6.51e-06	22.6442
rs150663332	8	2044843		Absolute count	B cell	IgD+ CD24- AC	90001416	-0.2005	0.04387	T	C	0.084	0.00618634	5.03e-06	22.7456
rs12197153	6	100821460		Absolute count	B cell	IgD+ CD24- AC	90001416	2.118	0.4501	A	G	0.0007	0.0062759	2.63e-06	23.077
rs35607968	7	67653879		Absolute count	B cell	IgD+ CD24- AC	90001416	0.1555	0.03404	T	C	0.1536	0.0062872	5.05e-06	23.1188
rs189761842	10	125485345		Absolute count	B cell	IgD+ CD24- AC	90001416	0.7675	0.1702	T	C	0.0055	0.00644398	6.72e-06	23.699
rs73426855	17	77637123		Absolute count	B cell	IgD+ CD24- AC	90001416	-0.1616	0.03458	C	T	0.1469	0.00654537	3.1e-06	24.0744
rs34910780	7	77469688		Absolute count	B cell	IgD+ CD24- AC	90001416	-0.2677	0.05716	T	A	0.048	0.00654945	2.94e-06	24.0895
rs17056318	5	158285953		Absolute count	B cell	IgD+ CD24- AC	90001416	-0.2103	0.04553	C	T	0.081	0.00658429	3.99e-06	24.2185
rs143176410	16	84305239		Absolute count	B cell	IgD+ CD24- AC	90001416	1.816	0.404	C	G	0.001	0.00658912	7.18e-06	24.2363
rs701839	10	102955294		Absolute count	B cell	IgD+ CD24- AC	90001416	0.1269	0.02791	G	A	0.7124	0.00659882	5.63e-06	24.2722
rs12799241	11	119980729		Absolute count	B cell	IgD+ CD24- AC	90001416	0.132	0.02794	A	G	0.2619	0.00673641	2.39e-06	24.7818
rs3811215	14	22954777		Absolute count	B cell	IgD+ CD24- AC	90001416	-0.1264	0.02685	T	G	0.3032	0.0067509	2.6e-06	24.8354
rs2395904	8	130617819		Absolute count	B cell	IgD+ CD24- AC	90001416	-0.1335	0.0275	G	T	0.2657	0.00695437	1.26e-06	25.5892
rs71615254	4	178658413		Absolute count	B cell	IgD+ CD24- AC	90001416	-0.2989	0.06147	C	A	0.0406	0.00695997	1.21e-06	25.61
rs117190494	8	75563339		Absolute count	B cell	IgD+ CD24- AC	90001416	0.4148	0.08139	A	G	0.022	0.00740404	3.64e-07	27.2562
rs9354413	6	67039330		Absolute count	B cell	IgD+ CD24- AC	90001416	0.138	0.02729	C	T	0.2964	0.00794314	4.42e-07	29.2566
rs62067029	17	38038391		Absolute count	B cell	IgD+ CD24- AC	90001416	-0.1593	0.02856	T	A	0.4148	0.0123198	2.61e-08	45.5782
rs62459310	7	56242182		Relative count	B cell	CD24+ CD27+ %B cell	90001417	0.3676	0.08119	C	G	0.022	0.0058149	6.15e-06	21.3778
rs148702078	6	100574892		Relative count	B cell	CD24+ CD27+ %B cell	90001417	0.9264	0.2067	C	G	0.0034	0.00581603	7.6e-06	21.382
rs10505439	8	124662104		Relative count	B cell	CD24+ CD27+ %B cell	90001417	-0.1852	0.04175	T	C	0.0941	0.00584766	9.38e-06	21.4989
rs265612	12	130112732		Relative count	B cell	CD24+ CD27+ %B cell	90001417	0.1143	0.02575	T	C	0.3411	0.00587251	9.3e-06	21.5908
rs72944931	2	178116262		Relative count	B cell	CD24+ CD27+ %B cell	90001417	0.4657	0.1052	G	A	0.0138	0.00590319	9.92e-06	21.7043
rs117004076	14	97702226		Relative count	B cell	CD24+ CD27+ %B cell	90001417	0.4553	0.1022	G	A	0.0146	0.00596473	8.56e-06	21.9319
rs145208372	1	83678678		Relative count	B cell	CD24+ CD27+ %B cell	90001417	-0.56	0.1234	A	G	0.0097	0.00602483	5.91e-06	22.1542
rs55710170	3	16416145		Relative count	B cell	CD24+ CD27+ %B cell	90001417	-0.1708	0.03788	A	G	0.1181	0.0060768	6.71e-06	22.3465
rs77762131	14	96205838		Relative count	B cell	CD24+ CD27+ %B cell	90001417	0.2675	0.05828	C	G	0.045	0.00615026	4.6e-06	22.6183
rs687251	13	51339753		Relative count	B cell	CD24+ CD27+ %B cell	90001417	0.1114	0.02481	A	G	0.4624	0.00616989	7.31e-06	22.691
rs9492229	6	129409652		Relative count	B cell	CD24+ CD27+ %B cell	90001417	0.2715	0.06115	C	T	0.9556	0.00625502	9.28e-06	23.006
rs681014	5	140636323		Relative count	B cell	CD24+ CD27+ %B cell	90001417	0.9614	0.207	C	T	0.9966	0.0062638	3.52e-06	23.0385
rs2119002	5	124530767		Relative count	B cell	CD24+ CD27+ %B cell	90001417	0.1708	0.03801	C	T	0.1228	0.00628496	7.19e-06	23.1168
rs115405874	5	119742816		Relative count	B cell	CD24+ CD27+ %B cell	90001417	0.9325	0.2017	G	A	0.0037	0.00641091	3.93e-06	23.5831
rs62233948	3	7831627		Relative count	B cell	CD24+ CD27+ %B cell	90001417	-0.737	0.1643	T	C	0.006	0.00647892	7.48e-06	23.8349
rs7221794	17	76979729		Relative count	B cell	CD24+ CD27+ %B cell	90001417	-0.1563	0.03395	A	G	0.1574	0.00647999	4.3e-06	23.8388
rs112294465	12	123744082		Relative count	B cell	CD24+ CD27+ %B cell	90001417	1.249	0.2784	A	C	0.0021	0.00653824	7.44e-06	24.0546
rs2812212	13	50910525		Relative count	B cell	CD24+ CD27+ %B cell	90001417	-0.1194	0.02602	G	A	0.3634	0.00659615	4.6e-06	24.269
rs72758947	1	207087053		Relative count	B cell	CD24+ CD27+ %B cell	90001417	-0.2365	0.05101	G	A	0.0641	0.00671088	3.67e-06	24.694
rs10840262	11	9589840		Relative count	B cell	CD24+ CD27+ %B cell	90001417	0.1187	0.02583	C	G	0.589	0.00682164	4.46e-06	25.1043
rs60565424	13	50197368		Relative count	B cell	CD24+ CD27+ %B cell	90001417	0.1888	0.04047	G	C	0.1094	0.00694599	3.2e-06	25.5652
rs10743163	11	11033950		Relative count	B cell	CD24+ CD27+ %B cell	90001417	-0.1205	0.02541	A	G	0.4035	0.00698969	2.21e-06	25.7272
rs72844588	2	138420154		Relative count	B cell	CD24+ CD27+ %B cell	90001417	0.2066	0.04322	A	G	0.0913	0.00708242	1.83e-06	26.0709
rs145442262	3	186702869		Relative count	B cell	CD24+ CD27+ %B cell	90001417	-0.2083	0.04276	A	G	0.0906	0.00714976	1.15e-06	26.3206
rs9536690	13	54942242		Relative count	B cell	CD24+ CD27+ %B cell	90001417	-0.1575	0.03309	C	T	0.8213	0.00728144	2.02e-06	26.8089
rs35698683	4	11590243		Relative count	B cell	CD24+ CD27+ %B cell	90001417	-0.293	0.05931	G	A	0.0447	0.00733183	8.18e-07	26.9958
rs4658141	1	89814066		Relative count	B cell	CD24+ CD27+ %B cell	90001417	-0.1269	0.02592	C	T	0.3805	0.00759188	1.01e-06	27.9606
rs116844769	14	65713895		Relative count	B cell	CD24+ CD27+ %B cell	90001417	0.2482	0.05078	A	G	0.0662	0.00761632	1.06e-06	28.0513
rs7412746	1	150860471		Relative count	B cell	CD24+ CD27+ %B cell	90001417	-0.1301	0.02547	T	C	0.5153	0.00845508	3.41e-07	31.1668
rs75766272	1	8009985		Relative count	B cell	CD24+ CD27+ %B cell	90001417	-0.4865	0.08656	T	C	0.0201	0.00932338	2.05e-08	34.3977
rs76477280	13	50147180		Relative count	B cell	CD24+ CD27+ %B cell	90001417	0.4892	0.08811	G	A	0.0206	0.00965673	3.03e-08	35.6395
rs45608038	2	73679013		Relative count	B cell	CD24+ CD27+ %B cell	90001417	0.3527	0.0624	G	A	0.0421	0.0100333	1.71e-08	37.0433
rs16867231	2	181050023		Absolute count	B cell	CD24+ CD27+ AC	90001418	0.5129	0.1154	A	G	0.0108	0.00562087	8.98e-06	20.6547
rs7254039	19	14993354		Absolute count	B cell	CD24+ CD27+ AC	90001418	-0.2606	0.0585	A	G	0.0435	0.00565136	8.64e-06	20.7674
rs184496770	8	124255582		Absolute count	B cell	CD24+ CD27+ AC	90001418	1.162	0.2608	T	C	0.0021	0.00565912	8.56e-06	20.7961
rs145475366	17	12560945		Absolute count	B cell	CD24+ CD27+ AC	90001418	-0.1864	0.04083	G	C	0.0955	0.00600252	5.16e-06	22.0657
rs10759006	9	8855603		Absolute count	B cell	CD24+ CD27+ AC	90001418	0.1133	0.02556	C	T	0.6198	0.00604997	9.51e-06	22.2412
rs10942726	5	74257985		Absolute count	B cell	CD24+ CD27+ AC	90001418	0.1188	0.02672	G	A	0.3155	0.00609587	8.93e-06	22.4109
rs149085540	4	110550623		Absolute count	B cell	CD24+ CD27+ AC	90001418	-0.4318	0.09574	T	C	0.0167	0.00612347	6.67e-06	22.513
rs11649808	17	62258665		Absolute count	B cell	CD24+ CD27+ AC	90001418	0.1546	0.03472	A	G	0.8487	0.00613821	8.75e-06	22.5676
rs7640784	3	176029498		Absolute count	B cell	CD24+ CD27+ AC	90001418	-0.1111	0.02476	A	C	0.4714	0.00615141	7.48e-06	22.6164
rs35057381	5	26412301		Absolute count	B cell	CD24+ CD27+ AC	90001418	0.1344	0.02969	C	T	0.2211	0.00622156	6.18e-06	22.8759
rs728776	22	45400116		Absolute count	B cell	CD24+ CD27+ AC	90001418	-0.1712	0.03808	G	A	0.121	0.00623464	7.09e-06	22.9243
rs79207264	3	96406408		Absolute count	B cell	CD24+ CD27+ AC	90001418	0.1752	0.0393	A	G	0.1184	0.00640798	8.47e-06	23.5658
rs17708396	5	148410250		Absolute count	B cell	CD24+ CD27+ AC	90001418	2.539	0.5201	A	C	0.0005	0.0064433	1.09e-06	23.6965
rs76552872	13	70167316		Absolute count	B cell	CD24+ CD27+ AC	90001418	0.283	0.06219	T	G	0.042	0.00644492	5.54e-06	23.7025
rs144625305	7	7871676		Absolute count	B cell	CD24+ CD27+ AC	90001418	0.6162	0.1357	T	C	0.0086	0.00647472	5.75e-06	23.8128
rs75766272	1	8009985		Absolute count	B cell	CD24+ CD27+ AC	90001418	-0.4055	0.08609	T	C	0.0201	0.00647723	2.57e-06	23.8221
rs144295598	22	45164171		Absolute count	B cell	CD24+ CD27+ AC	90001418	0.5664	0.1203	A	G	0.0103	0.00654059	2.6e-06	24.0567
rs138329462	12	11634360		Absolute count	B cell	CD24+ CD27+ AC	90001418	-0.4374	0.09365	A	G	0.0174	0.00654205	3.11e-06	24.062
rs56033406	6	41084740		Absolute count	B cell	CD24+ CD27+ AC	90001418	0.312	0.06692	T	C	0.0349	0.00655748	3.23e-06	24.1192
rs557577736	13	46224092		Absolute count	B cell	CD24+ CD27+ AC	90001418	1.818	0.3878	G	A	0.001	0.00660364	2.87e-06	24.2901
rs118092259	8	89432719		Absolute count	B cell	CD24+ CD27+ AC	90001418	-0.2901	0.06345	G	T	0.0414	0.0066798	4.98e-06	24.5721
rs11653761	17	2716535		Absolute count	B cell	CD24+ CD27+ AC	90001418	-0.118	0.0247	T	G	0.592	0.0067263	1.84e-06	24.7443
rs77762131	14	96205838		Absolute count	B cell	CD24+ CD27+ AC	90001418	0.2815	0.05774	C	G	0.045	0.00681087	1.13e-06	25.0576
rs73192651	13	50212885		Absolute count	B cell	CD24+ CD27+ AC	90001418	0.4411	0.08893	T	C	0.02	0.00762711	7.38e-07	28.0837
rs10762541	10	53790461		Absolute count	B cell	CD24+ CD27+ AC	90001418	0.1488	0.02978	T	C	0.772	0.0077945	6.09e-07	28.7048
rs6492117	13	109161589		Absolute count	B cell	CD24+ CD27+ AC	90001418	-0.1268	0.02493	C	T	0.4685	0.00800721	3.85e-07	29.4945
rs4076316	6	167859623		Absolute count	B cell	CD24+ CD27+ AC	90001418	-0.1404	0.02729	A	T	0.3005	0.00828698	2.84e-07	30.5337
rs12874404	13	108993494		Absolute count	B cell	CD24+ CD27+ AC	90001418	0.1691	0.02653	G	A	0.3256	0.012558	2.04e-10	46.4704
rs75951284	3	187638796		Relative count	B cell	CD20- %B cell	90001419	0.3083	0.06752	T	C	0.0316	0.00581727	5.11e-06	21.3924
rs111761453	7	137173666		Relative count	B cell	CD20- %B cell	90001419	0.2453	0.05506	T	G	0.0524	0.0059756	8.6e-06	21.9781
rs74786971	4	90909176		Relative count	B cell	CD20- %B cell	90001419	0.2235	0.04952	C	G	0.0645	0.00602821	6.61e-06	22.1728
rs9477367	6	17249496		Relative count	B cell	CD20- %B cell	90001419	-0.1917	0.04273	C	T	0.9097	0.00603754	7.46e-06	22.2073
rs4889373	16	81747602		Relative count	B cell	CD20- %B cell	90001419	-0.1372	0.03051	G	A	0.7989	0.00604843	7.06e-06	22.2476
rs75368642	7	150969808		Relative count	B cell	CD20- %B cell	90001419	0.2118	0.04687	T	C	0.073	0.00607134	6.42e-06	22.3324
rs7875273	9	9023522		Relative count	B cell	CD20- %B cell	90001419	0.1137	0.02506	C	T	0.3779	0.00607838	5.83e-06	22.3585
rs57840701	20	46686437		Relative count	B cell	CD20- %B cell	90001419	0.4562	0.1004	C	A	0.015	0.0061499	5.65e-06	22.6232
rs140134875	15	80306120		Relative count	B cell	CD20- %B cell	90001419	-1.694	0.3528	A	C	0.0011	0.00630626	1.64e-06	23.202
rs3885787	12	92375948		Relative count	B cell	CD20- %B cell	90001419	0.2407	0.05303	C	A	0.9422	0.00631035	5.84e-06	23.2171
rs2107459	16	74140113		Relative count	B cell	CD20- %B cell	90001419	0.2021	0.04383	A	C	0.0853	0.00637368	4.18e-06	23.4517
rs112180455	2	221466858		Relative count	B cell	CD20- %B cell	90001419	0.3316	0.07326	T	C	0.0299	0.00637891	6.2e-06	23.471
rs316122	5	93014071		Relative count	B cell	CD20- %B cell	90001419	0.2993	0.06479	C	G	0.0372	0.00641686	3.97e-06	23.6115
rs7265879	20	6103341		Relative count	B cell	CD20- %B cell	90001419	-0.2182	0.04616	G	C	0.0778	0.00683194	2.36e-06	25.1494
rs4244568	15	39319915		Relative count	B cell	CD20- %B cell	90001419	-0.1233	0.02622	G	T	0.3414	0.00683662	2.67e-06	25.1667
rs58352426	3	154090291		Relative count	B cell	CD20- %B cell	90001419	0.1401	0.02947	A	G	0.2246	0.00683663	2.08e-06	25.1668
rs187723151	1	242186219		Relative count	B cell	CD20- %B cell	90001419	-0.9447	0.1934	A	G	0.004	0.00711111	1.08e-06	26.1844
rs118084343	11	17687837		Relative count	B cell	CD20- %B cell	90001419	-0.2663	0.0544	G	A	0.0547	0.0073338	1.03e-06	27.0105
rs529500582	1	11620068		Relative count	B cell	CD20- %B cell	90001419	-0.4047	0.08262	A	G	0.0254	0.0081088	1.01e-06	29.8881
rs9270911	6	32572202		Relative count	B cell	CD20- %B cell	90001419	0.1364	0.02871	T	C	0.6083	0.00886605	2.1e-06	32.7042
rs9269301	6	32539561		Relative count	B cell	CD20- %B cell	90001419	0.2905	0.06351	T	C	0.1833	0.0252666	4.95e-06	94.7693
rs912755	10	7484185		Absolute count	B cell	IgD- CD38br AC	90001420	-2.494	0.5255	C	G	0.9996	0.00497404	2.16e-06	18.266
rs62353585	4	168102710		Absolute count	B cell	IgD- CD38br AC	90001420	0.3438	0.07709	C	T	0.0227	0.0052444	8.48e-06	19.2641
rs114044800	2	237823477		Absolute count	B cell	IgD- CD38br AC	90001420	0.5637	0.1259	C	G	0.0086	0.00541843	7.82e-06	19.9068
rs3105149	5	36474634		Absolute count	B cell	IgD- CD38br AC	90001420	0.3462	0.07754	T	A	0.0239	0.00559212	8.27e-06	20.5485
rs78678130	7	105792831		Absolute count	B cell	IgD- CD38br AC	90001420	-0.1707	0.03819	A	G	0.1076	0.00559589	8.03e-06	20.5624
rs17037450	12	106098314		Absolute count	B cell	IgD- CD38br AC	90001420	-0.3311	0.07236	A	G	0.0264	0.0056355	4.91e-06	20.7088
rs11609248	12	14317207		Absolute count	B cell	IgD- CD38br AC	90001420	-0.1355	0.03014	G	A	0.1916	0.00568762	7.11e-06	20.9014
rs79801395	11	97756814		Absolute count	B cell	IgD- CD38br AC	90001420	0.1973	0.04374	C	G	0.0799	0.00572356	6.69e-06	21.0343
rs2792563	1	213100225		Absolute count	B cell	IgD- CD38br AC	90001420	-0.108	0.02437	A	G	0.5671	0.00572697	9.6e-06	21.0469
rs141490841	3	149265655		Absolute count	B cell	IgD- CD38br AC	90001420	0.3828	0.08506	A	G	0.02	0.0057442	6.99e-06	21.1106
rs72834736	16	81821361		Absolute count	B cell	IgD- CD38br AC	90001420	0.3465	0.07762	C	G	0.0248	0.0058074	8.31e-06	21.3442
rs11605946	11	19547027		Absolute count	B cell	IgD- CD38br AC	90001420	0.1457	0.03191	A	G	0.1637	0.00581246	5.16e-06	21.3629
rs2075365	12	31092966		Absolute count	B cell	IgD- CD38br AC	90001420	-0.1142	0.02477	A	G	0.6518	0.00591978	4.15e-06	21.7597
rs147319637	11	111211623		Absolute count	B cell	IgD- CD38br AC	90001420	-0.5657	0.1224	A	G	0.0094	0.00595976	3.92e-06	21.9075
rs138058221	7	132571443		Absolute count	B cell	IgD- CD38br AC	90001420	-0.6658	0.1449	T	C	0.0068	0.00598774	4.47e-06	22.011
rs115156019	1	168227395		Absolute count	B cell	IgD- CD38br AC	90001420	-0.6197	0.1242	T	C	0.0081	0.00617086	6.33e-07	22.6883
rs10815908	9	8537763		Absolute count	B cell	IgD- CD38br AC	90001420	0.2526	0.0538	T	G	0.0511	0.00618783	2.76e-06	22.7511
rs74011406	15	47631034		Absolute count	B cell	IgD- CD38br AC	90001420	0.1928	0.04113	A	G	0.093	0.00627096	2.87e-06	23.0587
rs138158989	2	204476635		Absolute count	B cell	IgD- CD38br AC	90001420	-1.339	0.2832	A	G	0.0018	0.0064429	2.33e-06	23.695
rs478251	11	127827727		Absolute count	B cell	IgD- CD38br AC	90001420	0.1689	0.03431	C	A	0.1332	0.00658738	8.86e-07	24.2299
rs66491584	3	20980398		Absolute count	B cell	IgD- CD38br AC	90001420	-0.1466	0.02957	A	G	0.1991	0.00685405	7.43e-07	25.2176
rs148362575	2	187165335		Absolute count	B cell	IgD- CD38br AC	90001420	2.541	0.5292	T	A	0.0008	0.0103224	1.64e-06	38.1115
rs6008703	22	48837650		Absolute count	B cell	CD20- AC	90001421	-0.1147	0.02589	C	G	0.3131	0.00565892	9.67e-06	20.8011
rs252298	16	29232967		Absolute count	B cell	CD20- AC	90001421	0.1091	0.02419	A	G	0.5643	0.00585298	6.61e-06	21.5186
rs34625183	3	146097919		Absolute count	B cell	CD20- AC	90001421	-0.1694	0.03789	T	C	0.1154	0.00585881	8.03e-06	21.5402
rs6482467	10	25320223		Absolute count	B cell	CD20- AC	90001421	-0.1128	0.02546	G	A	0.3646	0.00589538	9.72e-06	21.6754
rs12146943	13	21076875		Absolute count	B cell	CD20- AC	90001421	-0.1127	0.02495	A	G	0.3704	0.00592398	6.51e-06	21.7812
rs41494	5	9688280		Absolute count	B cell	CD20- AC	90001421	1.728	0.3819	T	A	0.999	0.005966	6.26e-06	21.9366
rs55871955	5	142127796		Absolute count	B cell	CD20- AC	90001421	-0.2257	0.04994	T	C	0.0634	0.00604974	6.38e-06	22.2464
rs56736306	16	87840577		Absolute count	B cell	CD20- AC	90001421	-0.1465	0.03231	G	C	0.1719	0.00611032	5.92e-06	22.4705
rs111761453	7	137173666		Absolute count	B cell	CD20- AC	90001421	0.249	0.05482	T	G	0.0524	0.00615722	5.77e-06	22.6441
rs2102662	7	56828069		Absolute count	B cell	CD20- AC	90001421	0.1274	0.02877	A	G	0.7447	0.00617165	9.78e-06	22.6974
rs6712095	2	205623497		Absolute count	B cell	CD20- AC	90001421	0.3592	0.07943	T	G	0.0246	0.00619185	6.32e-06	22.7722
rs6052993	20	4944838		Absolute count	B cell	CD20- AC	90001421	-0.1123	0.0246	G	C	0.4371	0.00620585	5.17e-06	22.824
rs2212443	11	88131197		Absolute count	B cell	CD20- AC	90001421	-0.1412	0.03117	G	T	0.8048	0.00626422	6.08e-06	23.0401
rs6586822	8	19139514		Absolute count	B cell	CD20- AC	90001421	-0.1182	0.02568	C	T	0.6508	0.00635019	4.35e-06	23.3583
rs116699251	5	142419461		Absolute count	B cell	CD20- AC	90001421	-0.2732	0.05861	A	G	0.0446	0.0063608	3.24e-06	23.3975
rs2637364	17	32078878		Absolute count	B cell	CD20- AC	90001421	-0.1164	0.02513	C	T	0.6221	0.00637049	3.75e-06	23.4334
rs77553819	13	24882401		Absolute count	B cell	CD20- AC	90001421	-0.1249	0.0269	C	G	0.2863	0.00637517	3.52e-06	23.4508
rs71431666	14	95266847		Absolute count	B cell	CD20- AC	90001421	-0.1932	0.04158	C	G	0.0946	0.00639405	3.49e-06	23.5206
rs117905487	6	134890714		Absolute count	B cell	CD20- AC	90001421	-0.3959	0.08757	G	T	0.0209	0.00641467	6.36e-06	23.597
rs36123742	3	133253719		Absolute count	B cell	CD20- AC	90001421	0.1193	0.02587	T	A	0.6555	0.00642795	4.11e-06	23.6462
rs1527218	7	16264948		Absolute count	B cell	CD20- AC	90001421	-0.2043	0.04471	T	G	0.0844	0.00645082	5.07e-06	23.7308
rs16936840	11	19531128		Absolute count	B cell	CD20- AC	90001421	0.1881	0.04049	T	C	0.102	0.00648163	3.5e-06	23.8449
rs6029245	20	39267990		Absolute count	B cell	CD20- AC	90001421	0.3071	0.06585	C	T	0.0358	0.00651088	3.23e-06	23.9532
rs74786971	4	90909176		Absolute count	B cell	CD20- AC	90001421	0.2348	0.04935	C	G	0.0645	0.00665319	2.03e-06	24.4803
rs38182	7	15900650		Absolute count	B cell	CD20- AC	90001421	-0.1541	0.03305	T	C	0.1693	0.00667938	3.21e-06	24.5773
rs7773849	6	128553518		Absolute count	B cell	CD20- AC	90001421	1.508	0.2808	G	A	0.0018	0.00817189	8.31e-08	30.1144
rs57641238	2	75536553		Absolute count	B cell	CD20- AC	90001421	-0.1546	0.02937	C	G	0.2252	0.00834079	1.48e-07	30.742
rs9271695	6	32593080		Absolute count	B cell	CD20- AC	90001421	0.1591	0.03244	G	A	0.7302	0.00997365	9.8e-07	36.8209
rs9269642	6	32545877		Absolute count	B cell	CD20- AC	90001421	0.1536	0.03226	T	G	0.6687	0.0104536	1.98e-06	38.6115
rs9273241	6	32614025		Absolute count	B cell	CD20- AC	90001421	0.177	0.03455	T	C	0.5975	0.0150689	3.17e-07	55.9193
rs72652459	9	22099416		Relative count	B cell	CD20- CD38- %B cell	90001422	-1.505	0.3389	T	C	0.0012	0.00542954	9.2e-06	19.9642
rs62311900	4	74145187		Relative count	B cell	CD20- CD38- %B cell	90001422	-0.1398	0.03159	T	C	0.1735	0.00560514	9.86e-06	20.6135
rs55897487	12	261706		Relative count	B cell	CD20- CD38- %B cell	90001422	-1.342	0.2897	T	C	0.0016	0.00575386	3.73e-06	21.1637
rs2113943	15	60895636		Relative count	B cell	CD20- CD38- %B cell	90001422	0.1278	0.02875	G	A	0.2288	0.00576388	9.1e-06	21.2007
rs13176237	5	42353044		Relative count	B cell	CD20- CD38- %B cell	90001422	0.2113	0.04756	G	A	0.0696	0.0057824	9.12e-06	21.2692
rs28534387	14	31518005		Relative count	B cell	CD20- CD38- %B cell	90001422	0.7408	0.1663	A	G	0.9947	0.00578629	8.63e-06	21.2836
rs35639639	16	5488091		Relative count	B cell	CD20- CD38- %B cell	90001422	0.1332	0.0299	C	T	0.2062	0.00580815	8.6e-06	21.3645
rs4832496	2	17752538		Relative count	B cell	CD20- CD38- %B cell	90001422	0.127	0.02814	A	G	0.236	0.00581625	6.54e-06	21.3944
rs396692	4	163553861		Relative count	B cell	CD20- CD38- %B cell	90001422	0.1157	0.02552	A	G	0.6682	0.0059358	6e-06	21.8369
rs10988372	9	132193568		Relative count	B cell	CD20- CD38- %B cell	90001422	0.1351	0.02998	C	G	0.2044	0.00593631	6.77e-06	21.8387
rs36071180	20	765164		Relative count	B cell	CD20- CD38- %B cell	90001422	0.1488	0.03329	A	G	0.1596	0.00593957	8.08e-06	21.8508
rs141595421	3	63492195		Relative count	B cell	CD20- CD38- %B cell	90001422	-0.4902	0.11	G	T	0.0127	0.00602601	8.62e-06	22.1707
rs118073973	9	19948908		Relative count	B cell	CD20- CD38- %B cell	90001422	0.2799	0.06148	A	T	0.0402	0.00604564	5.45e-06	22.2434
rs56284619	6	90013983		Relative count	B cell	CD20- CD38- %B cell	90001422	0.1557	0.03428	T	C	0.1469	0.00607616	5.72e-06	22.3563
rs17099538	14	33254318		Relative count	B cell	CD20- CD38- %B cell	90001422	-0.2409	0.05156	C	T	0.0559	0.00612538	3.09e-06	22.5386
rs77911577	14	28669022		Relative count	B cell	CD20- CD38- %B cell	90001422	-0.2551	0.05732	C	A	0.05	0.00618222	8.79e-06	22.749
rs16955339	17	52971060		Relative count	B cell	CD20- CD38- %B cell	90001422	0.293	0.06221	T	G	0.0377	0.00622898	2.57e-06	22.9222
rs2215848	4	25065221		Relative count	B cell	CD20- CD38- %B cell	90001422	0.524	0.1121	A	G	0.0118	0.00640353	3.07e-06	23.5686
rs55767134	10	17048435		Relative count	B cell	CD20- CD38- %B cell	90001422	-0.1463	0.03122	C	G	0.1838	0.00642186	2.9e-06	23.6365
rs34666228	11	123385425		Relative count	B cell	CD20- CD38- %B cell	90001422	0.1355	0.02809	T	G	0.2346	0.00659364	1.46e-06	24.273
rs75839951	2	34491589		Relative count	B cell	CD20- CD38- %B cell	90001422	-0.2476	0.05192	G	T	0.0585	0.00675317	1.93e-06	24.8642
rs6125184	20	46576714		Relative count	B cell	CD20- CD38- %B cell	90001422	-0.1186	0.02463	A	G	0.5914	0.00679797	1.55e-06	25.0303
rs182720746	4	113092883		Relative count	B cell	CD20- CD38- %B cell	90001422	0.6255	0.1314	T	C	0.0089	0.00690227	2.01e-06	25.417
rs2339996	5	173070505		Relative count	B cell	CD20- CD38- %B cell	90001422	-0.1471	0.0287	A	G	0.7803	0.00741903	3.12e-07	27.3342
rs78301150	12	82233392		Relative count	B cell	CD20- CD38- %B cell	90001422	-1.069	0.2213	A	G	0.0033	0.00751733	1.42e-06	27.6991
rs117308259	14	31993501		Relative count	B cell	CD20- CD38- %B cell	90001422	-0.8348	0.1494	C	T	0.0066	0.00913825	2.48e-08	33.7268
rs72492305	6	32509333		Relative count	B cell	CD20- CD38- %B cell	90001422	0.2125	0.04192	T	C	0.6663	0.0200805	4.19e-07	74.9391
rs4753472	11	93283504		Absolute count	B cell	CD20- CD38- AC	90001423	-0.1078	0.02434	G	A	0.4571	0.00576765	9.82e-06	21.2088
rs6125184	20	46576714		Absolute count	B cell	CD20- CD38- AC	90001423	-0.1099	0.02479	A	G	0.5914	0.00583721	9.6e-06	21.4661
rs77510701	18	34838106		Absolute count	B cell	CD20- CD38- AC	90001423	-0.2548	0.05651	A	C	0.0484	0.00598038	6.74e-06	21.9958
rs36071180	20	765164		Absolute count	B cell	CD20- CD38- AC	90001423	0.1498	0.03344	A	G	0.1597	0.00602272	7.7e-06	22.1525
rs308820	11	88142031		Absolute count	B cell	CD20- CD38- AC	90001423	-0.1305	0.02844	C	T	0.7571	0.00626371	4.63e-06	23.0445
rs117308259	14	31993501		Absolute count	B cell	CD20- CD38- AC	90001423	-0.6917	0.1504	C	T	0.0066	0.00627384	4.4e-06	23.082
rs6906886	6	85038851		Absolute count	B cell	CD20- CD38- AC	90001423	0.1893	0.04063	A	T	0.903	0.00627756	3.29e-06	23.0957
rs10988372	9	132193568		Absolute count	B cell	CD20- CD38- AC	90001423	0.139	0.03012	C	G	0.2045	0.00628627	4.09e-06	23.128
rs75609575	11	97639659		Absolute count	B cell	CD20- CD38- AC	90001423	-0.3072	0.06608	A	G	0.0349	0.00635726	3.45e-06	23.3909
rs182720746	4	113092883		Absolute count	B cell	CD20- CD38- AC	90001423	0.6026	0.1323	T	C	0.0089	0.00640613	5.38e-06	23.5718
rs118073973	9	19948908		Absolute count	B cell	CD20- CD38- AC	90001423	0.2899	0.06184	A	T	0.0402	0.00648535	2.87e-06	23.8652
rs11203884	8	17516564		Absolute count	B cell	CD20- CD38- AC	90001423	-0.1548	0.03269	T	C	0.1643	0.00658052	2.27e-06	24.2177
rs80339814	19	53396009		Absolute count	B cell	CD20- CD38- AC	90001423	-0.2131	0.04766	C	T	0.0794	0.00663878	8.02e-06	24.4336
rs62311900	4	74145187		Absolute count	B cell	CD20- CD38- AC	90001423	-0.1537	0.03175	T	C	0.1736	0.00677825	1.34e-06	24.9504
rs16955339	17	52971060		Absolute count	B cell	CD20- CD38- AC	90001423	0.3095	0.06249	T	G	0.0377	0.00695029	7.67e-07	25.5881
rs2339996	5	173070505		Absolute count	B cell	CD20- CD38- AC	90001423	-0.1438	0.02887	A	G	0.7802	0.00709221	6.6e-07	26.1143
rs61906277	11	123384801		Absolute count	B cell	CD20- CD38- AC	90001423	0.1435	0.02825	G	A	0.2347	0.00739739	3.99e-07	27.2464
rs72492305	6	32509333		Absolute count	B cell	CD20- CD38- AC	90001423	0.2112	0.04169	T	C	0.6662	0.0198385	4.25e-07	73.9975
rs75956343	17	70210257		Relative count	B cell	IgD+ %Lymphocyte	90001424	-0.2576	0.05786	G	A	0.0469	0.00593244	8.75e-06	21.8125
rs533239981	8	75515052		Relative count	B cell	IgD+ %Lymphocyte	90001424	0.2839	0.06355	C	G	0.0387	0.00599695	8.16e-06	22.0511
rs111830700	7	121332400		Relative count	B cell	IgD+ %Lymphocyte	90001424	0.2879	0.06309	A	G	0.0377	0.00601402	5.2e-06	22.1143
rs143109147	1	40387371		Relative count	B cell	IgD+ %Lymphocyte	90001424	2.746	0.5892	C	T	0.0004	0.00603	3.27e-06	22.1734
rs1977295	10	7188484		Relative count	B cell	IgD+ %Lymphocyte	90001424	0.1101	0.02357	A	G	0.5273	0.00604294	3.11e-06	22.2212
rs141070091	4	46715880		Relative count	B cell	IgD+ %Lymphocyte	90001424	0.614	0.1364	T	G	0.0081	0.00605787	6.97e-06	22.2764
rs75319860	12	110312229		Relative count	B cell	IgD+ %Lymphocyte	90001424	0.3546	0.0787	C	T	0.0249	0.00610599	6.84e-06	22.4545
rs73078428	7	20106029		Relative count	B cell	IgD+ %Lymphocyte	90001424	-0.1651	0.03606	A	T	0.1318	0.0062382	4.85e-06	22.9438
rs76845048	5	115785493		Relative count	B cell	IgD+ %Lymphocyte	90001424	-0.3021	0.06594	C	A	0.0357	0.00628365	4.76e-06	23.112
rs55658072	19	14873284		Relative count	B cell	IgD+ %Lymphocyte	90001424	0.1165	0.02499	G	A	0.6218	0.00638343	3.24e-06	23.4813
rs2395904	8	130617819		Relative count	B cell	IgD+ %Lymphocyte	90001424	-0.1285	0.02712	G	T	0.2657	0.0064432	2.24e-06	23.7026
rs6492109	13	108993229		Relative count	B cell	IgD+ %Lymphocyte	90001424	-0.1222	0.02577	T	C	0.3153	0.00644758	2.2e-06	23.7188
rs2402519	14	95373465		Relative count	B cell	IgD+ %Lymphocyte	90001424	0.1596	0.03359	C	G	0.1523	0.00657715	2.1e-06	24.1986
rs4772972	13	109110414		Relative count	B cell	IgD+ %Lymphocyte	90001424	0.117	0.02463	T	C	0.4156	0.00664948	2.12e-06	24.4665
rs13234485	7	67645134		Relative count	B cell	IgD+ %Lymphocyte	90001424	0.1544	0.03241	A	T	0.1684	0.006677	1.97e-06	24.5685
rs34910780	7	77469688		Relative count	B cell	IgD+ %Lymphocyte	90001424	-0.2739	0.05642	T	A	0.0481	0.0068699	1.25e-06	25.2832
rs6131010	20	44724305		Relative count	B cell	IgD+ %Lymphocyte	90001424	-0.1212	0.02568	G	A	0.6172	0.00694118	2.47e-06	25.5473
rs16837671	2	206655953		Relative count	B cell	IgD+ %Lymphocyte	90001424	-0.2827	0.05702	G	T	0.0494	0.00750596	7.43e-07	27.6418
rs116906133	13	100023905		Relative count	B cell	IgD+ %Lymphocyte	90001424	-1.032	0.2178	G	A	0.0037	0.00785202	2.22e-06	28.9263
rs4361609	6	31240635		Relative count	B cell	IgD+ %Lymphocyte	90001424	-0.2101	0.04223	C	G	0.1131	0.00885563	6.78e-07	32.6565
rs12939565	17	38038389		Relative count	B cell	IgD+ %Lymphocyte	90001424	-0.142	0.02747	T	A	0.4267	0.00986532	2.45e-07	36.417
rs11657531	17	2731370		Relative count	B cell	IgD+ %Lymphocyte	90001424	-0.1468	0.0236	T	C	0.4882	0.0107691	5.52e-10	39.7896
rs12874404	13	108993494		Relative count	B cell	IgD+ %Lymphocyte	90001424	0.1898	0.02599	G	A	0.3257	0.0158232	3.43e-13	58.7635
rs79264549	5	89585751		Relative count	B cell	IgD- CD38br %lymphocyte	90001425	1.582	0.3557	A	C	0.001	0.00500044	8.96e-06	18.3634
rs11938966	4	55386841		Relative count	B cell	IgD- CD38br %lymphocyte	90001425	0.3028	0.06821	A	C	0.0294	0.00523274	9.29e-06	19.221
rs17037450	12	106098314		Relative count	B cell	IgD- CD38br %lymphocyte	90001425	-0.3233	0.07216	A	G	0.0264	0.00537311	7.68e-06	19.7394
rs113087021	11	97765784		Relative count	B cell	IgD- CD38br %lymphocyte	90001425	0.1975	0.04432	A	T	0.0766	0.00551801	8.62e-06	20.2747
rs6488283	12	10496783		Relative count	B cell	IgD- CD38br %lymphocyte	90001425	-0.1069	0.02367	G	A	0.4229	0.00557794	6.51e-06	20.4961
rs79812543	3	157649504		Relative count	B cell	IgD- CD38br %lymphocyte	90001425	0.3801	0.08244	A	G	0.0197	0.00558022	4.16e-06	20.5045
rs114428590	4	61089291		Relative count	B cell	IgD- CD38br %lymphocyte	90001425	-0.6902	0.1551	A	T	0.0059	0.00558807	8.89e-06	20.5336
rs478251	11	127827727		Relative count	B cell	IgD- CD38br %lymphocyte	90001425	0.1561	0.03419	C	A	0.1332	0.00562677	5.11e-06	20.6765
rs138058221	7	132571443		Relative count	B cell	IgD- CD38br %lymphocyte	90001425	-0.6459	0.1447	T	C	0.0068	0.00563516	8.26e-06	20.7076
rs62160934	2	136941539		Relative count	B cell	IgD- CD38br %lymphocyte	90001425	0.1297	0.02865	A	T	0.2133	0.0056456	6.13e-06	20.7461
rs2627305	15	74539114		Relative count	B cell	IgD- CD38br %lymphocyte	90001425	-0.1167	0.02595	A	G	0.2986	0.00570463	7.15e-06	20.9643
rs6554754	5	1297258		Relative count	B cell	IgD- CD38br %lymphocyte	90001425	0.1238	0.0273	C	T	0.7503	0.00574281	5.92e-06	21.1054
rs116540222	3	117331256		Relative count	B cell	IgD- CD38br %lymphocyte	90001425	1.619	0.361	T	C	0.0011	0.00576021	7.48e-06	21.1698
rs76003838	22	23407512		Relative count	B cell	IgD- CD38br %lymphocyte	90001425	0.2895	0.06359	A	G	0.0361	0.00583265	5.5e-06	21.4376
rs78678130	7	105792831		Relative count	B cell	IgD- CD38br %lymphocyte	90001425	-0.1753	0.03803	A	G	0.1076	0.00590154	4.16e-06	21.6923
rs8053059	16	60664448		Relative count	B cell	IgD- CD38br %lymphocyte	90001425	0.1168	0.02545	A	T	0.3215	0.00595178	4.58e-06	21.878
rs76624801	6	41935797		Relative count	B cell	IgD- CD38br %lymphocyte	90001425	-2.09	0.45	C	A	0.0007	0.00611106	3.53e-06	22.4671
rs72834736	16	81821361		Relative count	B cell	IgD- CD38br %lymphocyte	90001425	0.3562	0.07723	C	G	0.0248	0.0061371	4.12e-06	22.5634
rs75346886	7	127285830		Relative count	B cell	IgD- CD38br %lymphocyte	90001425	0.3296	0.06986	T	G	0.0294	0.0062	2.48e-06	22.7962
rs78196740	1	63802723		Relative count	B cell	IgD- CD38br %lymphocyte	90001425	0.192	0.04079	C	T	0.0929	0.00621303	2.6e-06	22.8443
rs151009998	3	11712287		Relative count	B cell	IgD- CD38br %lymphocyte	90001425	0.2925	0.06183	A	G	0.0379	0.00623938	2.32e-06	22.9418
rs66491584	3	20980398		Relative count	B cell	IgD- CD38br %lymphocyte	90001425	-0.1404	0.02948	A	G	0.1991	0.00628657	1.98e-06	23.1165
rs76348547	22	31013921		Relative count	B cell	IgD- CD38br %lymphocyte	90001425	0.3941	0.0823	T	G	0.0207	0.00629693	1.75e-06	23.1548
rs138158989	2	204476635		Relative count	B cell	IgD- CD38br %lymphocyte	90001425	-1.324	0.2808	A	G	0.0018	0.00629935	2.5e-06	23.1638
rs187459109	6	40333488		Relative count	B cell	IgD- CD38br %lymphocyte	90001425	-1.987	0.4026	A	G	0.0008	0.00631202	8.32e-07	23.2106
rs72686093	14	22129890		Relative count	B cell	IgD- CD38br %lymphocyte	90001425	0.2941	0.06126	T	C	0.0382	0.00635577	1.64e-06	23.3725
rs139101653	6	31274174		Relative count	B cell	IgD- CD38br %lymphocyte	90001425	-0.4998	0.1122	T	C	0.0129	0.0063617	8.62e-06	23.3945
rs148377259	7	106306631		Relative count	B cell	IgD- CD38br %lymphocyte	90001425	-0.311	0.06449	C	T	0.0341	0.00637144	1.47e-06	23.4305
rs11609248	12	14317207		Relative count	B cell	IgD- CD38br %lymphocyte	90001425	-0.1438	0.02996	G	A	0.1916	0.00640574	1.65e-06	23.5575
rs12340211	9	8531036		Relative count	B cell	IgD- CD38br %lymphocyte	90001425	0.2558	0.05361	G	C	0.0518	0.00642778	1.91e-06	23.639
rs970081	1	213101844		Relative count	B cell	IgD- CD38br %lymphocyte	90001425	-0.1191	0.02482	A	G	0.6517	0.00643954	1.65e-06	23.6826
rs7294591	12	52932031		Relative count	B cell	IgD- CD38br %lymphocyte	90001425	0.1168	0.02391	T	C	0.5412	0.00677481	1.09e-06	24.924
rs4785074	16	59885737		Relative count	B cell	IgD- CD38br %lymphocyte	90001425	-0.1289	0.02471	T	C	0.635	0.00770198	1.92e-07	28.3615
rs148362575	2	187165335		Relative count	B cell	IgD- CD38br %lymphocyte	90001425	2.567	0.5384	T	A	0.0008	0.0105347	1.93e-06	38.9038
rs146936090	6	41401285		Relative count	B cell	IgD- CD38dim %lymphocyte	90001426	1.843	0.3841	T	C	0.0008	0.00543029	1.66e-06	19.9506
rs78756830	4	99437210		Relative count	B cell	IgD- CD38dim %lymphocyte	90001426	0.3837	0.08516	C	T	0.0194	0.00560154	6.81e-06	20.5833
rs1867929	4	1628280		Relative count	B cell	IgD- CD38dim %lymphocyte	90001426	0.1691	0.03822	A	C	0.1104	0.0056167	9.93e-06	20.6393
rs500586	1	41075209		Relative count	B cell	IgD- CD38dim %lymphocyte	90001426	-0.1164	0.02625	T	C	0.7061	0.00562344	9.55e-06	20.6642
rs145744014	18	61418402		Relative count	B cell	IgD- CD38dim %lymphocyte	90001426	0.4981	0.1104	T	C	0.0116	0.00568923	6.64e-06	20.9074
rs17029267	4	100572746		Relative count	B cell	IgD- CD38dim %lymphocyte	90001426	0.3129	0.06853	T	C	0.03	0.00569815	5.15e-06	20.9404
rs143785715	1	19500582		Relative count	B cell	IgD- CD38dim %lymphocyte	90001426	1.034	0.2251	T	C	0.0027	0.00575785	4.55e-06	21.161
rs2328245	20	18194427		Relative count	B cell	IgD- CD38dim %lymphocyte	90001426	0.1091	0.02407	T	C	0.5678	0.00584197	6.04e-06	21.472
rs2137277	8	40734662		Relative count	B cell	IgD- CD38dim %lymphocyte	90001426	0.1383	0.03071	G	A	0.1882	0.00584444	6.89e-06	21.4811
rs652344	19	36290177		Relative count	B cell	IgD- CD38dim %lymphocyte	90001426	-0.1194	0.02653	C	T	0.2946	0.00592525	7.05e-06	21.7799
rs134927	22	27421843		Relative count	B cell	IgD- CD38dim %lymphocyte	90001426	0.3766	0.08299	T	C	0.0215	0.00596747	5.86e-06	21.936
rs78027513	7	154618679		Relative count	B cell	IgD- CD38dim %lymphocyte	90001426	0.2746	0.05995	T	G	0.0414	0.00598506	4.78e-06	22.0011
rs118086652	15	76646870		Relative count	B cell	IgD- CD38dim %lymphocyte	90001426	0.38	0.08281	G	A	0.0213	0.00602041	4.61e-06	22.1318
rs34173062	8	145158607		Relative count	B cell	IgD- CD38dim %lymphocyte	90001426	0.1354	0.02947	A	G	0.2153	0.00619462	4.45e-06	22.7762
rs117817783	12	55035544		Relative count	B cell	IgD- CD38dim %lymphocyte	90001426	-0.2214	0.04949	C	T	0.0685	0.00625545	7.91e-06	23.0013
rs117227598	15	77402748		Relative count	B cell	IgD- CD38dim %lymphocyte	90001426	0.6384	0.1419	G	C	0.0078	0.00630826	7e-06	23.1967
rs72691171	1	119873920		Relative count	B cell	IgD- CD38dim %lymphocyte	90001426	0.556	0.1242	T	A	0.0105	0.00642369	7.8e-06	23.6239
rs71612685	4	100279851		Relative count	B cell	IgD- CD38dim %lymphocyte	90001426	0.5092	0.1088	G	A	0.0126	0.00645164	2.94e-06	23.7274
rs72816858	10	22940992		Relative count	B cell	IgD- CD38dim %lymphocyte	90001426	0.4384	0.09254	C	G	0.0172	0.00649777	2.24e-06	23.8982
rs17405603	5	144608340		Relative count	B cell	IgD- CD38dim %lymphocyte	90001426	-0.1275	0.02694	T	A	0.2842	0.00661403	2.28e-06	24.3286
rs696475	12	53036644		Relative count	B cell	IgD- CD38dim %lymphocyte	90001426	-0.138	0.02939	C	G	0.776	0.00662061	2.76e-06	24.3529
rs6972846	7	22048853		Relative count	B cell	IgD- CD38dim %lymphocyte	90001426	-0.1185	0.02475	T	G	0.3885	0.00667197	1.74e-06	24.5431
rs2893321	13	108943034		Relative count	B cell	IgD- CD38dim %lymphocyte	90001426	0.1192	0.02443	G	A	0.4623	0.00706393	1.1e-06	25.9952
rs7595246	2	238554657		Relative count	B cell	IgD- CD38dim %lymphocyte	90001426	0.1571	0.03041	C	T	0.1893	0.00757518	2.51e-07	27.891
rs11653761	17	2716535		Relative count	B cell	IgD- CD38dim %lymphocyte	90001426	-0.1257	0.02411	T	G	0.592	0.00763277	1.93e-07	28.1047
rs12298227	12	54786414		Relative count	B cell	IgD- CD38dim %lymphocyte	90001426	-0.2055	0.04122	C	T	0.1013	0.00768914	6.51e-07	28.3138
rs150861794	13	109003805		Relative count	B cell	IgD- CD38dim %lymphocyte	90001426	0.1538	0.02954	T	C	0.2133	0.00793858	2.03e-07	29.2397
rs9520836	13	108957063		Relative count	B cell	IgD- CD38dim %lymphocyte	90001426	0.1281	0.02404	G	A	0.5044	0.00820417	1.05e-07	30.226
rs114839471	5	89545035		Relative count	B cell	IgD- CD38dim %lymphocyte	90001426	2.925	0.6491	G	A	0.0005	0.00855135	6.81e-06	31.5161
rs10922490	1	89286072		Relative count	B cell	IgD- CD38dim %lymphocyte	90001426	0.516	0.1044	C	T	0.0164	0.00858997	8.16e-07	31.6597
rs11687597	2	136926146		Relative count	B cell	IgD- CD38dim %lymphocyte	90001426	0.1644	0.03007	G	A	0.2069	0.00886997	4.86e-08	32.7009
rs7840395	8	144984956		Relative count	B cell	IgD- CD38dim %lymphocyte	90001426	-0.1408	0.02438	G	A	0.5715	0.00970962	8.25e-09	35.8268
rs17234595	11	23667143		Relative count	B cell	IgD- CD38- %lymphocyte	90001427	-0.3825	0.08604	A	G	0.0207	0.0059317	9.03e-06	21.8038
rs75524570	3	191905058		Relative count	B cell	IgD- CD38- %lymphocyte	90001427	0.2178	0.04807	C	T	0.0673	0.00595529	6.07e-06	21.891
rs4697617	4	25771115		Relative count	B cell	IgD- CD38- %lymphocyte	90001427	0.1211	0.02714	A	G	0.7103	0.00603543	8.37e-06	22.1874
rs116661843	1	178417994		Relative count	B cell	IgD- CD38- %lymphocyte	90001427	-0.2855	0.06453	A	G	0.0387	0.00606474	9.95e-06	22.2958
rs12624265	2	119468602		Relative count	B cell	IgD- CD38- %lymphocyte	90001427	0.1358	0.03024	G	A	0.2082	0.00608031	7.37e-06	22.3534
rs12992631	2	232313158		Relative count	B cell	IgD- CD38- %lymphocyte	90001427	-0.1296	0.02879	T	C	0.2408	0.00614119	6.94e-06	22.5786
rs4756916	11	12544361		Relative count	B cell	IgD- CD38- %lymphocyte	90001427	-0.1119	0.02508	C	T	0.5685	0.0061433	8.39e-06	22.5864
rs34157595	17	49200947		Relative count	B cell	IgD- CD38- %lymphocyte	90001427	-0.1195	0.02696	C	T	0.3155	0.00616792	9.61e-06	22.6774
rs7676571	4	56547047		Relative count	B cell	IgD- CD38- %lymphocyte	90001427	0.1731	0.0383	T	C	0.8835	0.00616817	6.41e-06	22.6784
rs4474666	16	85313662		Relative count	B cell	IgD- CD38- %lymphocyte	90001427	0.1116	0.02456	A	G	0.5167	0.00622033	5.63e-06	22.8714
rs2084194	2	47117185		Relative count	B cell	IgD- CD38- %lymphocyte	90001427	-0.1193	0.02656	A	G	0.677	0.00622447	7.22e-06	22.8867
rs72711540	4	186920475		Relative count	B cell	IgD- CD38- %lymphocyte	90001427	-0.165	0.03688	C	G	0.1325	0.00625869	7.97e-06	23.0133
rs72942964	4	134727496		Relative count	B cell	IgD- CD38- %lymphocyte	90001427	-1.231	0.2689	T	C	0.0021	0.00635115	4.86e-06	23.3554
rs145813995	4	142035170		Relative count	B cell	IgD- CD38- %lymphocyte	90001427	-0.9431	0.2094	A	G	0.0036	0.0063809	6.91e-06	23.4655
rs75116337	8	55914981		Relative count	B cell	IgD- CD38- %lymphocyte	90001427	0.3985	0.08792	C	T	0.0208	0.00646876	6e-06	23.7908
rs144625305	7	7871676		Relative count	B cell	IgD- CD38- %lymphocyte	90001427	0.617	0.1366	T	C	0.0086	0.00649154	6.5e-06	23.8751
rs117817783	12	55035544		Relative count	B cell	IgD- CD38- %lymphocyte	90001427	-0.2257	0.05035	C	T	0.0685	0.0065008	7.59e-06	23.9093
rs7236090	18	60947111		Relative count	B cell	IgD- CD38- %lymphocyte	90001427	0.1163	0.02497	C	T	0.5922	0.00653289	3.33e-06	24.0281
rs11653761	17	2716535		Relative count	B cell	IgD- CD38- %lymphocyte	90001427	-0.1169	0.0249	T	G	0.592	0.00660147	2.78e-06	24.2821
rs12426629	12	54797571		Relative count	B cell	IgD- CD38- %lymphocyte	90001427	-0.1952	0.04268	G	C	0.0989	0.00679139	4.95e-06	24.9854
rs12128328	1	59700800		Relative count	B cell	IgD- CD38- %lymphocyte	90001427	0.1428	0.0306	C	T	0.2113	0.00679669	3.17e-06	25.0051
rs814418	8	9936753		Relative count	B cell	IgD- CD38- %lymphocyte	90001427	0.204	0.04436	T	C	0.0907	0.00686444	4.4e-06	25.256
rs17405603	5	144608340		Relative count	B cell	IgD- CD38- %lymphocyte	90001427	-0.1322	0.0277	T	A	0.2842	0.00711064	1.89e-06	26.1684
rs143678937	4	132958491		Relative count	B cell	IgD- CD38- %lymphocyte	90001427	-0.9461	0.2068	T	G	0.004	0.0071322	4.93e-06	26.2483
rs114551034	2	66709035		Relative count	B cell	IgD- CD38- %lymphocyte	90001427	-0.2723	0.05703	A	G	0.0509	0.00716399	1.87e-06	26.3661
rs77741094	21	42362418		Relative count	B cell	IgD- CD38- %lymphocyte	90001427	-0.5436	0.1119	G	C	0.0126	0.0073528	1.24e-06	27.0661
rs726449	13	109151489		Relative count	B cell	IgD- CD38- %lymphocyte	90001427	0.1235	0.02493	T	C	0.4387	0.0075115	7.68e-07	27.6547
rs11777835	8	144986103		Relative count	B cell	IgD- CD38- %lymphocyte	90001427	-0.1246	0.02505	C	T	0.5715	0.00760384	6.83e-07	27.9973
rs190799514	8	55620993		Relative count	B cell	IgD- CD38- %lymphocyte	90001427	0.391	0.07669	C	T	0.0272	0.00809051	3.59e-07	29.8039
rs6723786	2	238550072		Relative count	B cell	IgD- CD38- %lymphocyte	90001427	0.1403	0.02729	G	A	0.2924	0.00814536	2.84e-07	30.0076
rs61790670	1	84127219		Relative count	B cell	IgD- CD38- %lymphocyte	90001427	0.1517	0.02904	A	C	0.23	0.00815117	1.84e-07	30.0291
rs12874404	13	108993494		Relative count	B cell	IgD- CD38- %lymphocyte	90001427	0.1408	0.02668	G	A	0.3256	0.00870637	1.38e-07	32.0925
rs143109147	1	40387371		Relative count	B cell	IgD- CD38dim %B cell	90001428	-2.636	0.5937	C	T	0.0004	0.00555657	9.31e-06	20.4228
rs12118242	1	232094153		Relative count	B cell	IgD- CD38dim %B cell	90001428	-0.7345	0.1635	T	C	0.0055	0.00590175	7.23e-06	21.699
rs113530462	20	6688542		Relative count	B cell	IgD- CD38dim %B cell	90001428	0.887	0.196	C	G	0.0038	0.00595672	6.22e-06	21.9023
rs78655841	1	232837278		Relative count	B cell	IgD- CD38dim %B cell	90001428	-0.5481	0.1224	A	C	0.0101	0.00600706	7.82e-06	22.0885
rs117987395	10	10573290		Relative count	B cell	IgD- CD38dim %B cell	90001428	-0.246	0.05509	G	T	0.0524	0.00600975	8.23e-06	22.0984
rs146267894	9	75147206		Relative count	B cell	IgD- CD38dim %B cell	90001428	-0.4565	0.1023	T	C	0.0148	0.00607712	8.36e-06	22.3477
rs61946381	12	121343559		Relative count	B cell	IgD- CD38dim %B cell	90001428	0.321	0.07254	C	A	0.0305	0.00609379	9.93e-06	22.4094
rs111854570	3	8695105		Relative count	B cell	IgD- CD38dim %B cell	90001428	-0.2872	0.06245	A	G	0.0388	0.0061524	4.41e-06	22.6262
rs117541917	17	41946947		Relative count	B cell	IgD- CD38dim %B cell	90001428	-0.2358	0.05299	C	A	0.0593	0.00620331	8.89e-06	22.8146
rs80088375	5	11638274		Relative count	B cell	IgD- CD38dim %B cell	90001428	-0.3593	0.07955	T	C	0.0247	0.00621985	6.5e-06	22.8758
rs1846398	12	57302799		Relative count	B cell	IgD- CD38dim %B cell	90001428	-0.1293	0.02904	C	A	0.7518	0.00623923	8.82e-06	22.9476
rs4038038	13	19499423		Relative count	B cell	IgD- CD38dim %B cell	90001428	0.1177	0.02529	A	G	0.359	0.00637581	3.36e-06	23.4531
rs11548656	16	81916912		Relative count	B cell	IgD- CD38dim %B cell	90001428	-0.1701	0.0366	G	A	0.1288	0.0064934	3.48e-06	23.8885
rs10743163	11	11033950		Relative count	B cell	IgD- CD38dim %B cell	90001428	-0.1167	0.02529	A	G	0.4035	0.0065558	4.11e-06	24.1196
rs117227598	15	77402748		Relative count	B cell	IgD- CD38dim %B cell	90001428	0.651	0.1451	G	C	0.0078	0.00655973	7.42e-06	24.1341
rs849133	7	28192280		Relative count	B cell	IgD- CD38dim %B cell	90001428	-0.1154	0.02601	T	C	0.5576	0.00657021	9.41e-06	24.173
rs112904733	1	214958496		Relative count	B cell	IgD- CD38dim %B cell	90001428	0.1953	0.04221	T	G	0.0956	0.00659558	3.85e-06	24.2669
rs75659776	17	49605668		Relative count	B cell	IgD- CD38dim %B cell	90001428	0.2621	0.05581	T	C	0.0515	0.00671133	2.74e-06	24.6957
rs138919897	3	106834795		Relative count	B cell	IgD- CD38dim %B cell	90001428	-1.341	0.296	G	A	0.0019	0.00682048	6.06e-06	25.1001
rs2397752	10	132983821		Relative count	B cell	IgD- CD38dim %B cell	90001428	-0.136	0.02815	T	C	0.248	0.00689886	1.41e-06	25.3905
rs17405749	5	144609363		Relative count	B cell	IgD- CD38dim %B cell	90001428	-0.1389	0.02884	T	C	0.2374	0.00698573	1.51e-06	25.7125
rs16832731	2	136864703		Relative count	B cell	IgD- CD38dim %B cell	90001428	0.1484	0.03147	A	G	0.1987	0.00701279	2.49e-06	25.8128
rs73205209	3	106275239		Relative count	B cell	IgD- CD38dim %B cell	90001428	0.3323	0.07083	C	T	0.0334	0.00712991	2.82e-06	26.247
rs9424499	1	233050029		Relative count	B cell	IgD- CD38dim %B cell	90001428	-0.5857	0.1138	C	G	0.0109	0.00739686	2.81e-07	27.237
rs75273600	6	125594743		Relative count	B cell	IgD- CD38dim %B cell	90001428	0.6398	0.1253	A	G	0.0093	0.00754299	3.46e-07	27.7792
rs80216562	11	128322602		Relative count	B cell	IgD- CD38dim %B cell	90001428	-0.3698	0.07231	A	G	0.029	0.0077016	3.31e-07	28.3678
rs114839471	5	89545035		Relative count	B cell	IgD- CD38dim %B cell	90001428	3.03	0.6695	G	A	0.0005	0.00917631	6.22e-06	33.85
rs55708924	21	16767346		Relative count	B cell	IgD+ CD38br %lymphocyte	90001429	-0.3886	0.0872	G	A	0.0185	0.005484	8.59e-06	20.149
rs7667070	4	38379833		Relative count	B cell	IgD+ CD38br %lymphocyte	90001429	-0.283	0.06349	C	T	0.0361	0.00557368	8.56e-06	20.4804
rs17408660	12	27184482		Relative count	B cell	IgD+ CD38br %lymphocyte	90001429	-0.4731	0.1058	G	A	0.0129	0.00570016	7.93e-06	20.9478
rs2686423	3	183195708		Relative count	B cell	IgD+ CD38br %lymphocyte	90001429	0.3352	0.07432	G	A	0.9739	0.00571206	6.67e-06	20.9918
rs1919856	1	247700906		Relative count	B cell	IgD+ CD38br %lymphocyte	90001429	0.1734	0.03817	G	A	0.108	0.00579318	5.73e-06	21.2916
rs4907205	2	97558150		Relative count	B cell	IgD+ CD38br %lymphocyte	90001429	-0.1658	0.03741	C	T	0.1232	0.00593896	9.6e-06	21.8306
rs10877626	12	61758121		Relative count	B cell	IgD+ CD38br %lymphocyte	90001429	0.1102	0.02441	G	C	0.4739	0.00605548	6.49e-06	22.2615
rs13300113	9	115678594		Relative count	B cell	IgD+ CD38br %lymphocyte	90001429	0.1232	0.02752	T	A	0.2789	0.00610514	7.75e-06	22.4452
rs75589249	14	43915569		Relative count	B cell	IgD+ CD38br %lymphocyte	90001429	-0.5382	0.1197	T	C	0.0107	0.00613238	7.07e-06	22.546
rs10821937	10	63723909		Relative count	B cell	IgD+ CD38br %lymphocyte	90001429	-0.116	0.02553	T	C	0.6458	0.00615591	5.66e-06	22.633
rs10103048	8	130602281		Relative count	B cell	IgD+ CD38br %lymphocyte	90001429	0.126	0.02692	C	A	0.7321	0.00622751	2.99e-06	22.8979
rs10832409	11	15377699		Relative count	B cell	IgD+ CD38br %lymphocyte	90001429	0.1495	0.03227	A	G	0.1722	0.00637193	3.74e-06	23.4323
rs78658073	5	498773		Relative count	B cell	IgD+ CD38br %lymphocyte	90001429	1.792	0.3659	A	G	0.001	0.00641611	1.01e-06	23.5958
rs3811315	14	22499870		Relative count	B cell	IgD+ CD38br %lymphocyte	90001429	0.1771	0.03756	A	T	0.1157	0.00641801	2.5e-06	23.6029
rs11185560	7	190115		Relative count	B cell	IgD+ CD38br %lymphocyte	90001429	-0.2347	0.05014	A	G	0.9375	0.00645517	2.96e-06	23.7404
rs76660971	5	18919526		Relative count	B cell	IgD+ CD38br %lymphocyte	90001429	-0.1368	0.02874	A	G	0.2299	0.00662656	2.03e-06	24.375
rs60521331	17	8639905		Relative count	B cell	IgD+ CD38br %lymphocyte	90001429	0.1158	0.02425	A	G	0.5022	0.00670469	1.86e-06	24.6643
rs117772462	7	48791017		Relative count	B cell	IgD+ CD38br %lymphocyte	90001429	-0.4644	0.09659	A	T	0.0159	0.00674918	1.59e-06	24.8291
rs59879144	12	75564449		Relative count	B cell	IgD+ CD38br %lymphocyte	90001429	-0.4624	0.09688	A	C	0.0161	0.00677396	1.89e-06	24.9209
rs11068290	12	110228055		Relative count	B cell	IgD+ CD38br %lymphocyte	90001429	0.3875	0.07937	T	C	0.0231	0.00677697	1.09e-06	24.932
rs76112278	4	15915069		Relative count	B cell	IgD+ CD38br %lymphocyte	90001429	-0.4243	0.08741	A	G	0.0194	0.00684967	1.26e-06	25.2013
rs2216762	16	84759446		Relative count	B cell	IgD+ CD38br %lymphocyte	90001429	-0.1525	0.03097	C	T	0.8141	0.00703926	8.88e-07	25.9038
rs11682311	2	16464977		Relative count	B cell	IgD+ CD38br %lymphocyte	90001429	-0.1278	0.02599	C	T	0.3243	0.00715801	9.11e-07	26.344
rs1695681	8	118255950		Relative count	B cell	IgD+ CD38br %lymphocyte	90001429	-0.1213	0.02451	A	C	0.5309	0.00732875	7.76e-07	26.977
rs2857599	6	31562150		Relative count	B cell	IgD+ CD38br %lymphocyte	90001429	-0.1653	0.03649	A	G	0.1722	0.00778994	6.07e-06	28.6879
rs80330977	5	158276610		Relative count	B cell	IgD+ CD38br %lymphocyte	90001429	-0.2327	0.04501	A	G	0.0814	0.00809792	2.47e-07	29.8314
rs140380950	2	105587803		Relative count	B cell	IgD+ CD38br %lymphocyte	90001429	-0.3597	0.06402	C	T	0.0368	0.00917224	2.07e-08	33.8256
rs182174914	3	80085882		Relative count	B cell	IgD+ CD38dim %lymphocyte	90001430	2.439	0.5502	A	T	0.0004	0.00475707	9.59e-06	17.4654
rs139695291	13	104519594		Relative count	B cell	IgD+ CD38dim %lymphocyte	90001430	1.581	0.3506	G	A	0.0011	0.00549298	6.69e-06	20.1822
rs2291516	19	11508177		Relative count	B cell	IgD+ CD38dim %lymphocyte	90001430	0.1953	0.04406	A	G	0.0793	0.00556962	9.57e-06	20.4654
rs149290264	3	41659628		Relative count	B cell	IgD+ CD38dim %lymphocyte	90001430	0.6348	0.1427	T	C	0.007	0.0056021	8.94e-06	20.5854
rs55877424	2	12243809		Relative count	B cell	IgD+ CD38dim %lymphocyte	90001430	0.1449	0.0327	A	G	0.1607	0.00566369	9.69e-06	20.813
rs77002651	6	37506045		Relative count	B cell	IgD+ CD38dim %lymphocyte	90001430	-0.6654	0.1501	T	C	0.0066	0.00580582	9.62e-06	21.3384
rs4512966	13	111082058		Relative count	B cell	IgD+ CD38dim %lymphocyte	90001430	0.1078	0.02431	C	T	0.5098	0.00580819	9.48e-06	21.3471
rs4716961	7	155224134		Relative count	B cell	IgD+ CD38dim %lymphocyte	90001430	-0.3385	0.07465	C	T	0.0265	0.00591193	5.97e-06	21.7307
rs34910780	7	77469688		Relative count	B cell	IgD+ CD38dim %lymphocyte	90001430	-0.2544	0.05663	T	A	0.048	0.00591483	7.26e-06	21.7414
rs10933716	3	193840329		Relative count	B cell	IgD+ CD38dim %lymphocyte	90001430	-0.1262	0.02775	T	C	0.2486	0.00595006	5.62e-06	21.8716
rs28654727	4	61631854		Relative count	B cell	IgD+ CD38dim %lymphocyte	90001430	0.1272	0.02842	A	C	0.2433	0.00595758	7.89e-06	21.8995
rs143518319	21	36295623		Relative count	B cell	IgD+ CD38dim %lymphocyte	90001430	-0.4492	0.09996	A	C	0.015	0.00596262	7.21e-06	21.9181
rs76400856	10	56638876		Relative count	B cell	IgD+ CD38dim %lymphocyte	90001430	0.2233	0.0485	C	A	0.0639	0.00596528	4.3e-06	21.9279
rs9459562	6	166502048		Relative count	B cell	IgD+ CD38dim %lymphocyte	90001430	0.1106	0.0246	C	G	0.4346	0.00601154	7.12e-06	22.099
rs11068290	12	110228055		Relative count	B cell	IgD+ CD38dim %lymphocyte	90001430	0.3672	0.07968	T	C	0.0231	0.00608552	4.21e-06	22.3726
rs1510971	5	118216796		Relative count	B cell	IgD+ CD38dim %lymphocyte	90001430	-0.2012	0.04413	A	T	0.0826	0.00613514	5.29e-06	22.5562
rs111830700	7	121332400		Relative count	B cell	IgD+ CD38dim %lymphocyte	90001430	0.292	0.0633	A	G	0.0377	0.00618654	4.12e-06	22.7463
rs75474045	13	72428296		Relative count	B cell	IgD+ CD38dim %lymphocyte	90001430	0.503	0.1077	A	G	0.0126	0.00629549	3.13e-06	23.1495
rs17056318	5	158285953		Relative count	B cell	IgD+ CD38dim %lymphocyte	90001430	-0.2058	0.04503	C	T	0.081	0.00630553	5.03e-06	23.1866
rs28399382	3	115393238		Relative count	B cell	IgD+ CD38dim %lymphocyte	90001430	0.1411	0.0308	T	C	0.1982	0.00632781	4.74e-06	23.2691
rs143176410	16	84305239		Relative count	B cell	IgD+ CD38dim %lymphocyte	90001430	1.799	0.3995	C	G	0.001	0.00646633	6.92e-06	23.7817
rs75319860	12	110312229		Relative count	B cell	IgD+ CD38dim %lymphocyte	90001430	0.3651	0.07896	C	T	0.0249	0.00647295	3.91e-06	23.8063
rs55708924	21	16767346		Relative count	B cell	IgD+ CD38dim %lymphocyte	90001430	-0.4222	0.08736	G	A	0.0185	0.00647334	1.4e-06	23.8077
rs12516105	5	160198880		Relative count	B cell	IgD+ CD38dim %lymphocyte	90001430	0.1502	0.03243	C	T	0.1737	0.00647601	3.75e-06	23.8176
rs142838362	21	47606966		Relative count	B cell	IgD+ CD38dim %lymphocyte	90001430	0.2463	0.05243	T	C	0.0577	0.00659666	2.72e-06	24.2642
rs6131010	20	44724305		Relative count	B cell	IgD+ CD38dim %lymphocyte	90001430	-0.1184	0.02588	G	A	0.6172	0.00662417	4.95e-06	24.3661
rs533239981	8	75515052		Relative count	B cell	IgD+ CD38dim %lymphocyte	90001430	0.3011	0.06365	C	G	0.0387	0.00674561	2.32e-06	24.8159
rs6831487	4	170331972		Relative count	B cell	IgD+ CD38dim %lymphocyte	90001430	0.1165	0.02467	G	T	0.4702	0.00676202	2.42e-06	24.8766
rs11657531	17	2731370		Relative count	B cell	IgD+ CD38dim %lymphocyte	90001430	-0.1167	0.0237	T	C	0.4884	0.00680578	8.84e-07	25.0387
rs116844769	14	65713895		Relative count	B cell	IgD+ CD38dim %lymphocyte	90001430	-0.2347	0.04969	A	G	0.0662	0.00681033	2.4e-06	25.0556
rs62474511	7	123275484		Relative count	B cell	IgD+ CD38dim %lymphocyte	90001430	0.2018	0.04179	T	A	0.0927	0.00685019	1.42e-06	25.2033
rs143109147	1	40387371		Relative count	B cell	IgD+ CD38dim %lymphocyte	90001430	2.959	0.5843	C	T	0.0004	0.00700174	4.28e-07	25.7648
rs74151247	10	97801073		Relative count	B cell	IgD+ CD38dim %lymphocyte	90001430	0.348	0.07127	A	C	0.0302	0.00709378	1.09e-06	26.1059
rs60953943	8	60077245		Relative count	B cell	IgD+ CD38dim %lymphocyte	90001430	-0.4228	0.08863	A	G	0.0204	0.00714462	1.91e-06	26.2943
rs4361609	6	31240635		Relative count	B cell	IgD+ CD38dim %lymphocyte	90001430	-0.1912	0.04275	C	G	0.1131	0.00733404	7.93e-06	26.9966
rs60521331	17	8639905		Relative count	B cell	IgD+ CD38dim %lymphocyte	90001430	0.1214	0.02433	A	G	0.5022	0.00736884	6.26e-07	27.1256
rs7840067	8	130582787		Relative count	B cell	IgD+ CD38dim %lymphocyte	90001430	-0.1537	0.03026	C	T	0.1978	0.00749699	3.96e-07	27.6009
rs16974449	16	84754964		Relative count	B cell	IgD+ CD38dim %lymphocyte	90001430	0.1233	0.02445	A	C	0.4851	0.0075947	4.78e-07	27.9634
rs655580	19	53039110		Relative count	B cell	IgD+ CD38dim %lymphocyte	90001430	0.1258	0.02423	A	G	0.4571	0.00785457	2.19e-07	28.9278
rs12874404	13	108993494		Relative count	B cell	IgD+ CD38dim %lymphocyte	90001430	0.1366	0.02617	G	A	0.3256	0.00819471	1.9e-07	30.1909
rs112782756	13	34506073		Relative count	B cell	IgD+ CD38- %lymphocyte	90001431	3.09	0.683	G	A	0.0003	0.00572714	6.25e-06	21.0475
rs10492302	12	68884005		Relative count	B cell	IgD+ CD38- %lymphocyte	90001431	-0.1237	0.02784	A	G	0.2656	0.00596939	9.07e-06	21.9431
rs2003291	13	21566923		Relative count	B cell	IgD+ CD38- %lymphocyte	90001431	-0.1589	0.0357	T	C	0.1413	0.00612719	8.77e-06	22.5268
rs12146653	11	21411891		Relative count	B cell	IgD+ CD38- %lymphocyte	90001431	0.1892	0.04126	C	T	0.0964	0.00623628	4.66e-06	22.9304
rs79011265	3	44139157		Relative count	B cell	IgD+ CD38- %lymphocyte	90001431	-0.2066	0.04588	C	G	0.0799	0.00627585	6.95e-06	23.0768
rs144625305	7	7871676		Relative count	B cell	IgD+ CD38- %lymphocyte	90001431	0.6141	0.1364	T	C	0.0086	0.00643066	6.9e-06	23.6497
rs28594458	17	2728777		Relative count	B cell	IgD+ CD38- %lymphocyte	90001431	-0.1135	0.02418	G	C	0.4918	0.00643939	2.77e-06	23.682
rs149701635	3	44741083		Relative count	B cell	IgD+ CD38- %lymphocyte	90001431	-0.3548	0.07767	G	C	0.0263	0.0064473	5.08e-06	23.7113
rs12763172	10	85447519		Relative count	B cell	IgD+ CD38- %lymphocyte	90001431	0.1272	0.02784	C	T	0.7213	0.00650515	5.05e-06	23.9254
rs12197754	6	130521070		Relative count	B cell	IgD+ CD38- %lymphocyte	90001431	-0.1427	0.03115	C	T	0.2014	0.00655038	4.75e-06	24.0929
rs78007261	22	45666517		Relative count	B cell	IgD+ CD38- %lymphocyte	90001431	-0.3003	0.06556	T	C	0.0379	0.00657658	4.81e-06	24.1899
rs149731447	14	52536948		Relative count	B cell	IgD+ CD38- %lymphocyte	90001431	-0.9621	0.2156	T	C	0.0036	0.00664059	8.36e-06	24.4269
rs10444793	15	44517689		Relative count	B cell	IgD+ CD38- %lymphocyte	90001431	-0.4323	0.09225	A	G	0.0181	0.00664273	2.89e-06	24.4348
rs77055472	5	157655991		Relative count	B cell	IgD+ CD38- %lymphocyte	90001431	-0.2682	0.05762	A	T	0.0495	0.00676869	3.36e-06	24.9014
rs6895553	5	114821667		Relative count	B cell	IgD+ CD38- %lymphocyte	90001431	-0.199	0.04272	C	T	0.0946	0.00678372	3.3e-06	24.957
rs35088452	3	8847483		Relative count	B cell	IgD+ CD38- %lymphocyte	90001431	-0.1352	0.02849	A	C	0.7471	0.00690734	2.16e-06	25.415
rs78009119	5	136421498		Relative count	B cell	IgD+ CD38- %lymphocyte	90001431	-0.5085	0.1078	G	T	0.0137	0.00698782	2.5e-06	25.7132
rs72706301	14	94852219		Relative count	B cell	IgD+ CD38- %lymphocyte	90001431	0.448	0.09406	A	G	0.0179	0.00705659	1.98e-06	25.968
rs3730631	12	69228178		Relative count	B cell	IgD+ CD38- %lymphocyte	90001431	-0.1789	0.03729	C	T	0.1288	0.00718264	1.66e-06	26.4353
rs12829274	12	129349167		Relative count	B cell	IgD+ CD38- %lymphocyte	90001431	-0.2515	0.05194	G	A	0.0618	0.00733483	1.34e-06	26.9995
rs9514850	13	109104239		Relative count	B cell	IgD+ CD38- %lymphocyte	90001431	0.1238	0.02526	C	G	0.4018	0.00736763	9.93e-07	27.1211
rs62235484	21	41083050		Relative count	B cell	IgD+ CD38- %lymphocyte	90001431	0.4662	0.09386	A	G	0.0175	0.00747386	7.14e-07	27.5151
rs77762131	14	96205838		Relative count	B cell	IgD+ CD38- %lymphocyte	90001431	0.3532	0.058	C	G	0.045	0.0107223	1.25e-09	39.6039
rs12874404	13	108993494		Relative count	B cell	IgD+ CD38- %lymphocyte	90001431	0.1714	0.02663	G	A	0.3256	0.0129019	1.39e-10	47.7597
rs10119513	9	16899526		Relative count	B cell	Unsw Mem %lymphocyte	90001432	0.3622	0.08185	A	G	0.9784	0.00554494	9.91e-06	20.3742
rs112135308	16	86794463		Relative count	B cell	Unsw Mem %lymphocyte	90001432	0.416	0.08833	G	C	0.0174	0.00591756	2.57e-06	21.7515
rs10840410	11	10437096		Relative count	B cell	Unsw Mem %lymphocyte	90001432	-0.1182	0.02642	C	T	0.3087	0.00596305	7.88e-06	21.9197
rs35470800	9	839699		Relative count	B cell	Unsw Mem %lymphocyte	90001432	0.1722	0.03779	G	C	0.1145	0.00601299	5.35e-06	22.1044
rs6492109	13	108993229		Relative count	B cell	Unsw Mem %lymphocyte	90001432	-0.1183	0.02598	T	C	0.3152	0.00604156	5.45e-06	22.2101
rs7254039	19	14993354		Relative count	B cell	Unsw Mem %lymphocyte	90001432	-0.2695	0.05778	A	G	0.0435	0.00604396	3.21e-06	22.2189
rs10894530	11	132159459		Relative count	B cell	Unsw Mem %lymphocyte	90001432	-0.1638	0.03684	A	C	0.1296	0.00605315	9e-06	22.2529
rs56287761	20	44779073		Relative count	B cell	Unsw Mem %lymphocyte	90001432	-0.1275	0.02874	G	T	0.2492	0.00608307	9.35e-06	22.3636
rs76762356	20	10454080		Relative count	B cell	Unsw Mem %lymphocyte	90001432	-0.3702	0.08274	G	A	0.0228	0.00610691	7.92e-06	22.4517
rs144625305	7	7871676		Relative count	B cell	Unsw Mem %lymphocyte	90001432	0.5993	0.1343	T	C	0.0086	0.00612443	8.3e-06	22.5166
rs75766272	1	8009985		Relative count	B cell	Unsw Mem %lymphocyte	90001432	-0.3961	0.08527	T	C	0.0201	0.00618041	3.52e-06	22.7237
rs56326639	3	32512523		Relative count	B cell	Unsw Mem %lymphocyte	90001432	0.1461	0.0323	G	A	0.1761	0.0061939	6.3e-06	22.7736
rs141247883	8	144986071		Relative count	B cell	Unsw Mem %lymphocyte	90001432	-0.3185	0.06842	G	A	0.0319	0.00626556	3.35e-06	23.0387
rs57757402	9	37390411		Relative count	B cell	Unsw Mem %lymphocyte	90001432	-0.1601	0.03523	G	A	0.1435	0.00630074	5.68e-06	23.1689
rs143553941	12	109368119		Relative count	B cell	Unsw Mem %lymphocyte	90001432	0.501	0.107	C	G	0.013	0.00644119	2.96e-06	23.6887
rs557577736	13	46224092		Relative count	B cell	Unsw Mem %lymphocyte	90001432	1.799	0.3838	G	A	0.001	0.00646633	2.86e-06	23.7817
rs17073356	13	50320961		Relative count	B cell	Unsw Mem %lymphocyte	90001432	0.3433	0.07484	C	T	0.0286	0.0065485	4.64e-06	24.0859
rs2812212	13	50910525		Relative count	B cell	Unsw Mem %lymphocyte	90001432	-0.1195	0.02575	G	A	0.3634	0.0066072	3.58e-06	24.3033
rs147920629	22	20158925		Relative count	B cell	Unsw Mem %lymphocyte	90001432	0.2197	0.04687	A	G	0.0749	0.00668899	2.87e-06	24.6062
rs6557137	6	150197022		Relative count	B cell	Unsw Mem %lymphocyte	90001432	-0.1494	0.03221	T	C	0.1838	0.00669689	3.62e-06	24.6354
rs2956955	8	1552537		Relative count	B cell	Unsw Mem %lymphocyte	90001432	-0.3254	0.06746	C	T	0.9661	0.00693564	1.47e-06	25.5198
rs11794578	9	808529		Relative count	B cell	Unsw Mem %lymphocyte	90001432	0.1189	0.02437	G	T	0.4521	0.00700373	1.12e-06	25.7721
rs55712190	22	22613458		Relative count	B cell	Unsw Mem %lymphocyte	90001432	0.2264	0.04694	T	C	0.074	0.00702466	1.47e-06	25.8497
rs8014978	14	94936964		Relative count	B cell	Unsw Mem %lymphocyte	90001432	-0.1203	0.02463	C	T	0.5737	0.00707883	1.08e-06	26.0504
rs12829274	12	129349167		Relative count	B cell	Unsw Mem %lymphocyte	90001432	-0.2536	0.0511	G	A	0.0618	0.00745783	7.31e-07	27.4557
rs11657759	17	2715961		Relative count	B cell	Unsw Mem %lymphocyte	90001432	-0.1271	0.02394	C	A	0.4903	0.00807416	1.16e-07	29.7432
rs77762131	14	96205838		Relative count	B cell	Unsw Mem %lymphocyte	90001432	0.3287	0.05701	C	G	0.045	0.00928635	8.75e-09	34.2504
rs6032660	20	44730245		Relative count	B cell	Unsw Mem %lymphocyte	90001432	-0.1525	0.02629	A	G	0.6359	0.0107691	7.2e-09	39.7787
rs73192651	13	50212885		Relative count	B cell	Unsw Mem %lymphocyte	90001432	0.5455	0.08807	T	C	0.02	0.0116648	6.54e-10	43.1261
rs12874404	13	108993494		Relative count	B cell	Unsw Mem %lymphocyte	90001432	0.1827	0.02625	G	A	0.3256	0.0146592	4.02e-12	54.3615
rs77114347	16	7452768		Relative count	B cell	IgD- CD27- %lymphocyte	90001433	-0.239	0.05358	T	A	0.0543	0.0058665	8.42e-06	21.5627
rs1978170	7	38757409		Relative count	B cell	IgD- CD27- %lymphocyte	90001433	-0.113	0.02548	G	A	0.6033	0.00611199	9.39e-06	22.4705
rs807894	6	164610887		Relative count	B cell	IgD- CD27- %lymphocyte	90001433	0.114	0.02536	G	T	0.5868	0.00630217	7.13e-06	23.1742
rs77126700	20	47313887		Relative count	B cell	IgD- CD27- %lymphocyte	90001433	0.3695	0.08021	C	T	0.0239	0.00637017	4.23e-06	23.4258
rs185621536	1	113524501		Relative count	B cell	IgD- CD27- %lymphocyte	90001433	-0.3248	0.07016	T	C	0.0312	0.0063775	3.8e-06	23.453
rs78763642	9	25294308		Relative count	B cell	IgD- CD27- %lymphocyte	90001433	-0.3442	0.07449	A	G	0.0279	0.00642639	3.97e-06	23.6339
rs12654363	5	84064142		Relative count	B cell	IgD- CD27- %lymphocyte	90001433	-0.2241	0.04812	T	C	0.9301	0.00653011	3.31e-06	24.0179
rs7260348	19	15011442		Relative count	B cell	IgD- CD27- %lymphocyte	90001433	-0.2227	0.04722	C	T	0.0722	0.0066445	2.5e-06	24.4414
rs2425783	20	44837987		Relative count	B cell	IgD- CD27- %lymphocyte	90001433	0.1271	0.02787	C	T	0.708	0.0066794	5.3e-06	24.5706
rs113442137	1	160254955		Relative count	B cell	IgD- CD27- %lymphocyte	90001433	-0.2734	0.0574	A	G	0.0472	0.00672312	1.97e-06	24.7326
rs78756830	4	99437210		Relative count	B cell	IgD- CD27- %lymphocyte	90001433	0.4221	0.08746	C	T	0.0194	0.00677882	1.45e-06	24.9389
rs111407982	19	8814367		Relative count	B cell	IgD- CD27- %lymphocyte	90001433	-0.1612	0.03377	T	C	0.1551	0.00681047	1.87e-06	25.0561
rs191610741	6	4201348		Relative count	B cell	IgD- CD27- %lymphocyte	90001433	-0.3731	0.08152	T	C	0.0257	0.00697118	4.87e-06	25.6515
rs6073990	20	44654508		Relative count	B cell	IgD- CD27- %lymphocyte	90001433	0.1294	0.0279	T	C	0.3129	0.00719986	3.67e-06	26.4991
rs7606024	2	56616595		Relative count	B cell	IgD- CD27- %lymphocyte	90001433	-0.1469	0.03041	A	T	0.7882	0.00720503	1.42e-06	26.5183
rs4941188	18	60857029		Relative count	B cell	IgD- CD27- %lymphocyte	90001433	-0.1285	0.02642	A	G	0.6726	0.0072723	1.2e-06	26.7676
rs12481282	20	44761377		Relative count	B cell	IgD- CD27- %lymphocyte	90001433	-0.1321	0.02695	C	G	0.3307	0.00772486	1e-06	28.4464
rs2789568	1	217179038		Relative count	B cell	IgD- CD27- %lymphocyte	90001433	-0.2462	0.04816	C	T	0.0706	0.00795451	3.33e-07	29.2988
rs2250246	12	6553016		Relative count	B cell	IgD- CD27- %lymphocyte	90001433	0.1325	0.02454	G	A	0.5341	0.0087373	7.13e-08	32.2075
rs2425760	20	44796921		Relative count	B cell	IgD- CD27- %lymphocyte	90001433	-0.1538	0.02885	A	T	0.2452	0.00875578	1.04e-07	32.2762
rs35574803	3	32533246		Relative count	B cell	IgD- CD27- %lymphocyte	90001433	-0.3044	0.05397	C	T	0.0562	0.00982959	1.83e-08	36.2739
rs6074042	20	44781215		Relative count	B cell	IgD- CD27- %lymphocyte	90001433	-0.1919	0.02876	C	G	0.2697	0.0145065	2.87e-11	53.787
rs4810485	20	44747947		Relative count	B cell	IgD- CD27- %lymphocyte	90001433	0.317	0.02622	G	T	0.6313	0.0467797	4.98e-33	179.322
rs377621503	19	645485		Relative count	B cell	Sw mem %lymphocyte	90001434	-0.7635	0.1715	T	C	0.0049	0.00568474	8.8e-06	20.8908
rs17029267	4	100572746		Relative count	B cell	Sw mem %lymphocyte	90001434	0.3178	0.07088	T	C	0.03	0.00587802	7.56e-06	21.6053
rs138728953	19	14698416		Relative count	B cell	Sw mem %lymphocyte	90001434	0.311	0.06986	A	C	0.0319	0.00597395	8.78e-06	21.96
rs145744014	18	61418402		Relative count	B cell	Sw mem %lymphocyte	90001434	0.5148	0.1143	T	C	0.0116	0.00607712	6.92e-06	22.3416
rs117231919	19	652628		Relative count	B cell	Sw mem %lymphocyte	90001434	0.17	0.03776	T	C	0.1219	0.00618694	6.95e-06	22.7478
rs118076634	11	94589940		Relative count	B cell	Sw mem %lymphocyte	90001434	1.115	0.2283	T	C	0.0025	0.00620058	1.08e-06	22.7983
rs726449	13	109151489		Relative count	B cell	Sw mem %lymphocyte	90001434	0.1133	0.02505	T	C	0.4387	0.00632197	6.36e-06	23.2475
rs62382785	5	165581566		Relative count	B cell	Sw mem %lymphocyte	90001434	0.1313	0.02902	A	G	0.2492	0.00645107	6.23e-06	23.7253
rs814418	8	9936753		Relative count	B cell	Sw mem %lymphocyte	90001434	0.199	0.04491	T	C	0.0907	0.00653207	9.68e-06	24.0251
rs139509958	12	54727027		Relative count	B cell	Sw mem %lymphocyte	90001434	-0.2134	0.04759	A	G	0.0788	0.00661148	7.52e-06	24.3191
rs7640978	3	32533010		Relative count	B cell	Sw mem %lymphocyte	90001434	0.1649	0.0355	T	C	0.1493	0.00690729	3.54e-06	25.4148
rs190799514	8	55620993		Relative count	B cell	Sw mem %lymphocyte	90001434	0.3656	0.07711	C	T	0.0272	0.00707351	2.2e-06	26.0307
rs17405603	5	144608340		Relative count	B cell	Sw mem %lymphocyte	90001434	-0.1343	0.02781	T	A	0.2842	0.00733834	1.44e-06	27.0125
rs9520889	13	109118575		Relative count	B cell	Sw mem %lymphocyte	90001434	0.1275	0.02587	C	A	0.6506	0.00739073	8.65e-07	27.2068
rs117817783	12	55035544		Relative count	B cell	Sw mem %lymphocyte	90001434	-0.252	0.05094	C	T	0.0685	0.0081041	7.86e-07	29.8543
rs12426629	12	54797571		Relative count	B cell	Sw mem %lymphocyte	90001434	-0.2182	0.04316	G	C	0.0989	0.00848611	4.52e-07	31.2736
rs7595246	2	238554657		Relative count	B cell	Sw mem %lymphocyte	90001434	0.1684	0.03143	C	T	0.1893	0.00870412	8.92e-08	32.0841
rs1519526	2	136967396		Relative count	B cell	Sw mem %lymphocyte	90001434	0.1674	0.03168	C	T	0.1957	0.00882165	1.34e-07	32.5212
rs150861794	13	109003805		Relative count	B cell	Sw mem %lymphocyte	90001434	0.1663	0.03048	T	C	0.2133	0.00928142	5.26e-08	34.232
rs7840395	8	144984956		Relative count	B cell	Sw mem %lymphocyte	90001434	-0.1437	0.02516	G	A	0.5715	0.0101137	1.21e-08	37.3331
rs11653761	17	2716535		Relative count	B cell	Sw mem %lymphocyte	90001434	-0.1491	0.02489	T	G	0.592	0.0107391	2.3e-09	39.6666
rs9520836	13	108957063		Relative count	B cell	Sw mem %lymphocyte	90001434	0.1567	0.02479	G	A	0.5044	0.0122765	2.91e-10	45.4159
rs141365416	1	102236814		Relative count	B cell	PB/PC %lymphocyte	90001435	2.328	0.4961	T	C	0.0005	0.00541687	2.79e-06	19.9065
rs8132059	21	16916284		Relative count	B cell	PB/PC %lymphocyte	90001435	-0.1294	0.02876	T	C	0.2244	0.00582853	7.04e-06	21.4282
rs80297308	1	102294391		Relative count	B cell	PB/PC %lymphocyte	90001435	1.399	0.3121	T	C	0.0015	0.0058628	7.58e-06	21.5549
rs1938685	11	69277078		Relative count	B cell	PB/PC %lymphocyte	90001435	-0.158	0.03558	A	G	0.1359	0.0058631	9.27e-06	21.556
rs1838357	13	93740906		Relative count	B cell	PB/PC %lymphocyte	90001435	0.1167	0.02638	A	G	0.3142	0.00586915	9.94e-06	21.5784
rs897989	11	91973528		Relative count	B cell	PB/PC %lymphocyte	90001435	-0.1183	0.02654	G	T	0.3001	0.00587897	8.57e-06	21.6147
rs62519719	8	118376967		Relative count	B cell	PB/PC %lymphocyte	90001435	-0.1218	0.02685	A	G	0.2815	0.00600108	5.98e-06	22.0664
rs13244540	7	151002534		Relative count	B cell	PB/PC %lymphocyte	90001435	0.2681	0.05848	T	G	0.0447	0.00613862	4.7e-06	22.5752
rs10849436	12	6409619		Relative count	B cell	PB/PC %lymphocyte	90001435	0.1516	0.03371	A	G	0.1596	0.0061652	7.12e-06	22.6736
rs7255292	19	49529379		Relative count	B cell	PB/PC %lymphocyte	90001435	-0.1601	0.035	C	T	0.853	0.00642805	4.95e-06	23.6465
rs7449190	5	1297918		Relative count	B cell	PB/PC %lymphocyte	90001435	0.1298	0.028	C	T	0.7401	0.00648151	3.67e-06	23.8445
rs61294310	6	5266557		Relative count	B cell	PB/PC %lymphocyte	90001435	0.5223	0.1088	G	A	0.0124	0.00668148	1.65e-06	24.5851
rs74326785	8	24549984		Relative count	B cell	PB/PC %lymphocyte	90001435	0.351	0.07464	C	T	0.0279	0.00668281	2.65e-06	24.59
rs3138500	9	92219945		Relative count	B cell	PB/PC %lymphocyte	90001435	-0.2314	0.04918	T	C	0.0678	0.00676855	2.62e-06	24.9076
rs116540222	3	117331256		Relative count	B cell	PB/PC %lymphocyte	90001435	1.756	0.3749	T	C	0.0011	0.00677632	2.92e-06	24.9364
rs11089305	22	19729361		Relative count	B cell	PB/PC %lymphocyte	90001435	0.1295	0.02684	G	A	0.2882	0.00688052	1.45e-06	25.3225
rs55728331	11	117526440		Relative count	B cell	PB/PC %lymphocyte	90001435	1.624	0.3466	A	G	0.0015	0.00790026	2.91e-06	29.1054
rs12412378	10	130483163		Relative count	B cell	PB/PC %lymphocyte	90001435	-0.1755	0.03276	A	C	0.1608	0.00831258	9.04e-08	30.6371
rs4785074	16	59885737		Relative count	B cell	PB/PC %lymphocyte	90001435	-0.1403	0.02562	T	C	0.6349	0.00912562	4.62e-08	33.6613
rs148362575	2	187165335		Relative count	B cell	PB/PC %lymphocyte	90001435	2.608	0.5526	T	A	0.0008	0.010874	2.47e-06	40.1812
rs74839056	13	107914821		Relative count	B cell	Memory B cell %lymphocyte	90001436	1.357	0.3052	T	C	0.0015	0.00551606	8.92e-06	20.2675
rs75414548	1	39385714		Relative count	B cell	Memory B cell %lymphocyte	90001436	0.2864	0.06412	A	G	0.0354	0.00560179	8.2e-06	20.5842
rs7254039	19	14993354		Relative count	B cell	Memory B cell %lymphocyte	90001436	-0.2668	0.05819	A	G	0.0435	0.00592347	4.68e-06	21.7733
rs6558507	8	1626220		Relative count	B cell	Memory B cell %lymphocyte	90001436	-0.2635	0.05776	T	C	0.9547	0.0060056	5.25e-06	22.077
rs9614226	22	44688150		Relative count	B cell	Memory B cell %lymphocyte	90001436	-0.3841	0.08631	G	T	0.9792	0.00600971	8.81e-06	22.0922
rs410173	6	1163541		Relative count	B cell	Memory B cell %lymphocyte	90001436	-0.144	0.03208	G	A	0.8222	0.00606267	7.39e-06	22.2881
rs6895553	5	114821667		Relative count	B cell	Memory B cell %lymphocyte	90001436	-0.1889	0.04221	C	T	0.0946	0.00611259	7.88e-06	22.4728
rs11225155	11	102043400		Relative count	B cell	Memory B cell %lymphocyte	90001436	0.1112	0.0245	A	G	0.5364	0.00614995	5.86e-06	22.611
rs806338	13	50852949		Relative count	B cell	Memory B cell %lymphocyte	90001436	0.1226	0.02706	C	T	0.7099	0.00619093	6.09e-06	22.7626
rs75766272	1	8009985		Relative count	B cell	Memory B cell %lymphocyte	90001436	-0.3971	0.08543	T	C	0.0201	0.00621166	3.46e-06	22.8393
rs1770731	6	107001456		Relative count	B cell	Memory B cell %lymphocyte	90001436	-0.1473	0.0326	T	A	0.8254	0.0062538	6.39e-06	22.9952
rs4640493	22	45387786		Relative count	B cell	Memory B cell %lymphocyte	90001436	0.1493	0.03234	T	A	0.83	0.00629038	4.01e-06	23.1305
rs17708396	5	148410250		Relative count	B cell	Memory B cell %lymphocyte	90001436	2.518	0.5212	A	C	0.0005	0.00633715	1.41e-06	23.3036
rs3810559	20	3207749		Relative count	B cell	Memory B cell %lymphocyte	90001436	-0.1132	0.02457	G	T	0.5444	0.0063566	4.24e-06	23.3756
rs143003356	4	142016471		Relative count	B cell	Memory B cell %lymphocyte	90001436	-0.5299	0.1157	A	G	0.0115	0.00638399	4.79e-06	23.477
rs878471	1	150547747		Relative count	B cell	Memory B cell %lymphocyte	90001436	-0.1135	0.02517	A	G	0.5429	0.00639371	6.74e-06	23.5129
rs144625305	7	7871676		Relative count	B cell	Memory B cell %lymphocyte	90001436	0.6141	0.1347	T	C	0.0086	0.00643066	5.31e-06	23.6497
rs974368	14	63009549		Relative count	B cell	Memory B cell %lymphocyte	90001436	0.1136	0.02464	A	G	0.5141	0.00644735	4.17e-06	23.7115
rs10791220	11	132145598		Relative count	B cell	Memory B cell %lymphocyte	90001436	-0.1793	0.03894	G	A	0.1134	0.00646445	4.28e-06	23.7748
rs557577736	13	46224092		Relative count	B cell	Memory B cell %lymphocyte	90001436	1.799	0.3851	G	A	0.001	0.00646633	3.11e-06	23.7817
rs12636848	3	147613080		Relative count	B cell	Memory B cell %lymphocyte	90001436	0.1242	0.02655	G	T	0.3031	0.00651673	2.98e-06	23.9683
rs551529415	19	1157330		Relative count	B cell	Memory B cell %lymphocyte	90001436	-0.5751	0.124	T	C	0.01	0.00654865	3.62e-06	24.0865
rs6492109	13	108993229		Relative count	B cell	Memory B cell %lymphocyte	90001436	-0.1236	0.02604	T	C	0.3152	0.00659503	2.14e-06	24.2582
rs11777835	8	144986103		Relative count	B cell	Memory B cell %lymphocyte	90001436	-0.1172	0.02476	C	T	0.5715	0.00672748	2.29e-06	24.7487
rs12763172	10	85447519		Relative count	B cell	Memory B cell %lymphocyte	90001436	0.132	0.02749	C	T	0.7213	0.00700537	1.64e-06	25.7782
rs34173062	8	145158607		Relative count	B cell	Memory B cell %lymphocyte	90001436	0.1453	0.02991	A	G	0.2153	0.0071336	1.24e-06	26.2535
rs78106682	13	108933949		Relative count	B cell	Memory B cell %lymphocyte	90001436	0.159	0.03202	G	A	0.1829	0.00755637	7.2e-07	27.8212
rs139196765	15	24733764		Relative count	B cell	Memory B cell %lymphocyte	90001436	1.237	0.2495	G	A	0.0025	0.00763172	7.49e-07	28.1008
rs73192651	13	50212885		Relative count	B cell	Memory B cell %lymphocyte	90001436	0.442	0.08807	T	C	0.02	0.00765827	5.44e-07	28.1993
rs9520890	13	109120815		Relative count	B cell	Memory B cell %lymphocyte	90001436	-0.1289	0.02547	C	A	0.3669	0.00771891	4.4e-07	28.4243
rs74505387	6	101891742		Relative count	B cell	Memory B cell %lymphocyte	90001436	-0.2033	0.03964	C	T	0.1057	0.00781381	3.08e-07	28.7765
rs77762131	14	96205838		Relative count	B cell	Memory B cell %lymphocyte	90001436	0.3049	0.05737	C	G	0.045	0.00799026	1.13e-07	29.4316
rs11653761	17	2716535		Relative count	B cell	Memory B cell %lymphocyte	90001436	-0.1359	0.02451	T	G	0.592	0.00892176	3.17e-08	32.8936
rs9520912	13	109157135		Relative count	B cell	Memory B cell %lymphocyte	90001436	0.1394	0.02461	A	G	0.52	0.00970063	1.6e-08	35.7933
rs2893321	13	108943034		Relative count	B cell	Memory B cell %lymphocyte	90001436	0.1401	0.02475	G	A	0.4623	0.00975821	1.64e-08	36.0079
rs9520889	13	109118575		Relative count	B cell	Memory B cell %lymphocyte	90001436	0.15	0.02537	C	A	0.6506	0.0102294	3.68e-09	37.7645
rs12874404	13	108993494		Relative count	B cell	Memory B cell %lymphocyte	90001436	0.2221	0.0262	G	A	0.3256	0.0216635	3.31e-17	80.9113
rs55708924	21	16767346		Relative count	B cell	Naive-mature B cell %lymphocyte	90001437	-0.3974	0.08899	G	A	0.0185	0.00573519	8.24e-06	21.0773
rs72893078	11	43168862		Relative count	B cell	Naive-mature B cell %lymphocyte	90001437	0.2525	0.0569	A	G	0.0488	0.00591895	9.36e-06	21.7566
rs4361743	8	132657435		Relative count	B cell	Naive-mature B cell %lymphocyte	90001437	0.3335	0.07409	C	T	0.9725	0.005949	6.97e-06	21.8677
rs34910780	7	77469688		Relative count	B cell	Naive-mature B cell %lymphocyte	90001437	-0.2567	0.05769	T	A	0.048	0.00602227	8.86e-06	22.1387
rs55658072	19	14873284		Relative count	B cell	Naive-mature B cell %lymphocyte	90001437	0.1132	0.02554	G	A	0.6219	0.00602629	9.63e-06	22.1536
rs11653761	17	2716535		Relative count	B cell	Naive-mature B cell %lymphocyte	90001437	-0.1122	0.02478	T	G	0.592	0.00608132	6.17e-06	22.3571
rs111830700	7	121332400		Relative count	B cell	Naive-mature B cell %lymphocyte	90001437	0.2916	0.06457	A	G	0.0377	0.0061696	6.51e-06	22.6837
rs283340	8	70193536		Relative count	B cell	Naive-mature B cell %lymphocyte	90001437	0.1121	0.02489	C	T	0.5621	0.00618628	6.87e-06	22.7454
rs7270264	20	42078615		Relative count	B cell	Naive-mature B cell %lymphocyte	90001437	-0.1135	0.02501	C	T	0.4132	0.00624701	5.88e-06	22.9701
rs56097028	11	43575416		Relative count	B cell	Naive-mature B cell %lymphocyte	90001437	0.1156	0.02559	C	G	0.3832	0.00631707	6.48e-06	23.2293
rs76845048	5	115785493		Relative count	B cell	Naive-mature B cell %lymphocyte	90001437	-0.3046	0.06737	C	A	0.0357	0.00638808	6.34e-06	23.4921
rs140197720	7	108191234		Relative count	B cell	Naive-mature B cell %lymphocyte	90001437	0.4648	0.1016	T	C	0.0153	0.00650965	4.94e-06	23.9421
rs11937214	4	162634026		Relative count	B cell	Naive-mature B cell %lymphocyte	90001437	0.271	0.06102	G	A	0.0465	0.00651242	9.18e-06	23.9524
rs74151247	10	97801073		Relative count	B cell	Naive-mature B cell %lymphocyte	90001437	0.3341	0.07265	A	C	0.0302	0.00653841	4.39e-06	24.0486
rs74397782	12	25018659		Relative count	B cell	Naive-mature B cell %lymphocyte	90001437	-0.3176	0.06621	A	G	0.0343	0.00668232	1.68e-06	24.5815
rs35607968	7	67653879		Relative count	B cell	Naive-mature B cell %lymphocyte	90001437	0.1611	0.03434	T	C	0.1536	0.0067482	2.83e-06	24.8254
rs116844769	14	65713895		Relative count	B cell	Naive-mature B cell %lymphocyte	90001437	-0.2342	0.05066	A	G	0.0662	0.00678134	3.92e-06	24.9482
rs112850074	14	103229069		Relative count	B cell	Naive-mature B cell %lymphocyte	90001437	0.3445	0.07141	G	A	0.031	0.00713007	1.46e-06	26.2404
rs2978582	8	35485504		Relative count	B cell	Naive-mature B cell %lymphocyte	90001437	0.1509	0.0316	C	T	0.1969	0.00720151	1.85e-06	26.5052
rs78433555	12	107821321		Relative count	B cell	Naive-mature B cell %lymphocyte	90001437	0.2756	0.05706	A	C	0.0501	0.00722943	1.42e-06	26.6087
rs115204570	5	135756457		Relative count	B cell	Naive-mature B cell %lymphocyte	90001437	-0.479	0.1028	T	G	0.0161	0.00726905	3.27e-06	26.7556
rs4805840	19	33468482		Relative count	B cell	Naive-mature B cell %lymphocyte	90001437	-0.1599	0.03309	G	A	0.823	0.00744903	1.42e-06	27.423
rs17056318	5	158285953		Relative count	B cell	Naive-mature B cell %lymphocyte	90001437	-0.2266	0.04592	C	T	0.081	0.00764452	8.39e-07	28.1483
rs4361609	6	31240635		Relative count	B cell	Naive-mature B cell %lymphocyte	90001437	-0.1954	0.04397	C	G	0.1131	0.00765978	9.12e-06	28.2049
rs533239981	8	75515052		Relative count	B cell	Naive-mature B cell %lymphocyte	90001437	0.3348	0.06479	C	G	0.0387	0.00834009	2.5e-07	30.731
rs12939565	17	38038389		Relative count	B cell	Naive-mature B cell %lymphocyte	90001437	-0.1308	0.02872	T	A	0.4267	0.00837047	5.42e-06	30.8439
rs2395904	8	130617819		Relative count	B cell	Naive-mature B cell %lymphocyte	90001437	-0.1504	0.02772	G	T	0.2657	0.00882654	6.15e-08	32.5394
rs117605782	18	46442174		Absolute count	B cell	IgD- CD38dim AC	90001438	0.8913	0.1987	A	G	0.0034	0.00538366	7.49e-06	19.7784
rs73185679	3	186485863		Absolute count	B cell	IgD- CD38dim AC	90001438	0.1715	0.0387	C	T	0.1041	0.00548616	9.56e-06	20.157
rs60035843	15	69123222		Absolute count	B cell	IgD- CD38dim AC	90001438	0.1277	0.02849	G	A	0.2382	0.00591827	7.64e-06	21.7541
rs533086	19	16411841		Absolute count	B cell	IgD- CD38dim AC	90001438	-0.119	0.02614	G	A	0.7021	0.0059237	5.45e-06	21.7742
rs79407211	13	109119262		Absolute count	B cell	IgD- CD38dim AC	90001438	-0.1927	0.04286	T	C	0.0886	0.00599703	7.15e-06	22.0454
rs7595246	2	238554657		Absolute count	B cell	IgD- CD38dim AC	90001438	0.14	0.03035	C	T	0.1893	0.00601585	4.09e-06	22.1149
rs78893742	20	36100011		Absolute count	B cell	IgD- CD38dim AC	90001438	0.6139	0.1321	A	G	0.0081	0.00605589	3.48e-06	22.2631
rs11653761	17	2716535		Absolute count	B cell	IgD- CD38dim AC	90001438	-0.1121	0.02405	T	G	0.592	0.00607048	3.29e-06	22.317
rs141352577	3	8492010		Absolute count	B cell	IgD- CD38dim AC	90001438	0.3656	0.07671	T	C	0.0235	0.00613455	1.96e-06	22.554
rs4936106	11	130360402		Absolute count	B cell	IgD- CD38dim AC	90001438	0.3309	0.07134	G	C	0.0289	0.0061459	3.63e-06	22.596
rs9520836	13	108957063		Absolute count	B cell	IgD- CD38dim AC	90001438	0.1117	0.02394	G	A	0.5044	0.00623796	3.14e-06	22.9366
rs149006488	11	67523715		Absolute count	B cell	IgD- CD38dim AC	90001438	-0.1579	0.03413	G	C	0.1496	0.00634379	3.84e-06	23.3282
rs115414430	2	36720835		Absolute count	B cell	IgD- CD38dim AC	90001438	0.3388	0.07271	G	C	0.0286	0.00637795	3.29e-06	23.4546
rs61910510	11	130557122		Absolute count	B cell	IgD- CD38dim AC	90001438	0.3355	0.07014	T	C	0.0295	0.00644514	1.79e-06	23.7033
rs16925715	10	53772842		Absolute count	B cell	IgD- CD38dim AC	90001438	-0.1298	0.02698	C	T	0.2824	0.00682852	1.56e-06	25.123
rs1519524	2	136934125		Absolute count	B cell	IgD- CD38dim AC	90001438	0.141	0.02892	A	T	0.2246	0.00692475	1.12e-06	25.4795
rs77848220	1	61251434		Absolute count	B cell	IgD- CD38dim AC	90001438	0.405	0.08232	T	C	0.0219	0.00702696	9.04e-07	25.8582
rs73178168	13	47809629		Absolute count	B cell	IgD- CD38dim AC	90001438	0.1583	0.03258	T	C	0.1703	0.00708154	1.24e-06	26.0605
rs7840395	8	144984956		Absolute count	B cell	IgD- CD38dim AC	90001438	-0.1267	0.02425	G	A	0.5715	0.00786231	1.85e-07	28.9566
rs192544457	13	42337460		Absolute count	B cell	IgD- CD38dim AC	90001438	0.8492	0.1563	A	G	0.006	0.00860177	5.92e-08	31.7036
rs145475366	17	12560945		Relative count	B cell	IgD+ CD24+ %lymphocyte	90001439	-0.1818	0.04067	G	C	0.0955	0.00570992	8.02e-06	20.9838
rs7254039	19	14993354		Relative count	B cell	IgD+ CD24+ %lymphocyte	90001439	-0.263	0.05818	A	G	0.0435	0.00575593	6.4e-06	21.1539
rs9559364	13	109195917		Relative count	B cell	IgD+ CD24+ %lymphocyte	90001439	-0.1365	0.03084	C	G	0.1963	0.00587908	9.78e-06	21.6092
rs8014978	14	94936964		Relative count	B cell	IgD+ CD24+ %lymphocyte	90001439	-0.11	0.02481	C	T	0.5737	0.00591855	9.6e-06	21.7552
rs139981802	13	108488351		Relative count	B cell	IgD+ CD24+ %lymphocyte	90001439	0.2723	0.06056	C	T	0.0418	0.00593961	7.12e-06	21.833
rs1382818	6	153645785		Relative count	B cell	IgD+ CD24+ %lymphocyte	90001439	0.1127	0.02506	A	G	0.3734	0.0059435	7.14e-06	21.8474
rs4937689	11	132141201		Relative count	B cell	IgD+ CD24+ %lymphocyte	90001439	-0.1736	0.03911	G	A	0.1134	0.00605997	9.36e-06	22.2781
rs6781675	3	4408435		Relative count	B cell	IgD+ CD24+ %lymphocyte	90001439	0.3639	0.08068	C	G	0.0235	0.00607763	6.68e-06	22.3435
rs3810559	20	3207749		Relative count	B cell	IgD+ CD24+ %lymphocyte	90001439	-0.1107	0.02469	G	T	0.5444	0.00607893	7.52e-06	22.3483
rs61788860	1	60020239		Relative count	B cell	IgD+ CD24+ %lymphocyte	90001439	-0.2606	0.05786	A	G	0.0475	0.00614522	6.86e-06	22.5935
rs9520879	13	109074698		Relative count	B cell	IgD+ CD24+ %lymphocyte	90001439	0.1186	0.02663	G	A	0.6749	0.00617242	8.74e-06	22.6941
rs8181791	13	108934045		Relative count	B cell	IgD+ CD24+ %lymphocyte	90001439	-0.1117	0.02464	A	G	0.4981	0.00623836	6e-06	22.938
rs141107540	13	109038407		Relative count	B cell	IgD+ CD24+ %lymphocyte	90001439	0.2109	0.04678	T	C	0.0777	0.00637494	6.71e-06	23.4435
rs9520890	13	109120815		Relative count	B cell	IgD+ CD24+ %lymphocyte	90001439	-0.1183	0.02559	C	A	0.3669	0.00650159	3.93e-06	23.9123
rs2015983	2	237150166		Relative count	B cell	IgD+ CD24+ %lymphocyte	90001439	-0.1746	0.03658	C	A	0.8771	0.00657233	1.87e-06	24.1742
rs75766272	1	8009985		Relative count	B cell	IgD+ CD24+ %lymphocyte	90001439	-0.4103	0.08583	T	C	0.0201	0.00663149	1.82e-06	24.3932
rs9301290	13	109004653		Relative count	B cell	IgD+ CD24+ %lymphocyte	90001439	-0.1323	0.02813	G	C	0.2541	0.00663491	2.66e-06	24.4059
rs73603519	13	108815393		Relative count	B cell	IgD+ CD24+ %lymphocyte	90001439	0.1958	0.0413	A	G	0.0967	0.00669752	2.21e-06	24.6377
rs183466766	13	108710731		Relative count	B cell	IgD+ CD24+ %lymphocyte	90001439	0.2998	0.06089	A	G	0.0402	0.00693586	8.9e-07	25.5206
rs6492109	13	108993229		Relative count	B cell	IgD+ CD24+ %lymphocyte	90001439	-0.1329	0.02613	T	C	0.3152	0.00762483	3.82e-07	28.0752
rs9514850	13	109104239		Relative count	B cell	IgD+ CD24+ %lymphocyte	90001439	0.1278	0.02506	C	G	0.4018	0.00785142	3.58e-07	28.9161
rs77762131	14	96205838		Relative count	B cell	IgD+ CD24+ %lymphocyte	90001439	0.3082	0.05742	C	G	0.045	0.00816415	8.52e-08	30.0774
rs6492117	13	109161589		Relative count	B cell	IgD+ CD24+ %lymphocyte	90001439	-0.1314	0.02485	C	T	0.4685	0.00859872	1.31e-07	31.6922
rs73192651	13	50212885		Relative count	B cell	IgD+ CD24+ %lymphocyte	90001439	0.4819	0.08877	T	C	0.02	0.00910332	6.07e-08	33.5691
rs2893321	13	108943034		Relative count	B cell	IgD+ CD24+ %lymphocyte	90001439	0.1369	0.02489	G	A	0.4623	0.00931753	4.03e-08	34.3665
rs11657118	17	2714118		Relative count	B cell	IgD+ CD24+ %lymphocyte	90001439	-0.1428	0.02416	C	T	0.475	0.0101704	3.7e-09	37.5446
rs12874404	13	108993494		Relative count	B cell	IgD+ CD24+ %lymphocyte	90001439	0.2335	0.02632	G	A	0.3256	0.0239445	1.09e-18	89.6396
rs111237501	1	163272701		Relative count	B cell	IgD- CD24- %lymphocyte	90001440	1.002	0.226	C	T	0.003	0.00600595	9.47e-06	22.0783
rs76225955	4	31594004		Relative count	B cell	IgD- CD24- %lymphocyte	90001440	-0.1917	0.04317	C	T	0.0909	0.00607365	9.3e-06	22.3287
rs451367	19	16412842		Relative count	B cell	IgD- CD24- %lymphocyte	90001440	-0.1313	0.0296	C	T	0.7674	0.00615447	9.51e-06	22.6277
rs17102161	14	65283958		Relative count	B cell	IgD- CD24- %lymphocyte	90001440	0.2573	0.05689	A	G	0.0506	0.00636076	6.28e-06	23.391
rs191543445	14	31505138		Relative count	B cell	IgD- CD24- %lymphocyte	90001440	0.3254	0.07232	G	A	0.031	0.00636137	7.02e-06	23.3933
rs6687573	1	35281308		Relative count	B cell	IgD- CD24- %lymphocyte	90001440	0.1339	0.02945	A	C	0.2311	0.00637178	5.57e-06	23.4318
rs496760	15	54695686		Relative count	B cell	IgD- CD24- %lymphocyte	90001440	0.1187	0.02657	A	G	0.6422	0.00647503	8.15e-06	23.814
rs11674994	2	60125363		Relative count	B cell	IgD- CD24- %lymphocyte	90001440	0.2499	0.05599	C	T	0.0553	0.00652502	8.3e-06	23.999
rs75150138	16	49238584		Relative count	B cell	IgD- CD24- %lymphocyte	90001440	-0.2581	0.05593	A	T	0.0517	0.00653194	4.05e-06	24.0246
rs17044633	4	113331648		Relative count	B cell	IgD- CD24- %lymphocyte	90001440	0.3433	0.076	G	A	0.0286	0.0065485	6.45e-06	24.0859
rs146221269	11	94920856		Relative count	B cell	IgD- CD24- %lymphocyte	90001440	-1.07	0.2371	C	T	0.0029	0.00662116	6.6e-06	24.355
rs6991364	8	145050345		Relative count	B cell	IgD- CD24- %lymphocyte	90001440	-0.1156	0.02534	A	G	0.5149	0.00667575	5.2e-06	24.5571
rs11862268	16	81239867		Relative count	B cell	IgD- CD24- %lymphocyte	90001440	0.4267	0.09042	A	G	0.0187	0.00668219	2.46e-06	24.581
rs75464772	6	19788226		Relative count	B cell	IgD- CD24- %lymphocyte	90001440	-0.328	0.07098	T	C	0.0325	0.00676569	3.94e-06	24.8902
rs139509958	12	54727027		Relative count	B cell	IgD- CD24- %lymphocyte	90001440	-0.2174	0.0478	A	G	0.0788	0.00686166	5.58e-06	25.2457
rs58904842	16	3463156		Relative count	B cell	IgD- CD24- %lymphocyte	90001440	-0.1174	0.02499	A	C	0.4768	0.00687654	2.72e-06	25.3009
rs11066272	12	112802224		Relative count	B cell	IgD- CD24- %lymphocyte	90001440	-0.1184	0.02664	T	A	0.557	0.00691819	9.09e-06	25.4552
rs30146	16	14342183		Relative count	B cell	IgD- CD24- %lymphocyte	90001440	-0.4244	0.09112	C	T	0.0198	0.00699134	3.31e-06	25.7262
rs807894	6	164610887		Relative count	B cell	IgD- CD24- %lymphocyte	90001440	0.1202	0.02568	G	T	0.5868	0.00700631	3e-06	25.7817
rs72990172	2	238526279		Relative count	B cell	IgD- CD24- %lymphocyte	90001440	0.1576	0.03306	A	G	0.1711	0.00704522	1.93e-06	25.9259
rs8098848	18	60857793		Relative count	B cell	IgD- CD24- %lymphocyte	90001440	-0.1264	0.02668	T	C	0.6704	0.00706066	2.24e-06	25.9831
rs55756125	1	59740965		Relative count	B cell	IgD- CD24- %lymphocyte	90001440	0.1417	0.0299	C	T	0.2289	0.00708804	2.22e-06	26.0846
rs73277142	12	11974332		Relative count	B cell	IgD- CD24- %lymphocyte	90001440	0.2673	0.05558	T	C	0.0555	0.00749071	1.58e-06	27.5776
rs9398107	6	107155687		Relative count	B cell	IgD- CD24- %lymphocyte	90001440	0.2699	0.05578	G	A	0.0555	0.00763714	1.36e-06	28.1209
rs183821560	5	62072324		Relative count	B cell	IgD- CD24- %lymphocyte	90001440	-1.768	0.393	A	G	0.0016	0.00998663	7.05e-06	36.8593
rs11068290	12	110228055		Relative count	B cell	IgD+ CD24- %lymphocyte	90001441	0.3554	0.07984	T	C	0.0231	0.00570068	8.8e-06	20.9497
rs520786	3	187559064		Relative count	B cell	IgD+ CD24- %lymphocyte	90001441	-0.1136	0.02562	A	T	0.3489	0.00586321	9.49e-06	21.5505
rs73426855	17	77637123		Relative count	B cell	IgD+ CD24- %lymphocyte	90001441	-0.1549	0.03435	C	T	0.1469	0.00601388	6.68e-06	22.1077
rs75319860	12	110312229		Relative count	B cell	IgD+ CD24- %lymphocyte	90001441	0.3524	0.07909	C	T	0.0249	0.00603046	8.62e-06	22.169
rs17056318	5	158285953		Relative count	B cell	IgD+ CD24- %lymphocyte	90001441	-0.2015	0.04509	C	T	0.081	0.00604478	8.14e-06	22.222
rs76578043	13	105214810		Relative count	B cell	IgD+ CD24- %lymphocyte	90001441	0.3251	0.06938	A	G	0.0298	0.00611141	2.9e-06	22.4684
rs76845048	5	115785493		Relative count	B cell	IgD+ CD24- %lymphocyte	90001441	-0.2982	0.06626	C	A	0.0357	0.00612246	6.99e-06	22.5093
rs71483382	10	83763586		Relative count	B cell	IgD+ CD24- %lymphocyte	90001441	0.6298	0.1399	A	G	0.0078	0.00613945	6.9e-06	22.5721
rs9900847	17	2717218		Relative count	B cell	IgD+ CD24- %lymphocyte	90001441	-0.1133	0.02454	C	T	0.6041	0.00614022	4.06e-06	22.575
rs2978582	8	35485504		Relative count	B cell	IgD+ CD24- %lymphocyte	90001441	0.1404	0.03106	C	T	0.1969	0.00623418	6.34e-06	22.9226
rs111830700	7	121332400		Relative count	B cell	IgD+ CD24- %lymphocyte	90001441	0.2933	0.0634	A	G	0.0377	0.00624174	3.86e-06	22.9506
rs140523784	6	16887609		Relative count	B cell	IgD+ CD24- %lymphocyte	90001441	0.1447	0.03153	T	C	0.1864	0.00635073	4.58e-06	23.3539
rs2994690	14	95363646		Relative count	B cell	IgD+ CD24- %lymphocyte	90001441	0.1312	0.02819	C	G	0.2462	0.00638913	3.38e-06	23.496
rs16837671	2	206655953		Relative count	B cell	IgD+ CD24- %lymphocyte	90001441	-0.2649	0.05732	G	T	0.0494	0.0065905	3.95e-06	24.2415
rs9354413	6	67039330		Relative count	B cell	IgD+ CD24- %lymphocyte	90001441	0.1258	0.02705	C	T	0.2964	0.00660078	3.44e-06	24.2795
rs116844769	14	65713895		Relative count	B cell	IgD+ CD24- %lymphocyte	90001441	-0.232	0.04979	A	G	0.0662	0.00665454	3.28e-06	24.4786
rs115204570	5	135756457		Relative count	B cell	IgD+ CD24- %lymphocyte	90001441	-0.4604	0.1008	T	G	0.0161	0.00671549	5.09e-06	24.7043
rs4805840	19	33468482		Relative count	B cell	IgD+ CD24- %lymphocyte	90001441	-0.152	0.03242	G	A	0.823	0.00673117	2.86e-06	24.7624
rs34712193	3	1814140		Relative count	B cell	IgD+ CD24- %lymphocyte	90001441	0.1567	0.03246	T	A	0.1644	0.00674634	1.45e-06	24.8186
rs112828289	7	67659887		Relative count	B cell	IgD+ CD24- %lymphocyte	90001441	0.1634	0.03375	C	G	0.1524	0.00689779	1.35e-06	25.3796
rs34910780	7	77469688		Relative count	B cell	IgD+ CD24- %lymphocyte	90001441	-0.282	0.05676	T	A	0.048	0.00726786	7.03e-07	26.7512
rs12542190	8	130594761		Relative count	B cell	IgD+ CD24- %lymphocyte	90001441	-0.1572	0.03051	C	A	0.1943	0.00773715	2.72e-07	28.492
rs6131010	20	44724305		Relative count	B cell	IgD+ CD24- %lymphocyte	90001441	-0.1285	0.0258	G	A	0.6172	0.00780251	6.64e-07	28.7346
rs12939565	17	38038389		Relative count	B cell	IgD+ CD24- %lymphocyte	90001441	-0.1318	0.02761	T	A	0.4267	0.00849895	1.87e-06	31.3214
rs533239981	8	75515052		Relative count	B cell	IgD+ CD24- %lymphocyte	90001441	0.3428	0.06378	C	G	0.0387	0.00874342	8.2e-08	32.2303
rs4361609	6	31240635		Relative count	B cell	IgD+ CD24- %lymphocyte	90001441	-0.2163	0.04242	C	G	0.1131	0.00938599	3.57e-07	34.6214
rs76720471	2	222274805		Relative count	B cell	CD24+ CD27+ %lymphocyte	90001442	1.557	0.3419	T	C	0.0011	0.00532748	5.46e-06	19.5709
rs112782756	13	34506073		Relative count	B cell	CD24+ CD27+ %lymphocyte	90001442	2.99	0.6726	G	A	0.0003	0.00536245	8.99e-06	19.7
rs9301259	13	108466747		Relative count	B cell	CD24+ CD27+ %lymphocyte	90001442	-0.1598	0.03588	A	G	0.1275	0.00568145	8.66e-06	20.8786
rs145475366	17	12560945		Relative count	B cell	CD24+ CD27+ %lymphocyte	90001442	-0.1834	0.04043	G	C	0.0955	0.00581086	5.93e-06	21.357
rs35057381	5	26412301		Relative count	B cell	CD24+ CD27+ %lymphocyte	90001442	0.1315	0.02938	C	T	0.2211	0.00595596	7.92e-06	21.8935
rs12585836	13	50414027		Relative count	B cell	CD24+ CD27+ %lymphocyte	90001442	0.322	0.07257	T	C	0.0297	0.00597591	9.38e-06	21.9673
rs6486433	11	9594690		Relative count	B cell	CD24+ CD27+ %lymphocyte	90001442	-0.1102	0.02464	G	T	0.5003	0.00607202	7.94e-06	22.3227
rs1519524	2	136934125		Relative count	B cell	CD24+ CD27+ %lymphocyte	90001442	0.1322	0.02942	A	T	0.2246	0.00608735	7.23e-06	22.3794
rs112542522	2	4031340		Relative count	B cell	CD24+ CD27+ %lymphocyte	90001442	0.6143	0.1326	A	G	0.0082	0.00613803	3.73e-06	22.5669
rs11777835	8	144986103		Relative count	B cell	CD24+ CD27+ %lymphocyte	90001442	-0.1128	0.02468	C	T	0.5715	0.00623182	5.08e-06	22.9139
rs7254039	19	14993354		Relative count	B cell	CD24+ CD27+ %lymphocyte	90001442	-0.2739	0.05798	A	G	0.0435	0.00624293	2.4e-06	22.955
rs6997704	8	140978857		Relative count	B cell	CD24+ CD27+ %lymphocyte	90001442	0.1127	0.02386	G	A	0.4707	0.00632884	2.41e-06	23.2729
rs17708396	5	148410250		Relative count	B cell	CD24+ CD27+ %lymphocyte	90001442	2.517	0.5195	A	C	0.0005	0.00633212	1.32e-06	23.285
rs74505387	6	101891742		Relative count	B cell	CD24+ CD27+ %lymphocyte	90001442	-0.1838	0.03954	C	T	0.1057	0.00638674	3.48e-06	23.4872
rs144440894	10	53795073		Relative count	B cell	CD24+ CD27+ %lymphocyte	90001442	-0.1445	0.03179	A	G	0.1885	0.00638801	5.68e-06	23.4919
rs4763704	12	11698759		Relative count	B cell	CD24+ CD27+ %lymphocyte	90001442	0.3787	0.08058	A	G	0.9772	0.00639056	2.7e-06	23.5013
rs1332199	9	9503477		Relative count	B cell	CD24+ CD27+ %lymphocyte	90001442	-0.1323	0.02906	C	T	0.7592	0.00639974	5.48e-06	23.5353
rs4689417	4	4392393		Relative count	B cell	CD24+ CD27+ %lymphocyte	90001442	-0.1241	0.02671	A	C	0.2961	0.00641982	3.51e-06	23.6096
rs12636848	3	147613080		Relative count	B cell	CD24+ CD27+ %lymphocyte	90001442	0.1237	0.02646	G	T	0.3031	0.00646436	3.03e-06	23.7745
rs6492109	13	108993229		Relative count	B cell	CD24+ CD27+ %lymphocyte	90001442	-0.1233	0.02595	T	C	0.3152	0.00656306	2.11e-06	24.1398
rs557577736	13	46224092		Relative count	B cell	CD24+ CD27+ %lymphocyte	90001442	1.814	0.3838	G	A	0.001	0.00657461	2.37e-06	24.1826
rs9634573	13	109426207		Relative count	B cell	CD24+ CD27+ %lymphocyte	90001442	-0.123	0.02551	C	T	0.3311	0.00670132	1.47e-06	24.6518
rs144625305	7	7871676		Relative count	B cell	CD24+ CD27+ %lymphocyte	90001442	0.6284	0.1342	T	C	0.0086	0.00673364	2.95e-06	24.7715
rs1985130	13	50259987		Relative count	B cell	CD24+ CD27+ %lymphocyte	90001442	0.1218	0.02617	T	C	0.6446	0.00679724	3.38e-06	25.0071
rs9578529	13	23613190		Relative count	B cell	CD24+ CD27+ %lymphocyte	90001442	-0.1323	0.02804	G	A	0.2676	0.00686095	2.49e-06	25.2431
rs4076316	6	167859623		Relative count	B cell	CD24+ CD27+ %lymphocyte	90001442	-0.1287	0.027	A	T	0.3005	0.00696337	1.96e-06	25.6226
rs806338	13	50852949		Relative count	B cell	CD24+ CD27+ %lymphocyte	90001442	0.1304	0.02696	C	T	0.7099	0.00700374	1.37e-06	25.7722
rs75766272	1	8009985		Relative count	B cell	CD24+ CD27+ %lymphocyte	90001442	-0.4263	0.08511	T	C	0.0201	0.00715877	5.73e-07	26.3468
rs78106682	13	108933949		Relative count	B cell	CD24+ CD27+ %lymphocyte	90001442	0.1581	0.03191	G	A	0.1829	0.00747107	7.58e-07	27.5048
rs9520912	13	109157135		Relative count	B cell	CD24+ CD27+ %lymphocyte	90001442	0.1243	0.02455	A	G	0.52	0.00771289	4.34e-07	28.4019
rs77762131	14	96205838		Relative count	B cell	CD24+ CD27+ %lymphocyte	90001442	0.3074	0.05717	C	G	0.045	0.00812182	8.06e-08	29.9202
rs12829274	12	129349167		Relative count	B cell	CD24+ CD27+ %lymphocyte	90001442	-0.2708	0.05111	G	A	0.0618	0.00850376	1.24e-07	31.3393
rs9520889	13	109118575		Relative count	B cell	CD24+ CD27+ %lymphocyte	90001442	0.1374	0.02531	C	A	0.6506	0.00858303	6.08e-08	31.6339
rs11657759	17	2715961		Relative count	B cell	CD24+ CD27+ %lymphocyte	90001442	-0.1352	0.02397	C	A	0.4903	0.00913608	1.81e-08	33.691
rs2893321	13	108943034		Relative count	B cell	CD24+ CD27+ %lymphocyte	90001442	0.1387	0.02467	G	A	0.4623	0.00956416	2.04e-08	35.2849
rs73192651	13	50212885		Relative count	B cell	CD24+ CD27+ %lymphocyte	90001442	0.5056	0.08768	T	C	0.02	0.0100207	8.75e-09	36.9864
rs12874404	13	108993494		Relative count	B cell	CD24+ CD27+ %lymphocyte	90001442	0.2114	0.02614	G	A	0.3256	0.0196265	8.09e-16	73.1508
rs252294	16	29235533		Relative count	B cell	CD20- %lymphocyte	90001443	0.1079	0.02418	C	G	0.5648	0.00572343	8.41e-06	21.0396
rs75951284	3	187638796		Relative count	B cell	CD20- %lymphocyte	90001443	0.3067	0.06772	T	C	0.0316	0.00575704	6.12e-06	21.1638
rs34625183	3	146097919		Relative count	B cell	CD20- %lymphocyte	90001443	-0.1695	0.03789	T	C	0.1154	0.00586573	7.91e-06	21.5657
rs38201	7	15911408		Relative count	B cell	CD20- %lymphocyte	90001443	-0.1242	0.02794	A	T	0.2594	0.00592689	8.97e-06	21.7919
rs11662133	18	74434633		Relative count	B cell	CD20- %lymphocyte	90001443	0.1453	0.03219	C	T	0.1705	0.00597175	6.52e-06	21.9579
rs4647601	4	185570032		Relative count	B cell	CD20- %lymphocyte	90001443	0.1097	0.02451	A	C	0.4584	0.00597539	7.83e-06	21.9714
rs1856987	13	24923896		Relative count	B cell	CD20- %lymphocyte	90001443	0.1157	0.02575	A	G	0.3393	0.00600185	7.25e-06	22.0692
rs13244540	7	151002534		Relative count	B cell	CD20- %lymphocyte	90001443	0.2658	0.0588	T	G	0.0447	0.00603375	6.38e-06	22.1872
rs34313582	8	84919811		Relative count	B cell	CD20- %lymphocyte	90001443	-0.1598	0.03507	A	C	0.138	0.00607533	5.4e-06	22.3411
rs186355283	20	46615708		Relative count	B cell	CD20- %lymphocyte	90001443	0.6312	0.1414	T	C	0.0077	0.00608832	8.27e-06	22.3891
rs12432015	14	49052782		Relative count	B cell	CD20- %lymphocyte	90001443	-0.1712	0.0373	C	T	0.118	0.00610082	4.57e-06	22.4354
rs72791978	5	108070072		Relative count	B cell	CD20- %lymphocyte	90001443	0.5621	0.1256	T	A	0.01	0.00625594	7.85e-06	23.0094
rs6052993	20	4944838		Relative count	B cell	CD20- %lymphocyte	90001443	-0.1132	0.02459	G	C	0.4371	0.00630572	4.25e-06	23.1937
rs6712095	2	205623497		Relative count	B cell	CD20- %lymphocyte	90001443	0.3643	0.07946	T	G	0.0246	0.00636893	4.71e-06	23.4276
rs147937648	12	82008771		Relative count	B cell	CD20- %lymphocyte	90001443	-0.7403	0.1583	T	C	0.0059	0.00642877	3.02e-06	23.6492
rs77553819	13	24882401		Relative count	B cell	CD20- %lymphocyte	90001443	-0.1257	0.02688	C	G	0.2863	0.0064571	3e-06	23.7541
rs4782702	16	85477299		Relative count	B cell	CD20- %lymphocyte	90001443	0.4085	0.0875	G	A	0.9802	0.0064773	3.15e-06	23.8289
rs186229706	4	2029089		Relative count	B cell	CD20- %lymphocyte	90001443	0.4826	0.1045	T	G	0.0142	0.00652051	3.97e-06	23.9889
rs4244568	15	39319915		Relative count	B cell	CD20- %lymphocyte	90001443	-0.1244	0.02611	G	T	0.3414	0.00695915	1.99e-06	25.6139
rs72825207	10	62909955		Relative count	B cell	CD20- %lymphocyte	90001443	0.513	0.1061	A	T	0.0149	0.00772558	1.38e-06	28.4569
rs7773849	6	128553518		Relative count	B cell	CD20- %lymphocyte	90001443	1.534	0.2821	G	A	0.0018	0.00845611	5.81e-08	31.1707
rs9269642	6	32545877		Relative count	B cell	CD20- %lymphocyte	90001443	0.1552	0.03185	T	G	0.6687	0.0106725	1.14e-06	39.4288
rs9273241	6	32614025		Relative count	B cell	CD20- %lymphocyte	90001443	0.179	0.0341	T	C	0.5975	0.0154113	1.61e-07	57.2101
rs10279688	7	9851008		Relative count	B cell	CD20- CD38- %lymphocyte	90001444	0.4968	0.1101	T	C	0.0115	0.00561135	6.54e-06	20.6309
rs62311900	4	74145187		Relative count	B cell	CD20- CD38- %lymphocyte	90001444	-0.1405	0.03168	T	C	0.1736	0.00566399	9.44e-06	20.8255
rs6906886	6	85038851		Relative count	B cell	CD20- CD38- %lymphocyte	90001444	0.1807	0.04053	A	T	0.903	0.00572013	8.55e-06	21.0331
rs111737298	17	52847291		Relative count	B cell	CD20- CD38- %lymphocyte	90001444	0.2263	0.05029	G	A	0.0596	0.00574061	7.01e-06	21.1088
rs308820	11	88142031		Relative count	B cell	CD20- CD38- %lymphocyte	90001444	-0.1261	0.02837	C	T	0.7571	0.00584845	8.97e-06	21.5077
rs11203884	8	17516564		Relative count	B cell	CD20- CD38- %lymphocyte	90001444	-0.1469	0.03262	T	C	0.1643	0.005926	6.84e-06	21.7946
rs2215848	4	25065221		Relative count	B cell	CD20- CD38- %lymphocyte	90001444	0.5046	0.1124	A	G	0.0118	0.00593815	7.41e-06	21.8396
rs59902361	20	38334734		Relative count	B cell	CD20- CD38- %lymphocyte	90001444	-0.2517	0.05532	A	G	0.0496	0.00597289	5.54e-06	21.9681
rs709082	3	191447446		Relative count	B cell	CD20- CD38- %lymphocyte	90001444	0.1135	0.02504	C	A	0.3682	0.00599356	6.04e-06	22.0446
rs35639639	16	5488091		Relative count	B cell	CD20- CD38- %lymphocyte	90001444	0.1354	0.03002	C	T	0.2063	0.00600376	6.72e-06	22.0823
rs75568717	14	22945689		Relative count	B cell	CD20- CD38- %lymphocyte	90001444	-0.5357	0.1178	A	G	0.0107	0.00607554	5.63e-06	22.348
rs55767134	10	17048435		Relative count	B cell	CD20- CD38- %lymphocyte	90001444	-0.1443	0.03132	C	G	0.1837	0.00624484	4.19e-06	22.9746
rs77510701	18	34838106		Relative count	B cell	CD20- CD38- %lymphocyte	90001444	-0.2605	0.05636	A	C	0.0484	0.00625094	3.92e-06	22.9972
rs4619804	3	18674644		Relative count	B cell	CD20- CD38- %lymphocyte	90001444	0.1217	0.02734	C	A	0.6963	0.00626401	8.78e-06	23.0456
rs36071180	20	765164		Relative count	B cell	CD20- CD38- %lymphocyte	90001444	0.1556	0.03334	A	G	0.1597	0.00649813	3.19e-06	23.9126
rs6125184	20	46576714		Relative count	B cell	CD20- CD38- %lymphocyte	90001444	-0.1164	0.02472	A	G	0.5914	0.00654811	2.61e-06	24.0977
rs118073973	9	19948908		Relative count	B cell	CD20- CD38- %lymphocyte	90001444	0.2924	0.06168	A	T	0.0402	0.00659768	2.21e-06	24.2813
rs75839951	2	34491589		Relative count	B cell	CD20- CD38- %lymphocyte	90001444	-0.2457	0.05199	G	T	0.0585	0.00664992	2.38e-06	24.4749
rs16955339	17	52971060		Relative count	B cell	CD20- CD38- %lymphocyte	90001444	0.3075	0.06234	T	G	0.0377	0.00686076	8.46e-07	25.2562
rs182720746	4	113092883		Relative count	B cell	CD20- CD38- %lymphocyte	90001444	0.6295	0.1319	T	C	0.0089	0.00699083	1.89e-06	25.7384
rs78301150	12	82233392		Relative count	B cell	CD20- CD38- %lymphocyte	90001444	-1.031	0.2228	A	G	0.0033	0.00699239	3.85e-06	25.7442
rs80339814	19	53396009		Relative count	B cell	CD20- CD38- %lymphocyte	90001444	-0.2259	0.04752	C	T	0.0794	0.00746026	2.08e-06	27.4797
rs2339996	5	173070505		Relative count	B cell	CD20- CD38- %lymphocyte	90001444	-0.1476	0.02879	A	G	0.7802	0.00747199	3.12e-07	27.5233
rs117308259	14	31993501		Relative count	B cell	CD20- CD38- %lymphocyte	90001444	-0.7613	0.1499	C	T	0.0066	0.00759993	4.02e-07	27.9981
rs34666228	11	123385425		Relative count	B cell	CD20- CD38- %lymphocyte	90001444	0.1512	0.02817	T	G	0.2346	0.00821013	8.46e-08	30.2647
rs72492305	6	32509333		Relative count	B cell	CD20- CD38- %lymphocyte	90001444	0.2022	0.0416	T	C	0.6662	0.0181837	1.22e-06	67.711
rs138977782	9	4744416		Relative count	B cell	IgD- CD38- %B cell	90001445	-0.5468	0.1228	G	A	0.0096	0.0056855	8.75e-06	20.8993
rs61790670	1	84127219		Relative count	B cell	IgD- CD38- %B cell	90001445	0.1305	0.02908	A	C	0.2301	0.00603395	7.45e-06	22.188
rs2515050	8	119506499		Relative count	B cell	IgD- CD38- %B cell	90001445	-0.1114	0.0248	T	C	0.4349	0.00609979	7.23e-06	22.4316
rs115576360	4	156996644		Relative count	B cell	IgD- CD38- %B cell	90001445	-0.4062	0.09082	A	G	0.0194	0.00627774	7.96e-06	23.0901
rs11068290	12	110228055		Relative count	B cell	IgD- CD38- %B cell	90001445	-0.3746	0.0813	T	C	0.0231	0.00633327	4.21e-06	23.2956
rs73426855	17	77637123		Relative count	B cell	IgD- CD38- %B cell	90001445	0.16	0.03496	C	T	0.1471	0.00642363	4.87e-06	23.6302
rs7994585	13	111083495		Relative count	B cell	IgD- CD38- %B cell	90001445	-0.1137	0.02485	C	G	0.4839	0.00645714	4.95e-06	23.7542
rs62417843	6	91779902		Relative count	B cell	IgD- CD38- %B cell	90001445	-0.2629	0.05605	C	T	0.0502	0.00659094	2.82e-06	24.2497
rs7726548	5	116807553		Relative count	B cell	IgD- CD38- %B cell	90001445	-0.1903	0.04045	G	T	0.103	0.00669171	2.65e-06	24.623
rs7215243	17	78261805		Relative count	B cell	IgD- CD38- %B cell	90001445	0.1743	0.03642	G	A	0.1328	0.00699749	1.78e-06	25.756
rs140191306	9	2570753		Relative count	B cell	IgD- CD38- %B cell	90001445	-0.4466	0.09399	T	C	0.0179	0.00701255	2.1e-06	25.8119
rs4691920	4	164351901		Relative count	B cell	IgD- CD38- %B cell	90001445	-0.9757	0.207	C	G	0.9962	0.00720763	2.53e-06	26.5352
rs17405603	5	144608340		Relative count	B cell	IgD- CD38- %B cell	90001445	-0.1414	0.02769	T	A	0.2841	0.00813303	3.47e-07	29.97
rs2450220	8	119323401		Relative count	B cell	IgD- CD38- %B cell	90001445	0.1668	0.03177	T	C	0.816	0.00835469	1.61e-07	30.7936
rs9265864	6	31312747		Relative count	B cell	IgD- CD38- %B cell	90001445	-0.1444	0.03125	T	C	0.4642	0.0103722	3.98e-06	38.3078
rs115218350	3	104146883		Absolute count	B cell	IgD- CD38- AC	90001446	-1.898	0.408	A	T	0.0008	0.00575923	3.41e-06	21.1661
rs75524570	3	191905058		Absolute count	B cell	IgD- CD38- AC	90001446	0.2161	0.04856	C	T	0.0673	0.00586269	8.82e-06	21.5486
rs112964950	3	73697496		Absolute count	B cell	IgD- CD38- AC	90001446	0.6003	0.1354	C	G	0.0083	0.00593233	9.57e-06	21.8061
rs118121266	10	20380753		Absolute count	B cell	IgD- CD38- AC	90001446	0.7592	0.1675	T	C	0.0055	0.00630536	6.02e-06	23.186
rs144625305	7	7871676		Absolute count	B cell	IgD- CD38- AC	90001446	0.6143	0.1381	T	C	0.0086	0.00643485	8.96e-06	23.6652
rs144295598	22	45164171		Absolute count	B cell	IgD- CD38- AC	90001446	0.5677	0.1226	A	G	0.0103	0.00657065	3.78e-06	24.168
rs77146037	1	178195174		Absolute count	B cell	IgD- CD38- AC	90001446	-0.2726	0.05953	G	A	0.0472	0.00668383	4.82e-06	24.5871
rs79416092	12	6775503		Absolute count	B cell	IgD- CD38- AC	90001446	-0.4181	0.0925	C	T	0.0197	0.00675174	6.39e-06	24.8386
rs61790670	1	84127219		Absolute count	B cell	IgD- CD38- AC	90001446	0.142	0.0294	A	C	0.23	0.00714209	1.41e-06	26.2849
rs143678937	4	132958491		Absolute count	B cell	IgD- CD38- AC	90001446	-0.96	0.2085	T	G	0.004	0.00734331	4.29e-06	27.0309
rs56741207	4	134733663		Absolute count	B cell	IgD- CD38- AC	90001446	-1.445	0.2907	G	C	0.0018	0.00750336	7.04e-07	27.6246
rs421516	17	63135589		Absolute count	B cell	IgD- CD38- AC	90001446	-0.3138	0.06366	A	C	0.9583	0.00786998	8.6e-07	28.985
rs62521107	8	118851954		Absolute count	B cell	IgD- CD38- AC	90001446	-0.2685	0.05455	T	C	0.058	0.00787766	8.91e-07	29.0135
rs4697617	4	25771115		Absolute count	B cell	IgD- CD38- AC	90001446	0.1401	0.02742	A	G	0.7103	0.00807787	3.39e-07	29.7569
rs114551034	2	66709035		Absolute count	B cell	IgD- CD38- AC	90001446	-0.2926	0.05767	A	G	0.0509	0.00827196	4.08e-07	30.4779
rs77741094	21	42362418		Absolute count	B cell	IgD- CD38- AC	90001446	-0.627	0.1131	G	C	0.0126	0.00978202	3.14e-08	36.0966
rs17278914	14	44595691		Relative count	B cell	IgD+ CD38br %B cell	90001447	-0.676	0.1517	C	T	0.0057	0.00517983	8.6e-06	19.0309
rs76084861	2	16114539		Relative count	B cell	IgD+ CD38br %B cell	90001447	0.2748	0.06192	T	G	0.0368	0.00535338	9.38e-06	19.6719
rs17739715	8	9957457		Relative count	B cell	IgD+ CD38br %B cell	90001447	0.8693	0.196	C	A	0.0037	0.00557136	9.46e-06	20.4774
rs139996875	5	78010341		Relative count	B cell	IgD+ CD38br %B cell	90001447	0.6715	0.1465	T	A	0.0063	0.0056457	4.69e-06	20.7522
rs11068290	12	110228055		Relative count	B cell	IgD+ CD38br %B cell	90001447	0.3556	0.07908	T	C	0.0231	0.0057071	7.13e-06	20.9792
rs117772462	7	48791017		Relative count	B cell	IgD+ CD38br %B cell	90001447	-0.4299	0.0963	A	T	0.0159	0.00578364	8.3e-06	21.2622
rs57998613	9	93109339		Relative count	B cell	IgD+ CD38br %B cell	90001447	0.4342	0.0961	A	T	0.0156	0.00579036	6.42e-06	21.287
rs61880664	11	15343532		Relative count	B cell	IgD+ CD38br %B cell	90001447	0.1564	0.03506	G	A	0.1389	0.00585139	8.44e-06	21.5127
rs1695681	8	118255950		Relative count	B cell	IgD+ CD38br %B cell	90001447	-0.1085	0.02445	A	C	0.5308	0.00586379	9.35e-06	21.5586
rs78658073	5	498773		Relative count	B cell	IgD+ CD38br %B cell	90001447	1.714	0.3719	A	G	0.001	0.00586972	4.16e-06	21.5805
rs17771512	8	120047880		Relative count	B cell	IgD+ CD38br %B cell	90001447	-0.188	0.04163	A	C	0.0928	0.00595109	6.5e-06	21.8815
rs76840770	14	54814017		Relative count	B cell	IgD+ CD38br %B cell	90001447	0.3538	0.07769	A	C	0.0246	0.00600708	5.42e-06	22.0886
rs147226531	16	54686774		Relative count	B cell	IgD+ CD38br %B cell	90001447	0.517	0.115	C	T	0.0115	0.00607695	7.21e-06	22.3471
rs28393044	4	157437839		Relative count	B cell	IgD+ CD38br %B cell	90001447	0.3089	0.06706	G	C	0.0334	0.00616111	4.25e-06	22.6585
rs11002952	10	81145177		Relative count	B cell	IgD+ CD38br %B cell	90001447	-1.169	0.2589	A	G	0.0023	0.00627172	6.53e-06	23.0678
rs16867231	2	181050023		Relative count	B cell	IgD+ CD38br %B cell	90001447	-0.547	0.1138	A	G	0.0108	0.00639312	1.6e-06	23.5172
rs2216762	16	84759446		Relative count	B cell	IgD+ CD38br %B cell	90001447	-0.1464	0.03092	C	T	0.8141	0.00648738	2.26e-06	23.8662
rs76112278	4	15915069		Relative count	B cell	IgD+ CD38br %B cell	90001447	-0.4136	0.08735	A	G	0.0194	0.00650856	2.27e-06	23.9446
rs74907325	1	218429679		Relative count	B cell	IgD+ CD38br %B cell	90001447	0.2307	0.04822	T	A	0.0666	0.00661709	1.79e-06	24.3466
rs8059803	16	81603001		Relative count	B cell	IgD+ CD38br %B cell	90001447	-0.122	0.02577	A	G	0.6504	0.00676864	2.29e-06	24.908
rs76333979	6	45330738		Relative count	B cell	IgD+ CD38br %B cell	90001447	-0.2206	0.04679	C	G	0.0755	0.00679352	2.52e-06	25.0002
rs2362966	10	125560687		Relative count	B cell	IgD+ CD38br %B cell	90001447	-0.2556	0.05243	C	G	0.0556	0.00686092	1.14e-06	25.2499
rs59879144	12	75564449		Relative count	B cell	IgD+ CD38br %B cell	90001447	-0.4658	0.09637	A	C	0.0161	0.00687394	1.4e-06	25.2982
rs79487320	14	43717096		Relative count	B cell	IgD+ CD38br %B cell	90001447	-0.6854	0.1392	G	C	0.0074	0.00690119	8.88e-07	25.3991
rs72927038	18	51760939		Relative count	B cell	IgD+ CD38br %B cell	90001447	-0.33	0.06793	T	C	0.0335	0.00705187	1.24e-06	25.9576
rs35060907	10	132636158		Relative count	B cell	IgD+ CD38br %B cell	90001447	-0.1953	0.04025	T	G	0.1036	0.00708429	1.28e-06	26.0778
rs13196511	6	44643196		Relative count	B cell	IgD+ CD38br %B cell	90001447	-0.2113	0.04244	A	G	0.0913	0.00740833	6.72e-07	27.2795
rs4903967	14	81485149		Relative count	B cell	IgD+ CD38br %B cell	90001447	-0.1368	0.02733	A	G	0.6906	0.00799741	5.78e-07	29.4662
rs140380950	2	105587803		Relative count	B cell	IgD+ CD38br %B cell	90001447	-0.3401	0.06356	C	T	0.0368	0.00819988	9.31e-08	30.2184
rs28491938	9	41980474		Relative count	B cell	IgD+ CD38br %B cell	90001447	0.1803	0.04053	T	C	0.1922	0.0100944	8.88e-06	37.2711
rs34936922	12	115758242		Absolute count	cDC	CD11c+ monocyte AC	90001448	-0.1256	0.02836	G	T	0.3124	0.00677729	9.77e-06	20.5934
rs73445777	18	46954097		Absolute count	cDC	CD11c+ monocyte AC	90001448	-0.4778	0.1053	G	T	0.0151	0.00679034	5.93e-06	20.6333
rs113800324	12	69766606		Absolute count	cDC	CD11c+ monocyte AC	90001448	0.2681	0.05996	T	C	0.05	0.00682837	8.05e-06	20.7497
rs34142458	17	2792530		Absolute count	cDC	CD11c+ monocyte AC	90001448	-0.1601	0.03537	G	A	0.8399	0.00689337	6.21e-06	20.9486
rs2295270	6	47216562		Absolute count	cDC	CD11c+ monocyte AC	90001448	0.1506	0.03397	A	G	0.1901	0.00698383	9.65e-06	21.2254
rs13104041	4	173569449		Absolute count	cDC	CD11c+ monocyte AC	90001448	0.6966	0.1566	A	G	0.0073	0.00703295	9.01e-06	21.3758
rs72835655	5	167349999		Absolute count	cDC	CD11c+ monocyte AC	90001448	0.2511	0.05647	T	G	0.0594	0.00704555	9.05e-06	21.4143
rs151194174	7	20995778		Absolute count	cDC	CD11c+ monocyte AC	90001448	-0.3546	0.07814	A	G	0.0305	0.00743627	5.92e-06	22.6108
rs2587473	10	72515785		Absolute count	cDC	CD11c+ monocyte AC	90001448	-0.1429	0.0311	T	C	0.2432	0.00751691	4.55e-06	22.8578
rs114693598	1	161500712		Absolute count	cDC	CD11c+ monocyte AC	90001448	-0.1756	0.03803	T	G	0.1422	0.00752254	4.06e-06	22.8751
rs72830905	10	85138481		Absolute count	cDC	CD11c+ monocyte AC	90001448	0.8103	0.1783	G	C	0.0058	0.00757222	5.74e-06	23.0273
rs72724781	1	89327063		Absolute count	cDC	CD11c+ monocyte AC	90001448	0.9648	0.2024	G	A	0.0041	0.00760159	1.95e-06	23.1173
rs74610143	3	172744541		Absolute count	cDC	CD11c+ monocyte AC	90001448	0.5582	0.1246	T	C	0.0124	0.00763154	7.77e-06	23.2091
rs150248455	21	46373171		Absolute count	cDC	CD11c+ monocyte AC	90001448	0.25	0.05201	A	G	0.0674	0.00785715	1.6e-06	23.9007
rs113451095	17	9975038		Absolute count	cDC	CD11c+ monocyte AC	90001448	-0.2994	0.06307	C	T	0.0472	0.00806264	2.17e-06	24.5308
rs9894233	17	45778747		Absolute count	cDC	CD11c+ monocyte AC	90001448	-0.3991	0.08574	A	T	0.0268	0.00830865	3.38e-06	25.2856
rs3040901	2	79926958		Absolute count	cDC	CD11c+ monocyte AC	90001448	-0.1552	0.03359	T	C	0.2225	0.00833381	3.98e-06	25.3628
rs8175830	19	27851156		Absolute count	cDC	CD11c+ monocyte AC	90001448	-0.2321	0.05209	A	G	0.0919	0.00899144	8.62e-06	27.3824
rs2404849	1	224272792		Absolute count	cDC	CD11c+ monocyte AC	90001448	0.1562	0.03041	G	T	0.7464	0.00923662	2.98e-07	28.136
rs1381984	20	52655304		Relative count	cDC	CD11c+ monocyte %monocyte	90001449	-0.1569	0.0349	A	G	0.1661	0.00681961	7.2e-06	20.8808
rs11921245	3	65576520		Relative count	cDC	CD11c+ monocyte %monocyte	90001449	0.1661	0.03726	C	T	0.1456	0.00686423	8.53e-06	21.0184
rs16952634	16	53934556		Relative count	cDC	CD11c+ monocyte %monocyte	90001449	-0.1936	0.04368	A	G	0.1032	0.00693771	9.62e-06	21.245
rs13186506	5	59111915		Relative count	cDC	CD11c+ monocyte %monocyte	90001449	-0.1934	0.04296	T	A	0.104	0.00697083	7e-06	21.3471
rs4922033	8	19326303		Relative count	cDC	CD11c+ monocyte %monocyte	90001449	0.1211	0.02694	T	C	0.3899	0.00697706	7.22e-06	21.3663
rs11772116	7	23594922		Relative count	cDC	CD11c+ monocyte %monocyte	90001449	0.2222	0.0495	C	G	0.0767	0.00699288	7.41e-06	21.4151
rs17689291	8	94037230		Relative count	cDC	CD11c+ monocyte %monocyte	90001449	-0.575	0.1295	C	G	0.0107	0.00699967	9.3e-06	21.436
rs151194174	7	20995778		Relative count	cDC	CD11c+ monocyte %monocyte	90001449	-0.3442	0.07775	A	G	0.0307	0.00705096	9.9e-06	21.5942
rs10227905	7	122075261		Relative count	cDC	CD11c+ monocyte %monocyte	90001449	0.1214	0.0271	G	T	0.3971	0.00705688	7.71e-06	21.6125
rs75256410	5	176914227		Relative count	cDC	CD11c+ monocyte %monocyte	90001449	0.545	0.1202	T	C	0.0122	0.00715899	6.05e-06	21.9275
rs190781727	5	175478892		Relative count	cDC	CD11c+ monocyte %monocyte	90001449	0.4553	0.1023	A	G	0.0176	0.00716847	8.81e-06	21.9567
rs13241407	7	153684820		Relative count	cDC	CD11c+ monocyte %monocyte	90001449	-0.28	0.06121	G	A	0.0483	0.00720764	4.95e-06	22.0776
rs703009	10	26889823		Relative count	cDC	CD11c+ monocyte %monocyte	90001449	-0.1616	0.03583	T	C	0.1687	0.00732463	6.73e-06	22.4385
rs62002392	15	37200279		Relative count	cDC	CD11c+ monocyte %monocyte	90001449	0.1924	0.04225	G	A	0.1119	0.00735753	5.51e-06	22.5401
rs11769077	7	30334110		Relative count	cDC	CD11c+ monocyte %monocyte	90001449	0.2569	0.05785	A	G	0.0593	0.00736316	9.25e-06	22.5575
rs115058278	3	101915678		Relative count	cDC	CD11c+ monocyte %monocyte	90001449	0.4772	0.1021	A	T	0.0168	0.00752284	3.11e-06	23.0504
rs11610005	12	27966210		Relative count	cDC	CD11c+ monocyte %monocyte	90001449	-0.124	0.02698	G	C	0.4358	0.00756125	4.53e-06	23.169
rs73073066	7	23486970		Relative count	cDC	CD11c+ monocyte %monocyte	90001449	0.4148	0.08775	T	C	0.023	0.00773268	2.38e-06	23.6983
rs35149557	20	5421681		Relative count	cDC	CD11c+ monocyte %monocyte	90001449	0.1579	0.03301	C	T	0.198	0.00791833	1.8e-06	24.2718
rs11766273	7	22775663		Relative count	cDC	CD11c+ monocyte %monocyte	90001449	0.591	0.1283	A	G	0.0115	0.00794108	4.23e-06	24.3421
rs117909439	14	29918210		Relative count	cDC	CD11c+ monocyte %monocyte	90001449	-0.6761	0.1414	T	C	0.0089	0.00806416	1.81e-06	24.7225
rs35237330	4	182768743		Relative count	cDC	CD11c+ monocyte %monocyte	90001449	-0.2147	0.04484	A	G	0.0971	0.00808263	1.77e-06	24.7796
rs76968110	14	31160823		Relative count	cDC	CD11c+ monocyte %monocyte	90001449	-0.4763	0.0957	A	G	0.0189	0.0084133	6.82e-07	25.8019
rs8065103	17	45062476		Relative count	cDC	CD11c+ monocyte %monocyte	90001449	0.1465	0.02963	G	A	0.7212	0.00863085	8.11e-07	26.4749
rs57566659	12	42973243		Relative count	cDC	CD11c+ monocyte %monocyte	90001449	0.3158	0.06253	C	G	0.0462	0.00878929	4.67e-07	26.9652
rs74610143	3	172744541		Relative count	cDC	CD11c+ monocyte %monocyte	90001449	0.6366	0.1245	T	C	0.0125	0.0100048	3.37e-07	30.7322
rs191730825	1	46613239		Relative count	cDC	CD11c+ monocyte %monocyte	90001449	0.4346	0.08042	G	A	0.0292	0.0107083	7.01e-08	32.9165
rs146793376	16	31775655		Absolute count	cDC	CD62L- monocyte AC	90001450	0.4639	0.104	G	T	0.0171	0.0072341	8.44e-06	21.9843
rs77287889	10	89954638		Absolute count	cDC	CD62L- monocyte AC	90001450	0.352	0.07927	A	G	0.0301	0.0072345	9.3e-06	21.9856
rs116691483	11	111990120		Absolute count	cDC	CD62L- monocyte AC	90001450	0.3974	0.0895	A	G	0.0235	0.00724813	9.33e-06	22.0273
rs435806	19	2993427		Absolute count	cDC	CD62L- monocyte AC	90001450	-0.1417	0.03127	C	T	0.2448	0.00742409	6.08e-06	22.566
rs1907980	4	4859590		Absolute count	cDC	CD62L- monocyte AC	90001450	0.1274	0.02798	T	G	0.3596	0.00747549	5.45e-06	22.7234
rs1800973	12	69744014		Absolute count	cDC	CD62L- monocyte AC	90001450	0.222	0.04861	A	C	0.083	0.00750211	5.12e-06	22.8049
rs278949	4	40461712		Absolute count	cDC	CD62L- monocyte AC	90001450	0.1235	0.02741	A	G	0.5561	0.00753012	6.87e-06	22.8907
rs17082777	4	63361327		Absolute count	cDC	CD62L- monocyte AC	90001450	-0.2033	0.04515	A	G	0.1014	0.00753198	6.96e-06	22.8964
rs4484736	8	66059237		Absolute count	cDC	CD62L- monocyte AC	90001450	-0.1386	0.03012	A	G	0.7173	0.00779082	4.37e-06	23.6895
rs13068785	3	74703663		Absolute count	cDC	CD62L- monocyte AC	90001450	0.269	0.05861	T	C	0.0581	0.00791982	4.62e-06	24.0849
rs62167331	2	56524393		Absolute count	cDC	CD62L- monocyte AC	90001450	-0.347	0.07464	A	G	0.0341	0.00793187	3.48e-06	24.1218
rs528135834	7	41362245		Absolute count	cDC	CD62L- monocyte AC	90001450	0.859	0.1829	G	T	0.0056	0.00821799	2.75e-06	24.9991
rs149543954	20	15302488		Absolute count	cDC	CD62L- monocyte AC	90001450	0.295	0.06108	T	G	0.0517	0.00853317	1.43e-06	25.9661
rs4899265	14	69321561		Absolute count	cDC	CD62L- monocyte AC	90001450	0.139	0.02858	C	A	0.3475	0.00876183	1.21e-06	26.6681
rs10489185	1	169548892		Absolute count	cDC	CD62L- monocyte AC	90001450	0.1404	0.02899	A	C	0.3402	0.00884934	1.34e-06	26.9368
rs79930588	5	6308011		Absolute count	cDC	CD62L- monocyte AC	90001450	1.724	0.3525	G	T	0.0015	0.00890315	1.05e-06	27.1021
rs530377	9	135337621		Absolute count	cDC	CD62L- monocyte AC	90001450	0.1627	0.03256	C	T	0.2211	0.00911749	6.13e-07	27.7606
rs11935230	4	136447876		Absolute count	cDC	CD62L- monocyte AC	90001450	0.1842	0.03607	C	G	0.1686	0.00951211	3.5e-07	28.9736
rs143153359	9	76145588		Absolute count	cDC	CD62L- monocyte AC	90001450	2.05	0.4039	T	C	0.0013	0.0109123	4.12e-07	33.2856
rs11249570	5	177033794		Absolute count	cDC	CD62L- monocyte AC	90001450	-0.1525	0.02632	A	G	0.4581	0.0115465	7.66e-09	35.2426
rs4656708	1	169701466		Absolute count	cDC	CD62L- monocyte AC	90001450	-0.3696	0.0647	C	A	0.0459	0.0119647	1.22e-08	36.5345
rs55971447	1	161515326		Absolute count	cDC	CD62L- monocyte AC	90001450	-0.1884	0.03223	T	C	0.2312	0.0126181	5.6e-09	38.5552
rs12408179	1	169708127		Absolute count	cDC	CD62L- monocyte AC	90001450	-0.2127	0.03624	C	T	0.177	0.0131807	4.91e-09	40.2973
rs4987369	1	169662742		Absolute count	cDC	CD62L- monocyte AC	90001450	0.2378	0.03006	T	G	0.2774	0.0226703	3.61e-15	69.983
rs117765367	11	2024995		Relative count	cDC	CD62L- monocyte %monocyte	90001451	0.2982	0.06733	T	C	0.0403	0.00687837	9.82e-06	21.0551
rs55859756	22	37139371		Relative count	cDC	CD62L- monocyte %monocyte	90001451	0.2127	0.04782	C	G	0.0866	0.00715721	8.94e-06	21.9148
rs9919190	1	165676784		Relative count	cDC	CD62L- monocyte %monocyte	90001451	-0.1347	0.0301	G	C	0.271	0.00716906	7.84e-06	21.9513
rs141287837	1	99082513		Relative count	cDC	CD62L- monocyte %monocyte	90001451	0.3492	0.07853	C	T	0.0306	0.00723441	9.03e-06	22.1529
rs9944612	18	60116421		Relative count	cDC	CD62L- monocyte %monocyte	90001451	0.1341	0.0294	A	C	0.283	0.00729782	5.31e-06	22.3485
rs76717104	7	17644035		Relative count	cDC	CD62L- monocyte %monocyte	90001451	0.4905	0.109	T	C	0.0155	0.00734269	7.02e-06	22.4869
rs717824	7	14032498		Relative count	cDC	CD62L- monocyte %monocyte	90001451	-0.3108	0.06924	T	C	0.0396	0.0073475	7.45e-06	22.5017
rs62236339	3	16446085		Relative count	cDC	CD62L- monocyte %monocyte	90001451	0.228	0.05043	A	T	0.0769	0.00738031	6.4e-06	22.603
rs9824107	3	174360449		Relative count	cDC	CD62L- monocyte %monocyte	90001451	-0.1976	0.04346	A	C	0.106	0.00740026	5.66e-06	22.6645
rs11694457	2	356029		Relative count	cDC	CD62L- monocyte %monocyte	90001451	0.5758	0.1297	C	T	0.0113	0.00740826	9.35e-06	22.6892
rs2124027	8	14941111		Relative count	cDC	CD62L- monocyte %monocyte	90001451	-0.4256	0.09413	G	C	0.0212	0.00751732	6.39e-06	23.0257
rs12885380	14	32513115		Relative count	cDC	CD62L- monocyte %monocyte	90001451	0.4455	0.09506	T	A	0.0201	0.00781814	2.9e-06	23.9544
rs4899389	14	71667863		Relative count	cDC	CD62L- monocyte %monocyte	90001451	-0.1913	0.03943	A	G	0.132	0.00838598	1.28e-06	25.709
rs117309559	14	31030304		Relative count	cDC	CD62L- monocyte %monocyte	90001451	0.5719	0.1203	G	A	0.013	0.00839326	2.07e-06	25.7315
rs11249570	5	177033794		Relative count	cDC	CD62L- monocyte %monocyte	90001451	-0.1315	0.02634	A	G	0.4578	0.00858454	6.3e-07	26.323
rs36141595	4	32848987		Relative count	cDC	CD62L- monocyte %monocyte	90001451	-0.1512	0.03196	G	A	0.2516	0.0086095	2.34e-06	26.4002
rs2399610	5	5737796		Relative count	cDC	CD62L- monocyte %monocyte	90001451	-0.1315	0.02718	G	A	0.4988	0.00864607	1.37e-06	26.5133
rs7150584	14	58316355		Relative count	cDC	CD62L- monocyte %monocyte	90001451	-0.1787	0.03646	T	C	0.1624	0.00868764	9.95e-07	26.6419
rs1816932	4	56771414		Relative count	cDC	CD62L- monocyte %monocyte	90001451	0.1467	0.02962	A	G	0.2855	0.00878008	7.77e-07	26.9279
rs530377	9	135337621		Relative count	cDC	CD62L- monocyte %monocyte	90001451	0.1614	0.03252	C	T	0.2206	0.00895783	7.28e-07	27.478
rs17624563	5	110456263		Relative count	cDC	CD62L- monocyte %monocyte	90001451	-0.2904	0.05766	G	C	0.0569	0.00905093	5.02e-07	27.7661
rs4656708	1	169701466		Relative count	cDC	CD62L- monocyte %monocyte	90001451	-0.3294	0.06481	C	A	0.0457	0.00946408	3.93e-07	29.0457
rs9807014	17	76108637		Relative count	cDC	CD62L- monocyte %monocyte	90001451	-0.2057	0.0397	T	C	0.1333	0.00977682	2.34e-07	30.015
rs149281010	1	170155655		Relative count	cDC	CD62L- monocyte %monocyte	90001451	0.2456	0.04594	A	G	0.0947	0.0103426	9.68e-08	31.7701
rs16862508	1	169647423		Relative count	cDC	CD62L- monocyte %monocyte	90001451	0.4958	0.09077	C	G	0.0225	0.0108129	5.09e-08	33.2305
rs9859349	3	31661754		Relative count	cDC	CD62L- monocyte %monocyte	90001451	0.227	0.04151	A	G	0.1205	0.0109221	4.89e-08	33.5697
rs7139370	13	109976273		Relative count	cDC	CD62L- monocyte %monocyte	90001451	0.2947	0.0539	T	C	0.0676	0.0109481	4.96e-08	33.6507
rs71632979	1	161526397		Relative count	cDC	CD62L- monocyte %monocyte	90001451	-0.1735	0.03187	G	A	0.2411	0.0110157	5.56e-08	33.8606
rs61805844	1	169722490		Relative count	cDC	CD62L- monocyte %monocyte	90001451	0.381	0.06851	G	A	0.0417	0.0116016	2.91e-08	35.6828
rs45487297	14	30153119		Relative count	cDC	CD62L- monocyte %monocyte	90001451	0.6623	0.1201	A	T	0.0135	0.0116834	3.74e-08	35.9375
rs1997664	1	169574166		Relative count	cDC	CD62L- monocyte %monocyte	90001451	0.1726	0.02854	T	A	0.3613	0.0137492	1.66e-09	42.3802
rs6427213	1	169713146		Relative count	cDC	CD62L- monocyte %monocyte	90001451	-0.2354	0.03589	G	A	0.1793	0.0163083	6.39e-11	50.399
rs4987360	1	169664867		Relative count	cDC	CD62L- monocyte %monocyte	90001451	0.3359	0.02969	G	A	0.2763	0.0451221	4.37e-29	143.653
rs1407142	1	86940820		Absolute count	cDC	CD11c+ CD62L- monocyte AC	90001452	0.201	0.04538	C	T	0.9123	0.00646486	9.81e-06	19.6184
rs10891433	11	112642209		Absolute count	cDC	CD11c+ CD62L- monocyte AC	90001452	-0.1217	0.02721	T	A	0.3378	0.00662613	7.99e-06	20.111
rs117545845	22	25622885		Absolute count	cDC	CD11c+ CD62L- monocyte AC	90001452	0.1774	0.03948	T	C	0.121	0.0066944	7.3e-06	20.3196
rs34142458	17	2792530		Absolute count	cDC	CD11c+ CD62L- monocyte AC	90001452	-0.1581	0.03498	G	A	0.8397	0.00672901	6.42e-06	20.4254
rs11213272	11	109986288		Absolute count	cDC	CD11c+ CD62L- monocyte AC	90001452	0.3583	0.08017	G	A	0.027	0.00674528	8.13e-06	20.4751
rs1268974	10	80852378		Absolute count	cDC	CD11c+ CD62L- monocyte AC	90001452	0.117	0.02571	G	A	0.5486	0.00677983	5.51e-06	20.5807
rs12277397	11	134569102		Absolute count	cDC	CD11c+ CD62L- monocyte AC	90001452	0.1808	0.0396	T	G	0.1178	0.00679421	5.15e-06	20.6247
rs72835655	5	167349999		Absolute count	cDC	CD11c+ CD62L- monocyte AC	90001452	0.2484	0.05589	T	G	0.0595	0.00690572	9.11e-06	20.9655
rs4899265	14	69321561		Absolute count	cDC	CD11c+ CD62L- monocyte AC	90001452	0.1241	0.02747	C	A	0.3474	0.00698313	6.44e-06	21.2022
rs77694582	14	102895904		Absolute count	cDC	CD11c+ CD62L- monocyte AC	90001452	-0.2264	0.0505	A	G	0.0746	0.00707703	7.66e-06	21.4893
rs72830905	10	85138481		Absolute count	cDC	CD11c+ CD62L- monocyte AC	90001452	0.7842	0.1758	G	C	0.0058	0.00709227	8.43e-06	21.5359
rs4359381	15	61748527		Absolute count	cDC	CD11c+ CD62L- monocyte AC	90001452	0.2509	0.0547	C	G	0.06	0.00710085	4.7e-06	21.5622
rs11772116	7	23594922		Absolute count	cDC	CD11c+ CD62L- monocyte AC	90001452	0.225	0.04872	C	G	0.0766	0.00716166	4.02e-06	21.7482
rs13104041	4	173569449		Absolute count	cDC	CD11c+ CD62L- monocyte AC	90001452	0.7057	0.155	A	G	0.0073	0.0072179	5.5e-06	21.9202
rs72724781	1	89327063		Absolute count	cDC	CD11c+ CD62L- monocyte AC	90001452	0.9448	0.2002	G	A	0.0041	0.00728969	2.47e-06	22.1398
rs72660177	1	34019363		Absolute count	cDC	CD11c+ CD62L- monocyte AC	90001452	-0.2006	0.04321	T	C	0.1018	0.0073589	3.61e-06	22.3516
rs75220521	6	81660130		Absolute count	cDC	CD11c+ CD62L- monocyte AC	90001452	-1.36	0.2904	G	T	0.002	0.0073836	2.95e-06	22.4272
rs150248455	21	46373171		Absolute count	cDC	CD11c+ CD62L- monocyte AC	90001452	0.2439	0.05149	A	G	0.0673	0.00746811	2.27e-06	22.6858
rs151194174	7	20995778		Absolute count	cDC	CD11c+ CD62L- monocyte AC	90001452	-0.3559	0.07713	A	G	0.0305	0.00749089	4.12e-06	22.7555
rs12708874	16	66062093		Absolute count	cDC	CD11c+ CD62L- monocyte AC	90001452	-0.1526	0.03262	T	A	0.7957	0.00757106	3.01e-06	23.0009
rs76524078	12	26355696		Absolute count	cDC	CD11c+ CD62L- monocyte AC	90001452	1.307	0.2836	A	G	0.0023	0.00783987	4.24e-06	23.824
rs17474599	13	100593548		Absolute count	cDC	CD11c+ CD62L- monocyte AC	90001452	-0.5233	0.1093	T	C	0.0146	0.00787947	1.76e-06	23.9453
rs3040901	2	79926958		Absolute count	cDC	CD11c+ CD62L- monocyte AC	90001452	-0.1559	0.03322	T	C	0.2224	0.00840646	2.81e-06	25.5604
rs9894233	17	45778747		Absolute count	cDC	CD11c+ CD62L- monocyte AC	90001452	-0.4108	0.08485	A	T	0.0268	0.00880294	1.36e-06	26.7766
rs2404849	1	224272792		Absolute count	cDC	CD11c+ CD62L- monocyte AC	90001452	0.1532	0.03003	G	T	0.7463	0.00888754	3.6e-07	27.0362
rs113800324	12	69766606		Absolute count	cDC	CD11c+ CD62L- monocyte AC	90001452	0.3099	0.05911	T	C	0.05	0.00912361	1.68e-07	27.761
rs55971447	1	161515326		Absolute count	cDC	CD11c+ CD62L- monocyte AC	90001452	-0.1809	0.03084	T	C	0.231	0.0116264	4.95e-09	35.466
rs6963508	7	25070334		Relative count	cDC	CD11c+ CD62L- monocyte %monocyte	90001453	0.1216	0.02728	C	G	0.3854	0.00700489	8.65e-06	21.431
rs13241407	7	153684820		Relative count	cDC	CD11c+ CD62L- monocyte %monocyte	90001453	-0.2769	0.0616	G	A	0.0482	0.00703507	7.23e-06	21.524
rs11921245	3	65576520		Relative count	cDC	CD11c+ CD62L- monocyte %monocyte	90001453	0.1689	0.03761	C	T	0.1456	0.00709761	7.32e-06	21.7167
rs4922033	8	19326303		Relative count	cDC	CD11c+ CD62L- monocyte %monocyte	90001453	0.1227	0.02728	T	C	0.3901	0.00716397	7.18e-06	21.9212
rs117909439	14	29918210		Relative count	cDC	CD11c+ CD62L- monocyte %monocyte	90001453	-0.6373	0.1427	T	C	0.0089	0.00716515	8.25e-06	21.9248
rs138091370	8	18298313		Relative count	cDC	CD11c+ CD62L- monocyte %monocyte	90001453	0.5229	0.1173	T	C	0.0133	0.00717636	8.55e-06	21.9594
rs16952634	16	53934556		Relative count	cDC	CD11c+ CD62L- monocyte %monocyte	90001453	-0.1976	0.04413	A	G	0.1033	0.00723355	7.82e-06	22.1356
rs10804278	2	220533049		Relative count	cDC	CD11c+ CD62L- monocyte %monocyte	90001453	0.1244	0.02742	T	C	0.387	0.00734247	5.94e-06	22.4714
rs116249234	1	56894640		Relative count	cDC	CD11c+ CD62L- monocyte %monocyte	90001453	0.245	0.0552	A	G	0.0661	0.00741078	9.4e-06	22.682
rs1469503	11	112076693		Relative count	cDC	CD11c+ CD62L- monocyte %monocyte	90001453	0.2989	0.06464	T	A	0.9564	0.00745088	3.91e-06	22.8057
rs138567833	4	182783833		Relative count	cDC	CD11c+ CD62L- monocyte %monocyte	90001453	-0.2161	0.0466	A	G	0.0895	0.00761101	3.69e-06	23.2996
rs10924239	1	245721841		Relative count	cDC	CD11c+ CD62L- monocyte %monocyte	90001453	0.207	0.04455	A	G	0.0993	0.00766479	3.52e-06	23.4655
rs114857887	2	47354461		Relative count	cDC	CD11c+ CD62L- monocyte %monocyte	90001453	0.2479	0.05444	A	G	0.0673	0.00771507	5.5e-06	23.6206
rs62002392	15	37200279		Relative count	cDC	CD11c+ CD62L- monocyte %monocyte	90001453	0.1991	0.04263	G	A	0.1118	0.00787273	3.12e-06	24.1071
rs80087840	1	17966505		Relative count	cDC	CD11c+ CD62L- monocyte %monocyte	90001453	-0.6187	0.1345	A	G	0.0105	0.00795418	4.37e-06	24.3585
rs11610005	12	27966210		Relative count	cDC	CD11c+ CD62L- monocyte %monocyte	90001453	-0.1298	0.02728	G	C	0.4359	0.00828557	2.05e-06	25.3819
rs57566659	12	42973243		Relative count	cDC	CD11c+ CD62L- monocyte %monocyte	90001453	0.3077	0.06328	C	G	0.0462	0.00834419	1.22e-06	25.563
rs191730825	1	46613239		Relative count	cDC	CD11c+ CD62L- monocyte %monocyte	90001453	0.3846	0.08124	G	A	0.0293	0.00841398	2.3e-06	25.7786
rs11772116	7	23594922		Relative count	cDC	CD11c+ CD62L- monocyte %monocyte	90001453	0.2479	0.05005	C	G	0.0766	0.00869364	7.72e-07	26.6429
rs4468691	17	45064678		Relative count	cDC	CD11c+ CD62L- monocyte %monocyte	90001453	0.1484	0.03016	G	A	0.7286	0.00870957	9.13e-07	26.6922
rs74610143	3	172744541		Relative count	cDC	CD11c+ CD62L- monocyte %monocyte	90001453	0.5956	0.1263	T	C	0.0125	0.00875763	2.52e-06	26.8407
rs73073066	7	23486970		Relative count	cDC	CD11c+ CD62L- monocyte %monocyte	90001453	0.4544	0.08893	T	C	0.0229	0.00924019	3.43e-07	28.3335
rs114693598	1	161500712		Relative count	cDC	CD11c+ CD62L- monocyte %monocyte	90001453	-0.195	0.03862	T	G	0.1418	0.00925473	4.68e-07	28.3785
rs1800973	12	69744014		Relative count	cDC	CD11c+ CD62L- monocyte %monocyte	90001453	0.25	0.04806	A	C	0.0831	0.0095243	2.11e-07	29.2131
rs3797612	5	178631699		Absolute count	cDC	CD62L- HLA DR++ monocyte AC	90001454	0.1137	0.02564	C	T	0.4606	0.00642371	9.53e-06	19.4992
rs1320172	3	61569753		Absolute count	cDC	CD62L- HLA DR++ monocyte AC	90001454	0.1401	0.03165	T	C	0.2179	0.00668999	9.92e-06	20.3129
rs111224423	4	1531162		Absolute count	cDC	CD62L- HLA DR++ monocyte AC	90001454	-0.2927	0.06581	G	C	0.0409	0.00672145	8.98e-06	20.4091
rs2240899	18	3595011		Absolute count	cDC	CD62L- HLA DR++ monocyte AC	90001454	-0.1231	0.02767	C	G	0.6678	0.00672345	8.89e-06	20.4152
rs7190107	16	50273295		Absolute count	cDC	CD62L- HLA DR++ monocyte AC	90001454	-0.1416	0.03148	A	T	0.2169	0.00681135	7.06e-06	20.6839
rs115431394	3	1641354		Absolute count	cDC	CD62L- HLA DR++ monocyte AC	90001454	0.5986	0.134	C	A	0.0096	0.00681374	8.27e-06	20.6912
rs7437802	4	148180897		Absolute count	cDC	CD62L- HLA DR++ monocyte AC	90001454	-0.1209	0.02713	T	C	0.6269	0.00683764	8.65e-06	20.7643
rs10759491	9	113852341		Absolute count	cDC	CD62L- HLA DR++ monocyte AC	90001454	-0.1197	0.02688	T	C	0.4032	0.00689553	8.75e-06	20.9413
rs10887149	10	124167004		Absolute count	cDC	CD62L- HLA DR++ monocyte AC	90001454	0.1276	0.02858	A	G	0.3101	0.00696657	8.36e-06	21.1586
rs74805957	2	112941273		Absolute count	cDC	CD62L- HLA DR++ monocyte AC	90001454	0.3042	0.06703	T	C	0.0396	0.00703875	5.91e-06	21.3794
rs10980077	9	112600304		Absolute count	cDC	CD62L- HLA DR++ monocyte AC	90001454	-0.1284	0.0283	A	G	0.3118	0.0070754	5.9e-06	21.4915
rs116605385	2	108022469		Absolute count	cDC	CD62L- HLA DR++ monocyte AC	90001454	0.5218	0.1168	G	A	0.0133	0.0071462	8.19e-06	21.7081
rs148420500	13	76034172		Absolute count	cDC	CD62L- HLA DR++ monocyte AC	90001454	-0.4212	0.08981	A	G	0.0209	0.00726073	2.86e-06	22.0585
rs10948829	6	54476928		Absolute count	cDC	CD62L- HLA DR++ monocyte AC	90001454	-0.2094	0.0463	G	A	0.0911	0.00726136	6.35e-06	22.0604
rs4899265	14	69321561		Absolute count	cDC	CD62L- HLA DR++ monocyte AC	90001454	0.1267	0.02759	C	A	0.3474	0.00727881	4.53e-06	22.1138
rs144348353	15	88341038		Absolute count	cDC	CD62L- HLA DR++ monocyte AC	90001454	0.3569	0.07891	T	G	0.0295	0.00729358	6.31e-06	22.1591
rs139554006	14	53831558		Absolute count	cDC	CD62L- HLA DR++ monocyte AC	90001454	0.3934	0.08287	A	G	0.0255	0.00769167	2.17e-06	23.3779
rs28680389	11	134566275		Absolute count	cDC	CD62L- HLA DR++ monocyte AC	90001454	0.2396	0.04966	A	G	0.0747	0.00793609	1.47e-06	24.1267
rs117545845	22	25622885		Absolute count	cDC	CD62L- HLA DR++ monocyte AC	90001454	0.1995	0.03962	T	C	0.1209	0.0084602	5.05e-07	25.7337
rs938447	12	108746427		Absolute count	cDC	CD62L- HLA DR++ monocyte AC	90001454	0.1364	0.02743	C	T	0.6473	0.00849513	6.94e-07	25.8408
rs111224423	4	1531162		Relative count	cDC	CD62L- HLA DR++ monocyte %monocyte	90001455	-0.2995	0.06702	G	C	0.0406	0.00698794	8.15e-06	21.3858
rs6430066	2	145504787		Relative count	cDC	CD62L- HLA DR++ monocyte %monocyte	90001455	0.1271	0.02872	C	T	0.329	0.00713246	9.97e-06	21.8313
rs10257997	7	50251216		Relative count	cDC	CD62L- HLA DR++ monocyte %monocyte	90001455	-0.2011	0.04449	C	T	0.0991	0.00722112	6.41e-06	22.1046
rs9919190	1	165676784		Relative count	cDC	CD62L- HLA DR++ monocyte %monocyte	90001455	-0.1352	0.02971	G	C	0.271	0.00722238	5.53e-06	22.1085
rs76234991	1	89120861		Relative count	cDC	CD62L- HLA DR++ monocyte %monocyte	90001455	0.4559	0.1027	T	A	0.0178	0.00726757	9.4e-06	22.2478
rs4947401	7	50641329		Relative count	cDC	CD62L- HLA DR++ monocyte %monocyte	90001455	0.1246	0.02794	C	T	0.5952	0.00748117	8.57e-06	22.9066
rs78736203	10	18422972		Relative count	cDC	CD62L- HLA DR++ monocyte %monocyte	90001455	-0.2955	0.06541	A	G	0.0449	0.00748928	6.49e-06	22.9317
rs11766800	7	50435617		Relative count	cDC	CD62L- HLA DR++ monocyte %monocyte	90001455	-0.1541	0.03378	T	A	0.1981	0.00754466	5.29e-06	23.1025
rs356651	2	101541798		Relative count	cDC	CD62L- HLA DR++ monocyte %monocyte	90001455	-0.176	0.03878	T	C	0.8576	0.00756572	5.88e-06	23.1675
rs4668750	2	12351867		Relative count	cDC	CD62L- HLA DR++ monocyte %monocyte	90001455	0.2764	0.05873	A	G	0.0524	0.00758687	2.63e-06	23.2327
rs2955643	3	9386094		Relative count	cDC	CD62L- HLA DR++ monocyte %monocyte	90001455	0.1248	0.02633	A	G	0.4513	0.00771364	2.24e-06	23.624
rs189575603	4	83340880		Relative count	cDC	CD62L- HLA DR++ monocyte %monocyte	90001455	-0.8168	0.1726	C	T	0.0059	0.00782607	2.31e-06	23.971
rs2728935	3	9417337		Relative count	cDC	CD62L- HLA DR++ monocyte %monocyte	90001455	-0.3759	0.08016	A	G	0.0288	0.00790453	2.85e-06	24.2132
rs151240896	3	9228763		Relative count	cDC	CD62L- HLA DR++ monocyte %monocyte	90001455	-0.2473	0.0512	G	A	0.0702	0.00798371	1.43e-06	24.4578
rs35079623	14	31868358		Relative count	cDC	CD62L- HLA DR++ monocyte %monocyte	90001455	0.3488	0.07433	C	T	0.0344	0.00808237	2.81e-06	24.7625
rs765044	19	2560423		Relative count	cDC	CD62L- HLA DR++ monocyte %monocyte	90001455	0.1523	0.03151	G	T	0.2292	0.0081957	1.4e-06	25.1126
rs12485444	3	188135783		Relative count	cDC	CD62L- HLA DR++ monocyte %monocyte	90001455	0.1287	0.02682	A	T	0.4742	0.00825979	1.67e-06	25.3106
rs1969797	9	85828008		Relative count	cDC	CD62L- HLA DR++ monocyte %monocyte	90001455	0.807	0.1756	A	T	0.0064	0.00828264	4.49e-06	25.3812
rs5761319	22	26322953		Relative count	cDC	CD62L- HLA DR++ monocyte %monocyte	90001455	0.1333	0.02676	T	A	0.479	0.00886877	6.66e-07	27.1934
rs76376209	17	35215045		Absolute count	cDC	CD11c+ HLA DR++ monocyte AC	90001456	-0.1651	0.03714	T	C	0.1423	0.00665372	9.13e-06	20.2087
rs148420500	13	76034172		Absolute count	cDC	CD11c+ HLA DR++ monocyte AC	90001456	-0.4097	0.091	A	G	0.0209	0.00686966	6.97e-06	20.8691
rs72660177	1	34019363		Absolute count	cDC	CD11c+ HLA DR++ monocyte AC	90001456	-0.198	0.04402	T	C	0.1017	0.00716313	7.14e-06	21.7671
rs12277397	11	134569102		Absolute count	cDC	CD11c+ HLA DR++ monocyte AC	90001456	0.1863	0.04033	T	G	0.1179	0.00721917	4e-06	21.9386
rs506388	1	229571061		Absolute count	cDC	CD11c+ HLA DR++ monocyte AC	90001456	0.1258	0.02806	G	T	0.632	0.00736133	7.66e-06	22.3738
rs112353331	13	100594821		Absolute count	cDC	CD11c+ HLA DR++ monocyte AC	90001456	-0.4377	0.09729	T	C	0.0197	0.0073996	7.08e-06	22.491
rs56186608	1	45056124		Absolute count	cDC	CD11c+ HLA DR++ monocyte AC	90001456	-0.1271	0.02801	T	C	0.3741	0.00756508	5.89e-06	22.9978
rs117545845	22	25622885		Absolute count	cDC	CD11c+ HLA DR++ monocyte AC	90001456	0.189	0.04018	T	C	0.1211	0.00760391	2.68e-06	23.1168
rs9894233	17	45778747		Absolute count	cDC	CD11c+ HLA DR++ monocyte AC	90001456	-0.3853	0.08638	A	T	0.0268	0.00774399	8.47e-06	23.546
rs55651060	6	67292748		Absolute count	cDC	CD11c+ HLA DR++ monocyte AC	90001456	-0.5072	0.1058	T	G	0.0157	0.00795089	1.71e-06	24.1801
rs6808893	3	188133439		Absolute count	cDC	CD11c+ HLA DR++ monocyte AC	90001456	-0.1285	0.02714	T	C	0.5711	0.00808918	2.31e-06	24.6041
rs116484930	1	76985141		Absolute count	cDC	CD11c+ HLA DR++ monocyte AC	90001456	1.839	0.4029	T	C	0.0012	0.00810687	5.23e-06	24.6583
rs2404849	1	224272792		Absolute count	cDC	CD11c+ HLA DR++ monocyte AC	90001456	0.1466	0.03065	G	T	0.7464	0.00813615	1.8e-06	24.7481
rs2295270	6	47216562		Absolute count	cDC	CD11c+ HLA DR++ monocyte AC	90001456	0.1631	0.03419	A	G	0.19	0.00818798	1.92e-06	24.9071
rs74610143	3	172744541		Absolute count	cDC	CD11c+ HLA DR++ monocyte AC	90001456	0.5811	0.1256	T	C	0.0124	0.00827055	3.84e-06	25.1603
rs151194174	7	20995778		Absolute count	cDC	CD11c+ HLA DR++ monocyte AC	90001456	-0.3754	0.07868	A	G	0.0305	0.00833424	1.92e-06	25.3557
rs2587473	10	72515785		Absolute count	cDC	CD11c+ HLA DR++ monocyte AC	90001456	-0.1584	0.03131	T	C	0.2433	0.0092386	4.47e-07	28.1328
rs548306594	3	87446622		Absolute count	cDC	CD11c+ HLA DR++ monocyte AC	90001456	-0.502	0.1059	C	T	0.0187	0.0092487	2.23e-06	28.1638
rs561934182	1	103631826		Absolute count	cDC	CD11c+ HLA DR++ monocyte AC	90001456	1.163	0.2505	G	C	0.0035	0.00943485	3.61e-06	28.736
rs76838015	4	141946812		Relative count	cDC	CD11c+ HLA DR++ monocyte %monocyte	90001457	3.194	0.7173	A	G	0.0003	0.00611915	8.76e-06	18.7167
rs35766275	20	676697		Relative count	cDC	CD11c+ HLA DR++ monocyte %monocyte	90001457	-0.1392	0.03125	A	G	0.2357	0.00698123	8.68e-06	21.3721
rs6038180	20	5465449		Relative count	cDC	CD11c+ HLA DR++ monocyte %monocyte	90001457	0.1304	0.02905	C	T	0.2936	0.00705329	7.41e-06	21.5943
rs117853201	11	80035628		Relative count	cDC	CD11c+ HLA DR++ monocyte %monocyte	90001457	0.6992	0.1547	A	G	0.0074	0.00718189	6.47e-06	21.9909
rs143643742	20	45975692		Relative count	cDC	CD11c+ HLA DR++ monocyte %monocyte	90001457	-0.4681	0.1043	G	A	0.0168	0.00723866	7.46e-06	22.166
rs151194174	7	20995778		Relative count	cDC	CD11c+ HLA DR++ monocyte %monocyte	90001457	-0.3496	0.07892	A	G	0.0307	0.00727393	9.75e-06	22.2748
rs2587473	10	72515785		Relative count	cDC	CD11c+ HLA DR++ monocyte %monocyte	90001457	-0.1412	0.03166	T	C	0.2431	0.00733707	8.47e-06	22.4696
rs76968110	14	31160823		Relative count	cDC	CD11c+ HLA DR++ monocyte %monocyte	90001457	-0.447	0.0967	A	G	0.0189	0.00741003	3.95e-06	22.6947
rs6942832	7	24465888		Relative count	cDC	CD11c+ HLA DR++ monocyte %monocyte	90001457	0.1238	0.02716	T	A	0.4196	0.00746507	5.39e-06	22.8645
rs7101558	11	115387449		Relative count	cDC	CD11c+ HLA DR++ monocyte %monocyte	90001457	-0.3015	0.06462	G	A	0.044	0.00764742	3.21e-06	23.4273
rs9897015	17	45202758		Relative count	cDC	CD11c+ HLA DR++ monocyte %monocyte	90001457	-0.1267	0.02729	A	G	0.3922	0.00765335	3.59e-06	23.4456
rs1469503	11	112076693		Relative count	cDC	CD11c+ HLA DR++ monocyte %monocyte	90001457	0.304	0.06476	T	A	0.9564	0.00770732	2.8e-06	23.6122
rs76376209	17	35215045		Relative count	cDC	CD11c+ HLA DR++ monocyte %monocyte	90001457	-0.1798	0.03753	T	C	0.1418	0.00786818	1.75e-06	24.109
rs191730825	1	46613239		Relative count	cDC	CD11c+ HLA DR++ monocyte %monocyte	90001457	0.3732	0.08142	G	A	0.0293	0.00792257	4.75e-06	24.2769
rs77361483	1	56892198		Relative count	cDC	CD11c+ HLA DR++ monocyte %monocyte	90001457	0.2544	0.05533	T	C	0.0661	0.00799035	4.46e-06	24.4863
rs78175301	7	23629053		Relative count	cDC	CD11c+ HLA DR++ monocyte %monocyte	90001457	0.4043	0.0873	G	A	0.0251	0.00799965	3.79e-06	24.5151
rs11785252	8	117400280		Relative count	cDC	CD11c+ HLA DR++ monocyte %monocyte	90001457	-0.1459	0.03084	A	C	0.7429	0.00813154	2.32e-06	24.9226
rs35237330	4	182768743		Relative count	cDC	CD11c+ HLA DR++ monocyte %monocyte	90001457	-0.2309	0.04538	A	G	0.0971	0.00934839	3.82e-07	28.6873
rs74610143	3	172744541		Relative count	cDC	CD11c+ HLA DR++ monocyte %monocyte	90001457	0.6697	0.1264	T	C	0.0125	0.0110723	1.26e-07	34.0366
rs6808893	3	188133439		Relative count	cDC	CD11c+ HLA DR++ monocyte %monocyte	90001457	-0.1582	0.02739	T	C	0.5717	0.0122563	8.47e-09	37.7215
rs17036497	4	106927356		Absolute count	cDC	Myeloid DC AC	90001458	-0.4793	0.1065	T	C	0.0136	0.00616363	6.98e-06	20.9933
rs1664690	19	4079922		Absolute count	cDC	Myeloid DC AC	90001458	0.1978	0.04469	T	A	0.9117	0.00629934	9.85e-06	21.4584
rs138949944	9	21870164		Absolute count	cDC	Myeloid DC AC	90001458	-1.325	0.2906	T	C	0.0018	0.00630887	5.29e-06	21.4911
rs17711429	11	34866130		Absolute count	cDC	Myeloid DC AC	90001458	0.3915	0.08829	G	A	0.0214	0.00641967	9.55e-06	21.871
rs10746769	9	88374754		Absolute count	cDC	Myeloid DC AC	90001458	-0.1438	0.03219	C	T	0.8078	0.00642103	8.21e-06	21.8757
rs1316275	1	159913388		Absolute count	cDC	Myeloid DC AC	90001458	0.1181	0.02614	A	G	0.3671	0.00648111	6.44e-06	22.0817
rs4681269	3	145530567		Absolute count	cDC	Myeloid DC AC	90001458	-0.1157	0.02587	G	A	0.4244	0.00654023	7.97e-06	22.2844
rs206131	13	32875763		Absolute count	cDC	Myeloid DC AC	90001458	-0.1238	0.02757	T	C	0.3106	0.00656363	7.34e-06	22.3647
rs10763776	10	30413417		Absolute count	cDC	Myeloid DC AC	90001458	-0.1158	0.02585	A	T	0.428	0.00656579	7.76e-06	22.3721
rs76168011	7	4372544		Absolute count	cDC	Myeloid DC AC	90001458	-0.8214	0.1815	G	C	0.0049	0.00657964	6.25e-06	22.4196
rs147711004	19	45337918		Absolute count	cDC	Myeloid DC AC	90001458	-1.922	0.4296	A	G	0.0009	0.00664337	7.94e-06	22.6382
rs6671271	1	162250009		Absolute count	cDC	Myeloid DC AC	90001458	0.3623	0.0793	A	G	0.0261	0.00667301	5.09e-06	22.7399
rs147431504	20	2470273		Absolute count	cDC	Myeloid DC AC	90001458	0.9423	0.2032	G	C	0.0038	0.00672262	3.64e-06	22.9101
rs2209358	1	157274427		Absolute count	cDC	Myeloid DC AC	90001458	-0.1173	0.02544	T	G	0.5068	0.00687837	4.18e-06	23.4446
rs4657262	1	163307754		Absolute count	cDC	Myeloid DC AC	90001458	0.2468	0.05345	G	A	0.0601	0.00688139	4.04e-06	23.4549
rs79275634	5	112543958		Absolute count	cDC	Myeloid DC AC	90001458	0.574	0.1265	A	G	0.0106	0.00691085	5.91e-06	23.556
rs6048352	20	22780354		Absolute count	cDC	Myeloid DC AC	90001458	-0.1264	0.02708	G	A	0.6811	0.00694048	3.17e-06	23.6577
rs16938204	8	73348626		Absolute count	cDC	Myeloid DC AC	90001458	0.1297	0.02755	T	C	0.2938	0.00698055	2.61e-06	23.7953
rs17017403	2	112435483		Absolute count	cDC	Myeloid DC AC	90001458	-0.2007	0.04301	C	T	0.0977	0.00710183	3.18e-06	24.2116
rs114396963	1	160018120		Absolute count	cDC	Myeloid DC AC	90001458	-0.1978	0.04216	A	T	0.1014	0.00712996	2.82e-06	24.3082
rs76652463	1	161741911		Absolute count	cDC	Myeloid DC AC	90001458	0.261	0.05498	A	G	0.0559	0.0071902	2.14e-06	24.5151
rs62504404	8	38806068		Absolute count	cDC	Myeloid DC AC	90001458	0.1205	0.0252	A	G	0.4846	0.00725324	1.81e-06	24.7316
rs72794768	2	40472950		Absolute count	cDC	Myeloid DC AC	90001458	0.5531	0.1168	A	C	0.012	0.00725397	2.27e-06	24.7341
rs79017888	1	160733216		Absolute count	cDC	Myeloid DC AC	90001458	0.4741	0.09991	C	G	0.0165	0.00729505	2.17e-06	24.8752
rs115389169	3	1981195		Absolute count	cDC	Myeloid DC AC	90001458	-0.5608	0.1242	T	C	0.0118	0.00733454	6.54e-06	25.0109
rs141320646	1	73622958		Absolute count	cDC	Myeloid DC AC	90001458	0.8749	0.1843	A	G	0.005	0.00761623	2.15e-06	25.9788
rs142472859	2	40026310		Absolute count	cDC	Myeloid DC AC	90001458	0.7935	0.1634	C	T	0.0061	0.00763478	1.25e-06	26.0426
rs12036432	1	162343334		Absolute count	cDC	Myeloid DC AC	90001458	0.1352	0.02725	A	C	0.3102	0.00782255	7.35e-07	26.6881
rs7527826	1	161969322		Absolute count	cDC	Myeloid DC AC	90001458	0.1275	0.02592	A	G	0.4474	0.00803817	9.13e-07	27.4297
rs112750600	1	161742271		Absolute count	cDC	Myeloid DC AC	90001458	0.607	0.1176	T	C	0.0114	0.00830487	2.59e-07	28.3474
rs35161722	1	160483800		Absolute count	cDC	Myeloid DC AC	90001458	0.4292	0.08648	T	C	0.0232	0.00834917	7.27e-07	28.4999
rs10918341	1	161950399		Absolute count	cDC	Myeloid DC AC	90001458	-0.1479	0.02826	G	A	0.7188	0.0088428	1.77e-07	30.1999
rs2820576	1	159971443		Absolute count	cDC	Myeloid DC AC	90001458	-0.1381	0.02602	T	C	0.6131	0.00904789	1.18e-07	30.9068
rs4656251	1	160154324		Absolute count	cDC	Myeloid DC AC	90001458	0.1358	0.02624	G	A	0.5654	0.00906306	2.4e-07	30.9591
rs139376787	1	161847528		Absolute count	cDC	Myeloid DC AC	90001458	-0.2569	0.04871	A	G	0.0753	0.00919081	1.42e-07	31.3995
rs76265753	1	161181134		Absolute count	cDC	Myeloid DC AC	90001458	0.4798	0.08913	T	C	0.021	0.00946569	7.81e-08	32.3476
rs34622012	1	162908459		Absolute count	cDC	Myeloid DC AC	90001458	0.2123	0.03878	G	A	0.1202	0.00953276	4.7e-08	32.5789
rs142405270	1	161353349		Absolute count	cDC	Myeloid DC AC	90001458	-0.3433	0.0635	G	A	0.0449	0.0101082	6.89e-08	34.5656
rs75213764	1	161235597		Absolute count	cDC	Myeloid DC AC	90001458	-0.1821	0.03196	T	C	0.1957	0.010439	1.31e-08	35.7088
rs191217950	1	160940671		Absolute count	cDC	Myeloid DC AC	90001458	0.7508	0.1289	A	G	0.0096	0.0107192	6.19e-09	36.6775
rs35211479	1	162125244		Absolute count	cDC	Myeloid DC AC	90001458	0.1649	0.02937	G	T	0.7189	0.0109901	2.13e-08	37.6148
rs71634909	1	161724826		Absolute count	cDC	Myeloid DC AC	90001458	0.2483	0.04234	A	G	0.1054	0.0116266	4.94e-09	39.819
rs71519213	1	161572330		Absolute count	cDC	Myeloid DC AC	90001458	-0.1588	0.02636	G	C	0.6147	0.0119452	1.89e-09	40.9233
rs33941127	1	161168004		Absolute count	cDC	Myeloid DC AC	90001458	-0.1844	0.03059	T	C	0.2309	0.012077	1.82e-09	41.3803
rs1503813	1	161700679		Absolute count	cDC	Myeloid DC AC	90001458	0.1743	0.02853	G	A	0.2792	0.012228	1.11e-09	41.9041
rs551882	1	160792263		Absolute count	cDC	Myeloid DC AC	90001458	0.1668	0.02629	C	A	0.408	0.0134401	2.54e-10	46.1147
rs75072970	1	161058351		Absolute count	cDC	Myeloid DC AC	90001458	0.3859	0.05732	C	T	0.0531	0.0149754	1.94e-11	51.4624
rs78180560	1	161093137		Absolute count	cDC	Myeloid DC AC	90001458	0.3578	0.05304	G	A	0.0647	0.0154941	1.79e-11	53.2729
rs35855160	1	161478235		Absolute count	cDC	Myeloid DC AC	90001458	-0.2345	0.03207	A	G	0.2028	0.0177808	3.27e-13	61.2775
rs4326638	1	161388960		Absolute count	cDC	Myeloid DC AC	90001458	0.2123	0.02844	C	T	0.7285	0.0178291	1.06e-13	61.447
rs72704075	1	161675994		Absolute count	cDC	Myeloid DC AC	90001458	0.6156	0.07661	T	C	0.0267	0.0196963	1.27e-15	68.0116
rs12032664	1	161509155		Absolute count	cDC	Myeloid DC AC	90001458	-0.2763	0.03431	A	G	0.1588	0.0203958	1.1e-15	70.4774
rs142120486	1	161456982		Absolute count	cDC	Myeloid DC AC	90001458	-0.2935	0.03674	C	G	0.1469	0.0215908	1.87e-15	74.6975
rs12135728	1	161374413		Absolute count	cDC	Myeloid DC AC	90001458	-0.2339	0.02712	T	G	0.3364	0.024426	9.76e-18	84.7523
rs111504845	1	161565479		Absolute count	cDC	Myeloid DC AC	90001458	-0.2483	0.02852	A	G	0.2901	0.0253938	4.84e-18	88.1978
rs9651035	1	161258765		Absolute count	cDC	Myeloid DC AC	90001458	0.256	0.02747	T	C	0.3249	0.0287493	2.05e-20	100.197
rs408849	1	161612340		Absolute count	cDC	Myeloid DC AC	90001458	-0.2724	0.02679	T	C	0.3533	0.0339071	6.05e-24	118.804
rs7532602	1	161274311		Absolute count	cDC	Myeloid DC AC	90001458	0.3352	0.03262	A	G	0.1916	0.0348065	2.05e-24	122.069
rs114676248	1	161884403		Absolute count	cDC	Myeloid DC AC	90001458	0.5728	0.0543	C	T	0.0627	0.038564	1.28e-25	135.775
rs71632979	1	161526397		Absolute count	cDC	Myeloid DC AC	90001458	0.6546	0.02797	G	A	0.2449	0.15848	2.29e-112	637.485
rs11715127	3	384169		Relative count	cDC	Myeloid DC %DC	90001459	-0.1682	0.03678	C	G	0.1276	0.00629866	5e-06	21.6019
rs73064521	19	58148090		Relative count	cDC	Myeloid DC %DC	90001459	-0.2695	0.05971	T	A	0.0466	0.0064537	6.58e-06	22.1371
rs4657262	1	163307754		Relative count	cDC	Myeloid DC %DC	90001459	0.2396	0.05384	G	A	0.0598	0.00645543	8.9e-06	22.143
rs142472859	2	40026310		Relative count	cDC	Myeloid DC %DC	90001459	0.7369	0.1648	C	T	0.006	0.00647716	8.07e-06	22.2181
rs1571857	9	135295345		Relative count	cDC	Myeloid DC %DC	90001459	-0.2037	0.04568	T	C	0.0855	0.00648876	8.53e-06	22.2581
rs141267173	2	211051993		Relative count	cDC	Myeloid DC %DC	90001459	-0.2542	0.05602	T	C	0.0531	0.006498	5.9e-06	22.29
rs17767335	8	71747316		Relative count	cDC	Myeloid DC %DC	90001459	1.198	0.2622	C	T	0.0023	0.00658675	5.09e-06	22.5965
rs196051	6	22056131		Relative count	cDC	Myeloid DC %DC	90001459	0.1185	0.02668	G	A	0.3971	0.00672375	9.16e-06	23.0697
rs145330472	9	31374800		Relative count	cDC	Myeloid DC %DC	90001459	-0.3648	0.07932	A	G	0.0265	0.00686628	4.4e-06	23.5621
rs6079813	20	15407093		Relative count	cDC	Myeloid DC %DC	90001459	-0.5066	0.1102	A	G	0.0136	0.00688577	4.44e-06	23.6294
rs73180904	13	44765322		Relative count	cDC	Myeloid DC %DC	90001459	0.2116	0.04675	T	C	0.0842	0.00690516	6.22e-06	23.6964
rs1330145	9	110467582		Relative count	cDC	Myeloid DC %DC	90001459	0.1193	0.02592	G	T	0.5802	0.00693316	4.35e-06	23.7932
rs12401994	1	160481662		Relative count	cDC	Myeloid DC %DC	90001459	-0.1684	0.03705	T	G	0.1428	0.00694264	5.69e-06	23.8259
rs79631949	17	12078483		Relative count	cDC	Myeloid DC %DC	90001459	0.5111	0.1141	T	C	0.0136	0.00700864	7.71e-06	24.054
rs12628370	22	27665142		Relative count	cDC	Myeloid DC %DC	90001459	-0.1675	0.03597	T	C	0.1474	0.00705184	3.35e-06	24.2033
rs4656251	1	160154324		Relative count	cDC	Myeloid DC %DC	90001459	0.12	0.02651	G	A	0.5642	0.0070813	6.23e-06	24.3052
rs66730637	2	65193712		Relative count	cDC	Myeloid DC %DC	90001459	-0.2154	0.04634	T	C	0.0839	0.00713224	3.48e-06	24.4813
rs10735429	12	108726677		Relative count	cDC	Myeloid DC %DC	90001459	-0.1364	0.02991	G	A	0.7411	0.0071395	5.31e-06	24.5064
rs79691782	16	111247		Relative count	cDC	Myeloid DC %DC	90001459	-0.223	0.04904	T	C	0.0783	0.00717779	5.63e-06	24.6388
rs114586806	6	36323614		Relative count	cDC	Myeloid DC %DC	90001459	0.3577	0.07639	T	C	0.0292	0.00725405	2.93e-06	24.9024
rs78726632	7	14195723		Relative count	cDC	Myeloid DC %DC	90001459	-0.6159	0.1305	C	G	0.0097	0.00728767	2.44e-06	25.0187
rs7577824	2	111876763		Relative count	cDC	Myeloid DC %DC	90001459	-0.1227	0.02584	A	G	0.4757	0.00750987	2.15e-06	25.7873
rs7527826	1	161969322		Relative count	cDC	Myeloid DC %DC	90001459	0.1233	0.02617	A	G	0.4479	0.00751891	2.56e-06	25.8186
rs76265753	1	161181134		Relative count	cDC	Myeloid DC %DC	90001459	0.4294	0.09016	T	C	0.021	0.00758152	1.99e-06	26.0352
rs4921823	8	17810983		Relative count	cDC	Myeloid DC %DC	90001459	-0.3324	0.07035	T	C	0.0362	0.00770988	2.39e-06	26.4794
rs143140559	1	160972255		Relative count	cDC	Myeloid DC %DC	90001459	0.6438	0.1286	T	C	0.0094	0.00771895	5.78e-07	26.5108
rs34547718	8	130647985		Relative count	cDC	Myeloid DC %DC	90001459	-0.1378	0.02808	G	T	0.2875	0.00777949	9.67e-07	26.7204
rs164423	1	162360279		Relative count	cDC	Myeloid DC %DC	90001459	0.1278	0.02661	G	A	0.6026	0.00782256	1.62e-06	26.8695
rs4752481	10	122700529		Relative count	cDC	Myeloid DC %DC	90001459	0.1266	0.02587	T	G	0.4535	0.00794447	1.03e-06	27.2916
rs75072970	1	161058351		Relative count	cDC	Myeloid DC %DC	90001459	0.2837	0.05799	C	T	0.0531	0.0080937	1.04e-06	27.8084
rs66512249	1	162968450		Relative count	cDC	Myeloid DC %DC	90001459	-0.2392	0.04853	G	C	0.077	0.00813289	8.66e-07	27.9441
rs62272723	3	151963160		Relative count	cDC	Myeloid DC %DC	90001459	0.2972	0.05987	T	G	0.0501	0.00840704	7.27e-07	28.8941
rs480104	1	160801046		Relative count	cDC	Myeloid DC %DC	90001459	0.1758	0.03494	G	C	0.1745	0.0089039	5.15e-07	30.6171
rs143032729	1	160353789		Relative count	cDC	Myeloid DC %DC	90001459	0.3784	0.07426	G	A	0.0326	0.00903142	3.67e-07	31.0596
rs61801824	1	161567067		Relative count	cDC	Myeloid DC %DC	90001459	0.1622	0.031	A	T	0.7673	0.00939492	1.78e-07	32.3216
rs12756470	1	161730198		Relative count	cDC	Myeloid DC %DC	90001459	0.2726	0.05163	C	G	0.0696	0.00962411	1.37e-07	33.1177
rs876036	7	50307710		Relative count	cDC	Myeloid DC %DC	90001459	0.1584	0.02961	C	T	0.2645	0.00976222	9.42e-08	33.5976
rs111516661	1	161269415		Relative count	cDC	Myeloid DC %DC	90001459	-0.2442	0.04384	T	C	0.0956	0.0103119	2.72e-08	35.5092
rs1503813	1	161700679		Relative count	cDC	Myeloid DC %DC	90001459	0.1612	0.02898	G	A	0.2792	0.010459	2.85e-08	36.021
rs78180560	1	161093137		Relative count	cDC	Myeloid DC %DC	90001459	0.3092	0.05367	G	A	0.0642	0.0114875	9.08e-09	39.6045
rs4326638	1	161388960		Relative count	cDC	Myeloid DC %DC	90001459	0.1726	0.02881	C	T	0.729	0.0117709	2.32e-09	40.5929
rs33941127	1	161168004		Relative count	cDC	Myeloid DC %DC	90001459	-0.1843	0.03085	T	C	0.2318	0.0120967	2.56e-09	41.7305
rs35161722	1	160483800		Relative count	cDC	Myeloid DC %DC	90001459	0.5186	0.08713	T	C	0.0232	0.0121896	2.91e-09	42.0547
rs35855160	1	161478235		Relative count	cDC	Myeloid DC %DC	90001459	-0.1969	0.03242	A	G	0.2032	0.0125544	1.4e-09	43.3292
rs9651035	1	161258765		Relative count	cDC	Myeloid DC %DC	90001459	0.184	0.02797	T	C	0.3249	0.0148519	5.48e-11	51.3785
rs6678239	1	161492644		Relative count	cDC	Myeloid DC %DC	90001459	0.2023	0.02868	G	C	0.7139	0.0167177	2.11e-12	57.9427
rs142120486	1	161456982		Relative count	cDC	Myeloid DC %DC	90001459	-0.2613	0.03739	C	G	0.1469	0.0171132	3.34e-12	59.3371
rs12135728	1	161374413		Relative count	cDC	Myeloid DC %DC	90001459	-0.1981	0.02751	T	G	0.3364	0.0175211	7.38e-13	60.7768
rs72704075	1	161675994		Relative count	cDC	Myeloid DC %DC	90001459	0.6081	0.077	T	C	0.0267	0.0192193	3.79e-15	66.783
rs408849	1	161612340		Relative count	cDC	Myeloid DC %DC	90001459	-0.2355	0.02727	T	C	0.3538	0.0253593	8.76e-18	88.673
rs111504845	1	161565479		Relative count	cDC	Myeloid DC %DC	90001459	-0.2521	0.02886	A	G	0.2899	0.0261664	3.78e-18	91.5711
rs7532602	1	161274311		Relative count	cDC	Myeloid DC %DC	90001459	0.3065	0.03314	A	G	0.1918	0.0291245	3.84e-20	102.234
rs546183406	1	161570970		Relative count	cDC	Myeloid DC %DC	90001459	0.4853	0.05094	T	G	0.0718	0.0313918	2.97e-21	110.451
rs71632979	1	161526397		Relative count	cDC	Myeloid DC %DC	90001459	0.6258	0.0287	G	A	0.2447	0.144762	8.46e-99	576.856
rs117990934	17	35059123		Absolute count	cDC	Plasmacytoid DC AC	90001460	-1.178	0.2619	C	G	0.0019	0.00526318	7.07e-06	17.8413
rs76924856	14	100464091		Absolute count	cDC	Plasmacytoid DC AC	90001460	-0.2103	0.04684	G	T	0.0637	0.00527549	7.32e-06	17.8833
rs117839924	12	101344076		Absolute count	cDC	Plasmacytoid DC AC	90001460	1.338	0.2948	C	T	0.0015	0.00536268	5.87e-06	18.1804
rs142129101	16	3995624		Absolute count	cDC	Plasmacytoid DC AC	90001460	-0.7037	0.155	C	A	0.0056	0.00551511	5.85e-06	18.7001
rs17108993	10	95364033		Absolute count	cDC	Plasmacytoid DC AC	90001460	-0.4462	0.1003	G	C	0.0141	0.0055353	8.93e-06	18.7689
rs117039412	8	34472241		Absolute count	cDC	Plasmacytoid DC AC	90001460	2.012	0.4152	A	T	0.0007	0.00566343	1.32e-06	19.2059
rs16977238	17	70427321		Absolute count	cDC	Plasmacytoid DC AC	90001460	0.152	0.034	A	G	0.1432	0.00566943	8.07e-06	19.2263
rs117112573	12	53745426		Absolute count	cDC	Plasmacytoid DC AC	90001460	0.3807	0.0838	C	G	0.0202	0.005737	5.74e-06	19.4568
rs7560153	2	221584311		Absolute count	cDC	Plasmacytoid DC AC	90001460	-0.6432	0.1424	G	T	0.0071	0.00583292	6.51e-06	19.784
rs6751072	2	1970675		Absolute count	cDC	Plasmacytoid DC AC	90001460	-0.1841	0.04126	T	C	0.0957	0.00586627	8.41e-06	19.8978
rs138423727	15	43005653		Absolute count	cDC	Plasmacytoid DC AC	90001460	0.3131	0.06882	C	T	0.0313	0.0059447	5.55e-06	20.1654
rs144152085	6	67895544		Absolute count	cDC	Plasmacytoid DC AC	90001460	-1.824	0.3956	G	C	0.0009	0.00598317	4.17e-06	20.2967
rs147983983	16	83921634		Absolute count	cDC	Plasmacytoid DC AC	90001460	0.3127	0.06932	G	T	0.0319	0.00603944	6.69e-06	20.4887
rs186765793	7	11535712		Absolute count	cDC	Plasmacytoid DC AC	90001460	-0.3111	0.06766	T	C	0.0325	0.00608645	4.42e-06	20.6492
rs55901425	11	80180769		Absolute count	cDC	Plasmacytoid DC AC	90001460	1.044	0.2255	C	T	0.0028	0.00608655	3.81e-06	20.6495
rs73064418	7	21574985		Absolute count	cDC	Plasmacytoid DC AC	90001460	-0.2167	0.04768	C	T	0.0702	0.0061302	5.69e-06	20.7985
rs17582557	13	101828654		Absolute count	cDC	Plasmacytoid DC AC	90001460	0.4301	0.09125	C	T	0.0169	0.00614686	2.54e-06	20.8554
rs11776881	8	131805603		Absolute count	cDC	Plasmacytoid DC AC	90001460	0.1139	0.02439	C	A	0.4092	0.00627269	3.14e-06	21.285
rs2862050	10	99691593		Absolute count	cDC	Plasmacytoid DC AC	90001460	-0.1453	0.03097	T	C	0.818	0.00628617	2.82e-06	21.331
rs10853636	18	51412543		Absolute count	cDC	Plasmacytoid DC AC	90001460	0.1138	0.02422	G	A	0.4413	0.00638597	2.73e-06	21.6719
rs217667	14	62358847		Absolute count	cDC	Plasmacytoid DC AC	90001460	0.1614	0.03341	T	C	0.1457	0.00648496	1.42e-06	22.01
rs57599175	2	136976767		Absolute count	cDC	Plasmacytoid DC AC	90001460	-0.1174	0.02459	G	A	0.3884	0.00654806	1.87e-06	22.2256
rs115638174	2	178694935		Absolute count	cDC	Plasmacytoid DC AC	90001460	-0.7983	0.166	T	C	0.0052	0.00659328	1.59e-06	22.3801
rs77908862	3	104696995		Absolute count	cDC	Plasmacytoid DC AC	90001460	0.2251	0.04706	C	T	0.071	0.00668429	1.79e-06	22.6911
rs2545798	5	176855627		Absolute count	cDC	Plasmacytoid DC AC	90001460	0.1163	0.02379	A	T	0.4813	0.00675338	1.05e-06	22.9273
rs6708784	2	111927379		Absolute count	cDC	Plasmacytoid DC AC	90001460	0.1169	0.02406	G	A	0.4784	0.00682005	1.24e-06	23.1551
rs12616455	2	85696551		Absolute count	cDC	Plasmacytoid DC AC	90001460	0.1321	0.02633	A	G	0.7121	0.00715514	5.57e-07	24.301
rs192992420	3	19131454		Absolute count	cDC	Plasmacytoid DC AC	90001460	-1.742	0.3865	T	C	0.0012	0.00727421	6.78e-06	24.7084
rs16944211	17	10991039		Absolute count	cDC	Plasmacytoid DC AC	90001460	-1.205	0.2342	T	C	0.0027	0.00781976	2.81e-07	26.5761
rs62354582	5	36514924		Absolute count	cDC	Plasmacytoid DC AC	90001460	0.5481	0.1034	T	C	0.0133	0.00788472	1.25e-07	26.7986
rs935613	2	136022798		Absolute count	cDC	Plasmacytoid DC AC	90001460	-0.1391	0.02505	T	C	0.6052	0.00924614	3.04e-08	31.4689
rs1356706	2	136892101		Absolute count	cDC	Plasmacytoid DC AC	90001460	-0.1752	0.03037	C	T	0.8031	0.00970764	8.68e-09	33.055
rs876039	7	50308811		Absolute count	cDC	Plasmacytoid DC AC	90001460	-0.1971	0.02752	C	G	0.2619	0.0150194	9.51e-13	51.4178
rs2164210	2	136580287		Absolute count	cDC	Plasmacytoid DC AC	90001460	0.1937	0.02628	C	T	0.3244	0.016446	2.12e-13	56.3831
rs76168011	7	4372544		Absolute count	cDC	DC AC	90001461	-0.7956	0.1796	G	C	0.0049	0.0061728	9.74e-06	20.944
rs75213764	1	161235597		Absolute count	cDC	DC AC	90001461	-0.1405	0.03173	T	C	0.1961	0.0062239	9.89e-06	21.1184
rs9590896	13	32877696		Absolute count	cDC	DC AC	90001461	-0.1209	0.02728	A	G	0.3103	0.0062564	9.58e-06	21.2294
rs146068392	2	40113977		Absolute count	cDC	DC AC	90001461	0.5793	0.1277	G	C	0.0095	0.00631561	5.93e-06	21.4316
rs12144062	1	120123990		Absolute count	cDC	DC AC	90001461	0.1591	0.03557	T	C	0.1464	0.00632653	8e-06	21.4689
rs10111943	8	38450584		Absolute count	cDC	DC AC	90001461	0.1992	0.04486	C	G	0.0883	0.00638883	9.23e-06	21.6817
rs77405243	2	141286741		Absolute count	cDC	DC AC	90001461	0.4976	0.1124	G	A	0.0133	0.00649872	9.8e-06	22.057
rs10918341	1	161950399		Absolute count	cDC	DC AC	90001461	-0.1272	0.02801	G	A	0.7189	0.00653933	5.77e-06	22.1958
rs35802809	7	46017435		Absolute count	cDC	DC AC	90001461	-0.3287	0.07248	T	G	0.0313	0.00655184	5.95e-06	22.2385
rs7355664	2	47496463		Absolute count	cDC	DC AC	90001461	0.1158	0.0251	C	G	0.4502	0.00663831	4.08e-06	22.534
rs138192280	9	88411604		Absolute count	cDC	DC AC	90001461	0.1545	0.0336	T	C	0.1679	0.00666981	4.4e-06	22.6416
rs6782857	3	31185662		Absolute count	cDC	DC AC	90001461	0.1846	0.04063	A	G	0.1101	0.00667762	5.74e-06	22.6683
rs17017403	2	112435483		Absolute count	cDC	DC AC	90001461	-0.195	0.04252	C	T	0.098	0.00672252	4.68e-06	22.8217
rs2490034	6	3870889		Absolute count	cDC	DC AC	90001461	0.1328	0.02893	A	G	0.7432	0.00673173	4.61e-06	22.8532
rs11748731	5	30878060		Absolute count	cDC	DC AC	90001461	0.3124	0.06744	T	C	0.0362	0.00681001	3.75e-06	23.1208
rs147431504	20	2470273		Absolute count	cDC	DC AC	90001461	0.9392	0.2001	G	C	0.0039	0.00685352	2.78e-06	23.2695
rs28854187	8	73320315		Absolute count	cDC	DC AC	90001461	0.1282	0.02716	A	G	0.2964	0.00685504	2.45e-06	23.2747
rs114396963	1	160018120		Absolute count	cDC	DC AC	90001461	-0.1943	0.04172	A	T	0.1017	0.00689792	3.32e-06	23.4213
rs7527826	1	161969322		Absolute count	cDC	DC AC	90001461	0.1186	0.02571	A	G	0.4472	0.00695455	4.12e-06	23.615
rs2322660	2	136557319		Absolute count	cDC	DC AC	90001461	0.1262	0.02779	T	C	0.3254	0.00699218	5.77e-06	23.7437
rs115751481	3	41531792		Absolute count	cDC	DC AC	90001461	-0.3782	0.08174	A	T	0.0258	0.0071902	3.84e-06	24.4209
rs115102594	17	35251042		Absolute count	cDC	DC AC	90001461	-0.252	0.05419	G	C	0.0603	0.00719677	3.43e-06	24.4434
rs112750600	1	161742271		Absolute count	cDC	DC AC	90001461	0.5724	0.1163	T	C	0.0114	0.00738507	9.06e-07	25.0877
rs79275634	5	112543958		Absolute count	cDC	DC AC	90001461	0.5945	0.1248	A	G	0.0107	0.00748248	1.98e-06	25.4211
rs76265753	1	161181134		Absolute count	cDC	DC AC	90001461	0.4289	0.08825	T	C	0.021	0.00756387	1.22e-06	25.6998
rs76652463	1	161741911		Absolute count	cDC	DC AC	90001461	0.2702	0.05435	A	G	0.056	0.00771899	6.99e-07	26.2309
rs62504404	8	38806068		Absolute count	cDC	DC AC	90001461	0.125	0.02491	A	G	0.4843	0.0078048	5.48e-07	26.5248
rs4656251	1	160154324		Absolute count	cDC	DC AC	90001461	0.1273	0.02603	G	A	0.5659	0.00796189	1.04e-06	27.063
rs139376787	1	161847528		Absolute count	cDC	DC AC	90001461	-0.2409	0.04834	A	G	0.0754	0.0080915	6.54e-07	27.5071
rs12036432	1	162343334		Absolute count	cDC	DC AC	90001461	0.1381	0.02696	A	C	0.3103	0.00816318	3.16e-07	27.7528
rs142405270	1	161353349		Absolute count	cDC	DC AC	90001461	-0.3094	0.06305	G	A	0.0451	0.00824527	9.72e-07	28.0342
rs34622012	1	162908459		Absolute count	cDC	DC AC	90001461	0.1977	0.03844	G	A	0.1199	0.00824887	2.86e-07	28.0465
rs2494208	1	159973615		Absolute count	cDC	DC AC	90001461	-0.1486	0.02899	A	G	0.7503	0.00827411	3.12e-07	28.1331
rs191217950	1	160940671		Absolute count	cDC	DC AC	90001461	0.6722	0.127	A	G	0.0096	0.00859229	1.28e-07	29.2243
rs35211479	1	162125244		Absolute count	cDC	DC AC	90001461	0.153	0.0292	G	T	0.7192	0.00945496	1.69e-07	32.1864
rs71639910	1	161937774		Absolute count	cDC	DC AC	90001461	0.2758	0.05031	A	G	0.0688	0.00974653	4.5e-08	33.1888
rs142917473	12	133840072		Absolute count	cDC	DC AC	90001461	-0.1534	0.03214	C	G	0.3072	0.0100164	1.89e-06	34.1169
rs11810305	1	161704111		Absolute count	cDC	DC AC	90001461	0.1591	0.02841	A	G	0.2787	0.0101771	2.33e-08	34.67
rs71519213	1	161572330		Absolute count	cDC	DC AC	90001461	-0.1505	0.02613	G	C	0.6143	0.0107333	9.08e-09	36.5854
rs551882	1	160792263		Absolute count	cDC	DC AC	90001461	0.1512	0.02613	C	A	0.408	0.0110437	7.95e-09	37.6553
rs75072970	1	161058351		Absolute count	cDC	DC AC	90001461	0.3483	0.05681	C	T	0.0532	0.012221	9.74e-10	41.7191
rs34754216	1	161575538		Absolute count	cDC	DC AC	90001461	-0.161	0.0267	T	C	0.3817	0.012235	1.82e-09	41.7674
rs78180560	1	161093137		Absolute count	cDC	DC AC	90001461	0.3252	0.05249	G	A	0.0648	0.0128177	6.53e-10	43.7825
rs142120486	1	161456982		Absolute count	cDC	DC AC	90001461	-0.2442	0.03658	C	G	0.1473	0.0149803	2.87e-11	51.2818
rs72704075	1	161675994		Absolute count	cDC	DC AC	90001461	0.5368	0.07577	T	C	0.0268	0.0150311	1.7e-12	51.4585
rs4326638	1	161388960		Absolute count	cDC	DC AC	90001461	0.1961	0.02821	C	T	0.7294	0.0151802	4.37e-12	51.9768
rs35855160	1	161478235		Absolute count	cDC	DC AC	90001461	-0.2173	0.03183	A	G	0.2023	0.01524	1.03e-11	52.1846
rs12135728	1	161374413		Absolute count	cDC	DC AC	90001461	-0.1905	0.02699	T	G	0.3371	0.0162191	2.06e-12	55.5925
rs6427596	1	161484175		Absolute count	cDC	DC AC	90001461	0.2004	0.0267	T	G	0.6417	0.0184673	7.73e-14	63.4435
rs9651035	1	161258765		Absolute count	cDC	DC AC	90001461	0.2381	0.02728	T	C	0.3251	0.0248774	4e-18	86.0268
rs7532602	1	161274311		Absolute count	cDC	DC AC	90001461	0.2854	0.03248	A	G	0.1921	0.0252827	2.44e-18	87.4645
rs408849	1	161612340		Absolute count	cDC	DC AC	90001461	-0.2456	0.02666	T	C	0.3533	0.0275634	5.52e-20	95.5783
rs114676248	1	161884403		Absolute count	cDC	DC AC	90001461	0.524	0.05389	C	T	0.0628	0.032321	4.65e-22	112.627
rs55971447	1	161515326		Absolute count	cDC	DC AC	90001461	0.5889	0.02846	T	C	0.2358	0.124987	1.2e-89	481.656
rs35740507	4	90807488		Absolute count	cDC	CD62L- DC AC	90001462	-4.152	0.8762	C	T	0.0001	0.00344748	2.24e-06	11.7101
rs75055130	2	155187137		Absolute count	cDC	CD62L- DC AC	90001462	-1.139	0.2448	C	G	0.0024	0.0062122	3.39e-06	21.1597
rs113248693	1	157464822		Absolute count	cDC	CD62L- DC AC	90001462	0.6824	0.1496	G	A	0.0068	0.00629004	5.28e-06	21.4266
rs771894	9	1642516		Absolute count	cDC	CD62L- DC AC	90001462	0.2383	0.05385	A	G	0.0602	0.00642555	9.91e-06	21.8911
rs6048352	20	22780354		Absolute count	cDC	CD62L- DC AC	90001462	-0.1219	0.02717	G	A	0.6811	0.0064551	7.55e-06	21.9925
rs9855547	3	163257483		Absolute count	cDC	CD62L- DC AC	90001462	0.1447	0.03248	G	T	0.8091	0.00646808	8.68e-06	22.037
rs112701148	18	10175131		Absolute count	cDC	CD62L- DC AC	90001462	-0.2246	0.05013	T	G	0.0697	0.00654192	7.7e-06	22.2902
rs139058442	16	74973365		Absolute count	cDC	CD62L- DC AC	90001462	0.3107	0.07021	A	G	0.0353	0.00657475	9.94e-06	22.4028
rs4657262	1	163307754		Absolute count	cDC	CD62L- DC AC	90001462	0.2452	0.05363	G	A	0.0601	0.00679246	5.01e-06	23.1497
rs149812305	11	5480718		Absolute count	cDC	CD62L- DC AC	90001462	-0.36	0.0755	C	T	0.0272	0.00685847	1.94e-06	23.3763
rs139894456	8	141396189		Absolute count	cDC	CD62L- DC AC	90001462	-1.176	0.2575	A	C	0.0025	0.00689759	5.12e-06	23.5105
rs11265550	1	161060390		Absolute count	cDC	CD62L- DC AC	90001462	-0.1192	0.02608	A	T	0.4253	0.00694575	5.04e-06	23.6758
rs2820577	1	159967229		Absolute count	cDC	CD62L- DC AC	90001462	-0.1585	0.03443	T	A	0.8333	0.00697952	4.31e-06	23.7917
rs72698314	1	164795440		Absolute count	cDC	CD62L- DC AC	90001462	0.2921	0.0628	G	A	0.043	0.00702221	3.43e-06	23.9383
rs12128746	1	157299458		Absolute count	cDC	CD62L- DC AC	90001462	0.1352	0.02914	T	C	0.2622	0.0070722	3.64e-06	24.1099
rs35519924	15	81119490		Absolute count	cDC	CD62L- DC AC	90001462	0.128	0.02738	A	G	0.3276	0.00721808	3.04e-06	24.6108
rs138501634	1	157377438		Absolute count	cDC	CD62L- DC AC	90001462	0.5247	0.1164	G	A	0.0134	0.00727944	6.8e-06	24.8216
rs73231298	12	127036033		Absolute count	cDC	CD62L- DC AC	90001462	0.1337	0.02799	A	G	0.287	0.00731584	1.87e-06	24.9466
rs12566873	1	159623952		Absolute count	cDC	CD62L- DC AC	90001462	0.2227	0.04713	A	C	0.0802	0.00731709	2.4e-06	24.9509
rs12036432	1	162343334		Absolute count	cDC	CD62L- DC AC	90001462	0.131	0.02735	A	C	0.3102	0.00734408	1.73e-06	25.0436
rs11579627	1	161930954		Absolute count	cDC	CD62L- DC AC	90001462	-0.1616	0.03443	A	G	0.1711	0.00740738	2.8e-06	25.2611
rs116910026	11	19877912		Absolute count	cDC	CD62L- DC AC	90001462	0.2767	0.05667	T	C	0.0512	0.00743863	1.09e-06	25.3685
rs76652463	1	161741911		Absolute count	cDC	CD62L- DC AC	90001462	0.268	0.05515	A	G	0.0559	0.00758105	1.24e-06	25.8579
rs78958053	1	162050336		Absolute count	cDC	CD62L- DC AC	90001462	-0.2759	0.05622	G	A	0.0531	0.00765477	9.68e-07	26.1113
rs151030554	15	57324322		Absolute count	cDC	CD62L- DC AC	90001462	-2.086	0.4634	A	C	0.0009	0.00782546	6.98e-06	26.6981
rs11576837	1	161003874		Absolute count	cDC	CD62L- DC AC	90001462	-0.1349	0.02766	G	A	0.6717	0.00802602	1.13e-06	27.3879
rs11581773	1	161522300		Absolute count	cDC	CD62L- DC AC	90001462	-0.3366	0.0681	A	G	0.0369	0.00805297	8.08e-07	27.4806
rs41266883	1	160319074		Absolute count	cDC	CD62L- DC AC	90001462	-0.2581	0.05219	T	A	0.066	0.0082129	7.97e-07	28.0309
rs4656716	1	169728517		Absolute count	cDC	CD62L- DC AC	90001462	-0.1378	0.02756	G	A	0.6771	0.00830327	6.05e-07	28.3419
rs143032729	1	160353789		Absolute count	cDC	CD62L- DC AC	90001462	0.3639	0.07384	G	A	0.0326	0.00835252	8.7e-07	28.5114
rs2343490	1	162920811		Absolute count	cDC	CD62L- DC AC	90001462	-0.1372	0.02669	G	A	0.341	0.00846015	2.9e-07	28.8819
rs111274042	1	161854935		Absolute count	cDC	CD62L- DC AC	90001462	0.6133	0.1182	C	T	0.0114	0.00847816	2.21e-07	28.9439
rs35161722	1	160483800		Absolute count	cDC	CD62L- DC AC	90001462	0.4332	0.08676	T	C	0.0232	0.00850551	6.23e-07	29.0381
rs56128851	1	162256847		Absolute count	cDC	CD62L- DC AC	90001462	0.5156	0.1014	A	G	0.0165	0.00862808	3.94e-07	29.4602
rs4656251	1	160154324		Absolute count	cDC	CD62L- DC AC	90001462	0.1357	0.02633	G	A	0.5654	0.00904972	2.73e-07	30.9131
rs34754216	1	161575538		Absolute count	cDC	CD62L- DC AC	90001462	-0.1401	0.02703	T	C	0.3819	0.00926648	2.3e-07	31.6604
rs41270001	1	161040994		Absolute count	cDC	CD62L- DC AC	90001462	-0.3403	0.0654	G	A	0.0433	0.00959439	2.08e-07	32.7916
rs79017888	1	160733216		Absolute count	cDC	CD62L- DC AC	90001462	0.5439	0.1001	C	G	0.0165	0.00960122	5.98e-08	32.8152
rs138966305	1	161925353		Absolute count	cDC	CD62L- DC AC	90001462	-0.2835	0.05157	A	G	0.0663	0.00995078	4.17e-08	34.0219
rs34622012	1	162908459		Absolute count	cDC	CD62L- DC AC	90001462	0.2233	0.03889	G	A	0.1202	0.0105462	1.02e-08	36.0794
rs115901521	1	160941118		Absolute count	cDC	CD62L- DC AC	90001462	0.2317	0.0419	A	G	0.1107	0.0105701	3.43e-08	36.1619
rs191217950	1	160940671		Absolute count	cDC	CD62L- DC AC	90001462	0.7543	0.1293	A	G	0.0096	0.0108193	5.9e-09	37.024
rs556810	1	160794456		Absolute count	cDC	CD62L- DC AC	90001462	0.1498	0.02643	G	A	0.4073	0.0108344	1.58e-08	37.076
rs76265753	1	161181134		Absolute count	cDC	CD62L- DC AC	90001462	0.5188	0.08937	T	C	0.021	0.0110671	7.02e-09	37.8812
rs35211479	1	162125244		Absolute count	cDC	CD62L- DC AC	90001462	0.1669	0.02946	G	T	0.7189	0.0112583	1.6e-08	38.5432
rs10918342	1	161950451		Absolute count	cDC	CD62L- DC AC	90001462	-0.1789	0.0283	A	G	0.7186	0.0129438	2.9e-10	44.3893
rs7527826	1	161969322		Absolute count	cDC	CD62L- DC AC	90001462	0.1632	0.02595	A	G	0.4474	0.0131697	3.63e-10	45.1745
rs142405270	1	161353349		Absolute count	cDC	CD62L- DC AC	90001462	-0.4086	0.0636	G	A	0.0449	0.0143193	1.5e-10	49.175
rs33941127	1	161168004		Absolute count	cDC	CD62L- DC AC	90001462	-0.2028	0.03066	T	C	0.2309	0.0146074	4.32e-11	50.179
rs111516661	1	161269415		Absolute count	cDC	CD62L- DC AC	90001462	-0.2924	0.0433	T	C	0.096	0.0148397	1.7e-11	50.989
rs139376787	1	161847528		Absolute count	cDC	CD62L- DC AC	90001462	-0.3335	0.04873	A	G	0.0753	0.0154888	9.15e-12	53.2544
rs71634908	1	161716690		Absolute count	cDC	CD62L- DC AC	90001462	0.3602	0.05096	A	G	0.0697	0.0168257	1.9e-12	57.9297
rs35855160	1	161478235		Absolute count	cDC	CD62L- DC AC	90001462	-0.2342	0.03218	A	G	0.2028	0.0177353	4.16e-13	61.118
rs75072970	1	161058351		Absolute count	cDC	CD62L- DC AC	90001462	0.4289	0.05742	C	T	0.0531	0.0184987	1.02e-13	63.7982
rs1503813	1	161700679		Absolute count	cDC	CD62L- DC AC	90001462	0.2208	0.02853	G	A	0.2792	0.0196227	1.3e-14	67.7523
rs72704075	1	161675994		Absolute count	cDC	CD62L- DC AC	90001462	0.6575	0.07676	T	C	0.0267	0.0224688	1.61e-17	77.805
rs61801809	1	161557512		Absolute count	cDC	CD62L- DC AC	90001462	-0.3077	0.03633	T	C	0.1513	0.0243152	3.63e-17	84.3582
rs12120358	1	161444369		Absolute count	cDC	CD62L- DC AC	90001462	-0.2814	0.03053	T	A	0.227	0.0277897	5.25e-20	96.7569
rs2501880	1	161234796		Absolute count	cDC	CD62L- DC AC	90001462	0.3392	0.03292	A	G	0.1786	0.0337581	1.56e-24	118.263
rs146718864	1	161410349		Absolute count	cDC	CD62L- DC AC	90001462	-0.3699	0.03671	A	G	0.1454	0.0340037	1.5e-23	119.154
rs9651035	1	161258765		Absolute count	cDC	CD62L- DC AC	90001462	0.3085	0.02741	T	C	0.3249	0.0417502	6.95e-29	147.482
rs408849	1	161612340		Absolute count	cDC	CD62L- DC AC	90001462	-0.3059	0.02677	T	C	0.3533	0.0427598	1.07e-29	151.207
rs6427596	1	161484175		Absolute count	cDC	CD62L- DC AC	90001462	0.3252	0.02664	T	G	0.641	0.0486725	1.44e-33	173.186
rs6670076	1	161384355		Absolute count	cDC	CD62L- DC AC	90001462	0.3368	0.02749	A	C	0.3299	0.0501529	8.64e-34	178.731
rs114676248	1	161884403		Absolute count	cDC	CD62L- DC AC	90001462	0.677	0.05413	C	T	0.0627	0.0538708	4.02e-35	192.736
rs71632979	1	161526397		Absolute count	cDC	CD62L- DC AC	90001462	0.7524	0.02735	G	A	0.2449	0.209373	1.4e-150	896.412
rs116473196	5	179543345		Relative count	cDC	CD62L- DC %DC	90001463	-0.9935	0.2113	T	C	0.0031	0.00610069	2.68e-06	20.9188
rs5767014	22	48474288		Relative count	cDC	CD62L- DC %DC	90001463	-0.1368	0.03073	C	T	0.7776	0.00647281	8.77e-06	22.2031
rs138315340	11	19889219		Relative count	cDC	CD62L- DC %DC	90001463	0.2575	0.05769	T	A	0.0516	0.00648972	8.35e-06	22.2614
rs78548019	6	148373443		Relative count	cDC	CD62L- DC %DC	90001463	-1.039	0.231	T	C	0.0031	0.00667228	7.06e-06	22.8919
rs41275192	11	6479487		Relative count	cDC	CD62L- DC %DC	90001463	0.4062	0.09061	C	T	0.021	0.00678441	7.61e-06	23.2792
rs149812305	11	5480718		Relative count	cDC	CD62L- DC %DC	90001463	-0.3592	0.07663	C	T	0.0271	0.00680362	2.88e-06	23.3456
rs1503814	1	161709119		Relative count	cDC	CD62L- DC %DC	90001463	-0.1535	0.03448	T	C	0.8218	0.00690114	8.8e-06	23.6825
rs11754319	6	8259337		Relative count	cDC	CD62L- DC %DC	90001463	-1.697	0.3784	T	G	0.0012	0.00690325	7.6e-06	23.6898
rs2332920	14	73286458		Relative count	cDC	CD62L- DC %DC	90001463	0.1217	0.02693	G	A	0.3752	0.00694409	6.4e-06	23.8309
rs17359123	1	163344343		Relative count	cDC	CD62L- DC %DC	90001463	0.1298	0.02839	G	T	0.2915	0.00695918	4.97e-06	23.8831
rs56128851	1	162256847		Relative count	cDC	CD62L- DC %DC	90001463	0.4664	0.1039	A	G	0.0164	0.00701794	7.33e-06	24.0862
rs1338629	1	164446649		Relative count	cDC	CD62L- DC %DC	90001463	-0.1804	0.03924	A	T	0.876	0.00707015	4.4e-06	24.2667
rs4680245	3	155938532		Relative count	cDC	CD62L- DC %DC	90001463	-0.3312	0.07348	A	G	0.0334	0.00708278	6.81e-06	24.3103
rs79979402	1	62527805		Relative count	cDC	CD62L- DC %DC	90001463	0.2373	0.05218	G	A	0.0679	0.00712784	5.64e-06	24.4661
rs702185	9	1621830		Relative count	cDC	CD62L- DC %DC	90001463	0.2232	0.04854	G	A	0.0783	0.00719068	4.41e-06	24.6833
rs12566873	1	159623952		Relative count	cDC	CD62L- DC %DC	90001463	0.2216	0.04797	A	C	0.0802	0.00724498	3.98e-06	24.8711
rs341029	1	77072414		Relative count	cDC	CD62L- DC %DC	90001463	-0.137	0.02939	A	G	0.7375	0.00726712	3.25e-06	24.9477
rs3789615	1	114941326		Relative count	cDC	CD62L- DC %DC	90001463	0.123	0.02617	T	C	0.4032	0.00728098	2.71e-06	24.9956
rs11579627	1	161930954		Relative count	cDC	CD62L- DC %DC	90001463	-0.1621	0.03519	A	G	0.171	0.00744984	4.23e-06	25.5796
rs7163051	15	68361528		Relative count	cDC	CD62L- DC %DC	90001463	0.1266	0.02752	A	G	0.3702	0.00747371	4.35e-06	25.6622
rs141701631	1	162167727		Relative count	cDC	CD62L- DC %DC	90001463	0.2306	0.04978	G	A	0.0765	0.00751358	3.73e-06	25.8001
rs2024391	16	11907102		Relative count	cDC	CD62L- DC %DC	90001463	0.1625	0.0348	T	C	0.1736	0.00757664	3.13e-06	26.0183
rs71664880	1	115751878		Relative count	cDC	CD62L- DC %DC	90001463	0.2238	0.04672	A	G	0.0839	0.00769937	1.73e-06	26.443
rs148188224	16	65149970		Relative count	cDC	CD62L- DC %DC	90001463	-1.426	0.3084	G	C	0.0019	0.00771253	3.95e-06	26.4886
rs1515318	1	105108278		Relative count	cDC	CD62L- DC %DC	90001463	-0.1257	0.02658	A	G	0.435	0.00776673	2.34e-06	26.6762
rs6664865	1	162910384		Relative count	cDC	CD62L- DC %DC	90001463	-0.1426	0.02945	T	C	0.2654	0.00792904	1.34e-06	27.2382
rs34622012	1	162908459		Relative count	cDC	CD62L- DC %DC	90001463	0.1942	0.0397	G	A	0.1199	0.00795939	1.04e-06	27.3432
rs35211479	1	162125244		Relative count	cDC	CD62L- DC %DC	90001463	0.1425	0.03032	G	T	0.7192	0.00820175	2.73e-06	28.1827
rs138966305	1	161925353		Relative count	cDC	CD62L- DC %DC	90001463	-0.2574	0.05283	A	G	0.0663	0.00820291	1.15e-06	28.1867
rs6427594	1	161455521		Relative count	cDC	CD62L- DC %DC	90001463	0.2406	0.04868	C	T	0.9232	0.00820877	8.1e-07	28.207
rs55716874	1	162976756		Relative count	cDC	CD62L- DC %DC	90001463	-0.1797	0.03714	G	A	0.1507	0.0082661	1.38e-06	28.4057
rs150333529	1	162721878		Relative count	cDC	CD62L- DC %DC	90001463	0.6792	0.1395	G	A	0.0091	0.00831949	1.17e-06	28.5907
rs75220521	6	81660130		Relative count	cDC	CD62L- DC %DC	90001463	1.355	0.2917	G	T	0.0023	0.00842629	3.5e-06	28.9608
rs79017888	1	160733216		Relative count	cDC	CD62L- DC %DC	90001463	0.5084	0.1017	C	G	0.0166	0.00843877	5.99e-07	29.0041
rs41266883	1	160319074		Relative count	cDC	CD62L- DC %DC	90001463	-0.2641	0.05316	T	A	0.0658	0.00857497	7.08e-07	29.4763
rs112985320	3	67260176		Relative count	cDC	CD62L- DC %DC	90001463	-0.855	0.1882	T	C	0.0059	0.0085752	5.73e-06	29.4771
rs191217950	1	160940671		Relative count	cDC	CD62L- DC %DC	90001463	0.6785	0.1312	A	G	0.0095	0.00866379	2.44e-07	29.7842
rs62300075	4	43118540		Relative count	cDC	CD62L- DC %DC	90001463	0.1381	0.027	C	A	0.3707	0.00889811	3.32e-07	30.597
rs3766374	1	160720554		Relative count	cDC	CD62L- DC %DC	90001463	-0.1647	0.03204	A	G	0.2213	0.00934908	2.88e-07	32.1623
rs76265753	1	161181134		Relative count	cDC	CD62L- DC %DC	90001463	0.4827	0.09135	T	C	0.021	0.00958046	1.34e-07	32.9661
rs78958053	1	162050336		Relative count	cDC	CD62L- DC %DC	90001463	-0.3137	0.05731	G	A	0.0531	0.00989595	4.74e-08	34.0625
rs35161722	1	160483800		Relative count	cDC	CD62L- DC %DC	90001463	0.4791	0.08843	T	C	0.0232	0.0104034	6.46e-08	35.8276
rs41270001	1	161040994		Relative count	cDC	CD62L- DC %DC	90001463	-0.3561	0.06723	G	A	0.0431	0.0104597	1.26e-07	36.0233
rs114535887	1	161518314		Relative count	cDC	CD62L- DC %DC	90001463	-0.3144	0.05571	T	C	0.0581	0.0108187	1.8e-08	37.2735
rs143032729	1	160353789		Relative count	cDC	CD62L- DC %DC	90001463	0.4142	0.07525	G	A	0.0326	0.0108212	3.97e-08	37.282
rs35855160	1	161478235		Relative count	cDC	CD62L- DC %DC	90001463	-0.1836	0.03291	A	G	0.2032	0.0109156	2.58e-08	37.611
rs6537835	1	115108914		Relative count	cDC	CD62L- DC %DC	90001463	-0.2072	0.03711	A	G	0.8488	0.0110196	2.54e-08	37.9733
rs140749884	1	161949163		Relative count	cDC	CD62L- DC %DC	90001463	-0.2979	0.05215	A	G	0.0694	0.0114629	1.22e-08	39.5185
rs61802090	1	161355186		Relative count	cDC	CD62L- DC %DC	90001463	-0.2521	0.04369	C	T	0.1013	0.0115718	8.57e-09	39.8983
rs10918342	1	161950451		Relative count	cDC	CD62L- DC %DC	90001463	-0.1766	0.02885	A	G	0.7191	0.0125995	1.04e-09	43.4869
rs4656716	1	169728517		Relative count	cDC	CD62L- DC %DC	90001463	-0.174	0.02822	G	A	0.6773	0.0132345	7.82e-10	45.7082
rs192316193	1	161114862		Relative count	cDC	CD62L- DC %DC	90001463	0.4062	0.06205	G	A	0.0453	0.0142717	6.79e-11	49.3421
rs33941127	1	161168004		Relative count	cDC	CD62L- DC %DC	90001463	-0.2045	0.03125	T	C	0.2318	0.0148938	6.87e-11	51.5253
rs111516661	1	161269415		Relative count	cDC	CD62L- DC %DC	90001463	-0.2981	0.04436	T	C	0.0956	0.0153664	2.12e-11	53.186
rs7527826	1	161969322		Relative count	cDC	CD62L- DC %DC	90001463	0.177	0.02645	A	G	0.4479	0.0154944	2.55e-11	53.636
rs148402970	1	161774495		Relative count	cDC	CD62L- DC %DC	90001463	-0.4293	0.06451	T	C	0.0456	0.0160416	3.29e-11	55.561
rs71634908	1	161716690		Relative count	cDC	CD62L- DC %DC	90001463	0.3872	0.05209	A	G	0.0696	0.0194169	1.32e-13	67.4831
rs72704075	1	161675994		Relative count	cDC	CD62L- DC %DC	90001463	0.6149	0.07808	T	C	0.0267	0.0196516	4.55e-15	68.315
rs1503813	1	161700679		Relative count	cDC	CD62L- DC %DC	90001463	0.2293	0.02926	G	A	0.2792	0.0211626	6e-15	73.6813
rs61801824	1	161567067		Relative count	cDC	CD62L- DC %DC	90001463	0.2843	0.03118	A	T	0.7673	0.0288633	1.25e-19	101.29
rs9651050	1	161259066		Relative count	cDC	CD62L- DC %DC	90001463	0.2556	0.0274	C	T	0.3743	0.0306011	1.88e-20	107.581
rs146718864	1	161410349		Relative count	cDC	CD62L- DC %DC	90001463	-0.3788	0.03767	A	G	0.1455	0.03568	1.82e-23	126.097
rs114223473	1	161229484		Relative count	cDC	CD62L- DC %DC	90001463	0.4157	0.04026	T	C	0.1173	0.035785	1.26e-24	126.481
rs408849	1	161612340		Relative count	cDC	CD62L- DC %DC	90001463	-0.2879	0.02751	T	C	0.3538	0.0378999	2.96e-25	134.251
rs10800519	1	161501904		Relative count	cDC	CD62L- DC %DC	90001463	-0.3778	0.03492	T	A	0.1578	0.0379381	7.56e-27	134.392
rs34538569	1	161381172		Relative count	cDC	CD62L- DC %DC	90001463	0.3459	0.02819	G	C	0.3283	0.0527688	6.62e-34	189.855
rs546183406	1	161570970		Relative count	cDC	CD62L- DC %DC	90001463	0.6321	0.05121	T	G	0.0718	0.0532559	2.82e-34	191.705
rs111504845	1	161565479		Relative count	cDC	CD62L- DC %DC	90001463	-0.3617	0.02894	A	G	0.2899	0.0538635	4.43e-35	194.017
rs56199187	1	161520931		Relative count	cDC	CD62L- DC %DC	90001463	0.7548	0.02809	T	C	0.2441	0.210245	2.11e-144	907.263
rs116812574	1	152088961		Absolute count	cDC	CD86+ myeloid DC AC	90001464	1.052	0.231	A	G	0.0028	0.00618019	5.37e-06	21.05
rs9557311	13	100459317		Absolute count	cDC	CD86+ myeloid DC AC	90001464	0.1673	0.03771	A	G	0.1333	0.00646727	9.41e-06	22.0342
rs112371387	1	162252896		Absolute count	cDC	CD86+ myeloid DC AC	90001464	0.5076	0.1144	C	G	0.013	0.00661201	9.46e-06	22.5306
rs1996740	4	78748977		Absolute count	cDC	CD86+ myeloid DC AC	90001464	-0.1156	0.02607	G	A	0.4786	0.00666944	9.56e-06	22.7276
rs923967	8	116153312		Absolute count	cDC	CD86+ myeloid DC AC	90001464	-0.1177	0.0264	A	T	0.4074	0.00668907	8.53e-06	22.795
rs3789359	1	181020181		Absolute count	cDC	CD86+ myeloid DC AC	90001464	-0.3862	0.08529	C	T	0.023	0.00670312	6.16e-06	22.8432
rs12005879	9	133737649		Absolute count	cDC	CD86+ myeloid DC AC	90001464	-0.2492	0.05518	A	G	0.0576	0.00674192	6.53e-06	22.9763
rs16938204	8	73348626		Absolute count	cDC	CD86+ myeloid DC AC	90001464	0.1278	0.02818	T	C	0.2938	0.00677753	5.94e-06	23.0985
rs185312213	14	51937110		Absolute count	cDC	CD86+ myeloid DC AC	90001464	-0.7215	0.1571	G	T	0.0066	0.00682607	4.53e-06	23.2651
rs115642304	1	161316669		Absolute count	cDC	CD86+ myeloid DC AC	90001464	0.3724	0.08169	C	T	0.0254	0.00686609	5.33e-06	23.4024
rs72846852	17	77253136		Absolute count	cDC	CD86+ myeloid DC AC	90001464	-0.3544	0.07783	T	C	0.0282	0.00688404	5.47e-06	23.464
rs140205436	15	25969797		Absolute count	cDC	CD86+ myeloid DC AC	90001464	-2.409	0.5106	T	C	0.0006	0.00695976	2.48e-06	23.7239
rs12058421	1	160581152		Absolute count	cDC	CD86+ myeloid DC AC	90001464	0.2101	0.04591	A	C	0.0868	0.0069979	4.92e-06	23.8548
rs112966518	4	76221611		Absolute count	cDC	CD86+ myeloid DC AC	90001464	-0.1444	0.03211	G	T	0.2149	0.007036	7.18e-06	23.9856
rs61801081	1	161186219		Absolute count	cDC	CD86+ myeloid DC AC	90001464	0.6123	0.1334	T	G	0.0097	0.00720273	4.61e-06	24.5581
rs112186537	6	73397623		Absolute count	cDC	CD86+ myeloid DC AC	90001464	-0.6969	0.1444	T	C	0.0075	0.00723041	1.45e-06	24.6532
rs76865667	1	163522837		Absolute count	cDC	CD86+ myeloid DC AC	90001464	-0.5914	0.1294	T	C	0.0105	0.00726771	5.06e-06	24.7813
rs115849513	3	1827937		Absolute count	cDC	CD86+ myeloid DC AC	90001464	-0.3927	0.08325	T	A	0.0245	0.00737132	2.5e-06	25.1372
rs79497887	16	57725145		Absolute count	cDC	CD86+ myeloid DC AC	90001464	-0.2163	0.04565	G	C	0.0865	0.0073938	2.26e-06	25.2144
rs6656063	1	157964856		Absolute count	cDC	CD86+ myeloid DC AC	90001464	0.1405	0.02956	T	C	0.2499	0.00740062	2.09e-06	25.2379
rs78589422	1	162357707		Absolute count	cDC	CD86+ myeloid DC AC	90001464	0.3237	0.06875	G	T	0.0368	0.00742813	2.6e-06	25.3324
rs75700156	14	44042820		Absolute count	cDC	CD86+ myeloid DC AC	90001464	-1.333	0.2966	C	T	0.0021	0.00744726	7.24e-06	25.3981
rs11576837	1	161003874		Absolute count	cDC	CD86+ myeloid DC AC	90001464	-0.1302	0.02839	G	A	0.6717	0.0074765	4.67e-06	25.4986
rs113995133	1	163485197		Absolute count	cDC	CD86+ myeloid DC AC	90001464	-0.6058	0.1285	A	G	0.0103	0.0074822	2.51e-06	25.5182
rs12134798	1	120115384		Absolute count	cDC	CD86+ myeloid DC AC	90001464	0.1639	0.03471	T	C	0.1673	0.00748467	2.45e-06	25.5267
rs139939515	1	163958750		Absolute count	cDC	CD86+ myeloid DC AC	90001464	-0.5561	0.1174	T	C	0.0124	0.00757423	2.28e-06	25.8344
rs76157571	1	161850925		Absolute count	cDC	CD86+ myeloid DC AC	90001464	0.273	0.0565	A	G	0.0558	0.00785332	1.41e-06	26.7939
rs10919058	1	162251963		Absolute count	cDC	CD86+ myeloid DC AC	90001464	0.1794	0.0377	T	G	0.1423	0.00785625	2.02e-06	26.804
rs17359123	1	163344343		Absolute count	cDC	CD86+ myeloid DC AC	90001464	0.14	0.02848	G	T	0.2917	0.00809916	9.3e-07	27.6395
rs144123971	1	162836048		Absolute count	cDC	CD86+ myeloid DC AC	90001464	0.236	0.04933	T	C	0.0793	0.0081329	1.79e-06	27.7556
rs115227354	1	161006970		Absolute count	cDC	CD86+ myeloid DC AC	90001464	-0.2889	0.05764	G	A	0.0548	0.00864628	5.65e-07	29.5229
rs76265753	1	161181134		Absolute count	cDC	CD86+ myeloid DC AC	90001464	0.4607	0.09165	T	C	0.021	0.00872707	5.26e-07	29.8012
rs143032729	1	160353789		Absolute count	cDC	CD86+ myeloid DC AC	90001464	0.3723	0.07548	G	A	0.0326	0.00874258	8.52e-07	29.8546
rs380095	1	168035104		Absolute count	cDC	CD86+ myeloid DC AC	90001464	-0.3455	0.06882	C	G	0.9609	0.00896976	5.45e-07	30.6375
rs148402970	1	161774495		Absolute count	cDC	CD86+ myeloid DC AC	90001464	-0.3207	0.06487	T	C	0.0458	0.00898944	8.04e-07	30.7053
rs4656251	1	160154324		Absolute count	cDC	CD86+ myeloid DC AC	90001464	0.1364	0.02697	G	A	0.5654	0.00914333	4.45e-07	31.2358
rs12128746	1	157299458		Absolute count	cDC	CD86+ myeloid DC AC	90001464	0.1539	0.02983	T	C	0.2622	0.00916386	2.61e-07	31.3066
rs4078109	1	161229651		Absolute count	cDC	CD86+ myeloid DC AC	90001464	-0.137	0.02617	G	A	0.5102	0.0093806	1.76e-07	32.054
rs7512126	1	162343774		Absolute count	cDC	CD86+ myeloid DC AC	90001464	0.1442	0.02732	G	A	0.3605	0.00958752	1.39e-07	32.7679
rs35161722	1	160483800		Absolute count	cDC	CD86+ myeloid DC AC	90001464	0.4618	0.08868	T	C	0.0232	0.00966566	2.03e-07	33.0376
rs142405270	1	161353349		Absolute count	cDC	CD86+ myeloid DC AC	90001464	-0.3387	0.06568	G	A	0.0449	0.00983911	2.65e-07	33.6363
rs78600824	1	160841013		Absolute count	cDC	CD86+ myeloid DC AC	90001464	-0.2259	0.04201	G	A	0.1106	0.0100396	8.09e-08	34.3286
rs10918342	1	161950451		Absolute count	cDC	CD86+ myeloid DC AC	90001464	-0.1579	0.02901	A	G	0.7186	0.0100834	5.62e-08	34.4799
rs6427594	1	161455521		Absolute count	cDC	CD86+ myeloid DC AC	90001464	0.267	0.04873	C	T	0.9231	0.0101211	4.61e-08	34.6102
rs79017888	1	160733216		Absolute count	cDC	CD86+ myeloid DC AC	90001464	0.5591	0.1022	C	G	0.0165	0.0101454	4.75e-08	34.694
rs1954172	1	161677735		Absolute count	cDC	CD86+ myeloid DC AC	90001464	0.2214	0.04085	C	T	0.1185	0.0102406	6.42e-08	35.0231
rs72715497	1	162980004		Absolute count	cDC	CD86+ myeloid DC AC	90001464	-0.2172	0.04055	T	A	0.1247	0.0102985	9.06e-08	35.2231
rs148824583	1	161659740		Absolute count	cDC	CD86+ myeloid DC AC	90001464	-0.3764	0.06868	C	T	0.0378	0.0103059	4.56e-08	35.2488
rs78958053	1	162050336		Absolute count	cDC	CD86+ myeloid DC AC	90001464	-0.3228	0.05752	G	A	0.0531	0.0104784	2.16e-08	35.845
rs191217950	1	160940671		Absolute count	cDC	CD86+ myeloid DC AC	90001464	0.7582	0.1312	A	G	0.0096	0.0109315	8.13e-09	37.4121
rs112750600	1	161742271		Absolute count	cDC	CD86+ myeloid DC AC	90001464	0.6983	0.1208	T	C	0.0114	0.0109911	8.06e-09	37.6182
rs7527826	1	161969322		Absolute count	cDC	CD86+ myeloid DC AC	90001464	0.1553	0.02662	A	G	0.4474	0.0119256	5.98e-09	40.8553
rs35211479	1	162125244		Absolute count	cDC	CD86+ myeloid DC AC	90001464	0.1755	0.03041	G	T	0.7189	0.0124484	8.58e-09	42.669
rs2820576	1	159971443		Absolute count	cDC	CD86+ myeloid DC AC	90001464	-0.1643	0.02671	T	C	0.6131	0.0128066	8.63e-10	43.9128
rs512645	1	160798126		Absolute count	cDC	CD86+ myeloid DC AC	90001464	0.1698	0.02696	G	A	0.4342	0.0141664	3.38e-10	48.6422
rs33941127	1	161168004		Absolute count	cDC	CD86+ myeloid DC AC	90001464	-0.2051	0.03144	T	C	0.2309	0.0149406	7.82e-11	51.341
rs1503813	1	161700679		Absolute count	cDC	CD86+ myeloid DC AC	90001464	0.1993	0.0294	G	A	0.2792	0.0159873	1.4e-11	54.9962
rs111516661	1	161269415		Absolute count	cDC	CD86+ myeloid DC AC	90001464	-0.3078	0.04442	T	C	0.096	0.016444	5.05e-12	56.5935
rs75072970	1	161058351		Absolute count	cDC	CD86+ myeloid DC AC	90001464	0.4059	0.05879	C	T	0.0531	0.0165679	5.97e-12	57.0271
rs71639910	1	161937774		Absolute count	cDC	CD86+ myeloid DC AC	90001464	0.3667	0.05205	A	G	0.0686	0.0171835	2.25e-12	59.1832
rs61801824	1	161567067		Absolute count	cDC	CD86+ myeloid DC AC	90001464	0.2327	0.03144	A	T	0.7672	0.0193426	1.67e-13	66.7661
rs72704075	1	161675994		Absolute count	cDC	CD86+ myeloid DC AC	90001464	0.6285	0.07833	T	C	0.0267	0.0205305	1.41e-15	70.9523
rs35855160	1	161478235		Absolute count	cDC	CD86+ myeloid DC AC	90001464	-0.2539	0.03293	A	G	0.2028	0.0208445	1.63e-14	72.0606
rs78180560	1	161093137		Absolute count	cDC	CD86+ myeloid DC AC	90001464	0.4472	0.05419	G	A	0.0647	0.0242041	2.19e-16	83.9631
rs4326638	1	161388960		Absolute count	cDC	CD86+ myeloid DC AC	90001464	0.29	0.02901	C	T	0.7285	0.0332679	3.35e-23	116.487
rs142120486	1	161456982		Absolute count	cDC	CD86+ myeloid DC AC	90001464	-0.3648	0.03777	C	G	0.1469	0.033355	8.72e-22	116.803
rs12135728	1	161374413		Absolute count	cDC	CD86+ myeloid DC AC	90001464	-0.2806	0.02783	T	G	0.3364	0.0351534	1.44e-23	123.33
rs9651035	1	161258765		Absolute count	cDC	CD86+ myeloid DC AC	90001464	0.2854	0.02822	T	C	0.3249	0.0357319	1.04e-23	125.434
rs408849	1	161612340		Absolute count	cDC	CD86+ myeloid DC AC	90001464	-0.2831	0.02762	T	C	0.3533	0.0366232	2.66e-24	128.682
rs12032664	1	161509155		Absolute count	cDC	CD86+ myeloid DC AC	90001464	-0.3857	0.03491	A	G	0.1588	0.0397447	6.61e-28	140.104
rs7532602	1	161274311		Absolute count	cDC	CD86+ myeloid DC AC	90001464	0.418	0.0334	A	G	0.1916	0.0541258	3.63e-35	193.7
rs114676248	1	161884403		Absolute count	cDC	CD86+ myeloid DC AC	90001464	0.6803	0.05555	C	T	0.0627	0.0543973	8.96e-34	194.727
rs111504845	1	161565479		Absolute count	cDC	CD86+ myeloid DC AC	90001464	-0.3647	0.02902	A	G	0.2901	0.0547831	1.88e-35	196.189
rs71632979	1	161526397		Absolute count	cDC	CD86+ myeloid DC AC	90001464	0.8088	0.02785	G	A	0.2449	0.241939	9.71e-166	1080.34
rs76522264	8	113032809		Relative count	cDC	CD86+ myeloid DC %DC	90001465	-2.6	0.5564	C	G	0.0004	0.00540584	3.08e-06	18.5232
rs144259606	7	109678733		Relative count	cDC	CD86+ myeloid DC %DC	90001465	1.672	0.3718	C	A	0.001	0.00558558	7.1e-06	19.1426
rs140205436	15	25969797		Relative count	cDC	CD86+ myeloid DC %DC	90001465	-2.273	0.5121	T	C	0.0006	0.00619612	9.34e-06	21.248
rs114566711	2	191451636		Relative count	cDC	CD86+ myeloid DC %DC	90001465	-1.864	0.391	T	A	0.0009	0.00624846	1.95e-06	21.4287
rs3789359	1	181020181		Relative count	cDC	CD86+ myeloid DC %DC	90001465	-0.3803	0.0855	C	T	0.0229	0.00647228	8.94e-06	22.2012
rs11265410	1	160430580		Relative count	cDC	CD86+ myeloid DC %DC	90001465	-0.1729	0.03901	C	T	0.1255	0.00656181	9.62e-06	22.5104
rs113404917	6	147461264		Relative count	cDC	CD86+ myeloid DC %DC	90001465	0.2353	0.05309	T	C	0.0633	0.00656566	9.64e-06	22.5236
rs111578062	1	163143728		Relative count	cDC	CD86+ myeloid DC %DC	90001465	-0.5075	0.1144	A	G	0.013	0.00660941	9.47e-06	22.6747
rs78589422	1	162357707		Relative count	cDC	CD86+ myeloid DC %DC	90001465	0.3095	0.06863	G	T	0.0368	0.00679072	6.7e-06	23.301
rs78169719	7	157588588		Relative count	cDC	CD86+ myeloid DC %DC	90001465	-0.443	0.09659	C	A	0.0177	0.00682425	4.68e-06	23.4168
rs11576837	1	161003874		Relative count	cDC	CD86+ myeloid DC %DC	90001465	-0.126	0.02834	G	A	0.6708	0.00701171	9.08e-06	24.0646
rs113345111	18	22455983		Relative count	cDC	CD86+ myeloid DC %DC	90001465	0.2938	0.06497	G	A	0.0428	0.00707261	6.31e-06	24.2752
rs143512471	5	63081773		Relative count	cDC	CD86+ myeloid DC %DC	90001465	-0.3741	0.08154	A	G	0.026	0.00708823	4.63e-06	24.3291
rs77768825	19	30509788		Relative count	cDC	CD86+ myeloid DC %DC	90001465	0.2261	0.04991	G	A	0.0755	0.00713649	6.1e-06	24.496
rs76265753	1	161181134		Relative count	cDC	CD86+ myeloid DC %DC	90001465	0.4172	0.09178	T	C	0.021	0.00715683	5.67e-06	24.5663
rs77148097	7	98162546		Relative count	cDC	CD86+ myeloid DC %DC	90001465	-0.225	0.04933	G	A	0.0767	0.00717023	5.26e-06	24.6126
rs347311	1	162303907		Relative count	cDC	CD86+ myeloid DC %DC	90001465	0.1304	0.02932	C	G	0.3051	0.00721024	9e-06	24.751
rs4656887	1	160128220		Relative count	cDC	CD86+ myeloid DC %DC	90001465	0.1489	0.03247	A	G	0.2048	0.00722147	4.68e-06	24.7898
rs1996740	4	78748977		Relative count	cDC	CD86+ myeloid DC %DC	90001465	-0.1204	0.02608	G	A	0.4776	0.00723353	4.07e-06	24.8315
rs74501746	1	161963916		Relative count	cDC	CD86+ myeloid DC %DC	90001465	0.3255	0.07072	A	G	0.0355	0.00725542	4.32e-06	24.9072
rs3856266	1	157973889		Relative count	cDC	CD86+ myeloid DC %DC	90001465	0.1698	0.0367	G	T	0.1478	0.00726309	3.86e-06	24.9337
rs10919058	1	162251963		Relative count	cDC	CD86+ myeloid DC %DC	90001465	0.1731	0.03762	T	G	0.1424	0.00731845	4.38e-06	25.1251
rs72745440	15	67606602		Relative count	cDC	CD86+ myeloid DC %DC	90001465	-0.5139	0.11	A	C	0.0141	0.00734242	3.13e-06	25.2081
rs11264701	1	157338665		Relative count	cDC	CD86+ myeloid DC %DC	90001465	-0.1843	0.03934	T	C	0.1233	0.00734336	2.91e-06	25.2113
rs380095	1	168035104		Relative count	cDC	CD86+ myeloid DC %DC	90001465	-0.3134	0.0688	C	G	0.9607	0.00741666	5.42e-06	25.4648
rs164182	1	162345199		Relative count	cDC	CD86+ myeloid DC %DC	90001465	0.1831	0.03819	G	T	0.1274	0.00745403	1.7e-06	25.5941
rs950485	1	82817239		Relative count	cDC	CD86+ myeloid DC %DC	90001465	0.1227	0.02577	C	A	0.4919	0.00752567	2.01e-06	25.842
rs143555771	10	89944259		Relative count	cDC	CD86+ myeloid DC %DC	90001465	-1.586	0.3474	T	C	0.0015	0.00753487	5.19e-06	25.8738
rs61801081	1	161186219		Relative count	cDC	CD86+ myeloid DC %DC	90001465	0.6274	0.1337	T	G	0.0097	0.00756236	2.82e-06	25.9689
rs6681076	1	161484324		Relative count	cDC	CD86+ myeloid DC %DC	90001465	-0.2288	0.04968	G	A	0.0784	0.00756485	4.26e-06	25.9775
rs113981173	1	160653570		Relative count	cDC	CD86+ myeloid DC %DC	90001465	-0.2927	0.06294	C	T	0.0485	0.00790726	3.43e-06	27.1627
rs4656251	1	160154324		Relative count	cDC	CD86+ myeloid DC %DC	90001465	0.127	0.02697	G	A	0.5642	0.00793154	2.58e-06	27.2468
rs111274042	1	161854935		Relative count	cDC	CD86+ myeloid DC %DC	90001465	0.5981	0.1208	C	T	0.0114	0.00806312	7.71e-07	27.7025
rs12128746	1	157299458		Relative count	cDC	CD86+ myeloid DC %DC	90001465	0.1451	0.02988	T	C	0.2614	0.0081298	1.25e-06	27.9334
rs10918342	1	161950451		Relative count	cDC	CD86+ myeloid DC %DC	90001465	-0.142	0.02902	A	G	0.7191	0.00814606	1.03e-06	27.9898
rs75358870	14	30170464		Relative count	cDC	CD86+ myeloid DC %DC	90001465	0.5691	0.1186	A	C	0.0128	0.00818507	1.67e-06	28.1249
rs12058421	1	160581152		Relative count	cDC	CD86+ myeloid DC %DC	90001465	0.229	0.04595	A	C	0.0865	0.00828754	6.57e-07	28.48
rs76865667	1	163522837		Relative count	cDC	CD86+ myeloid DC %DC	90001465	-0.6362	0.1297	T	C	0.0104	0.00833125	9.76e-07	28.6314
rs79017888	1	160733216		Relative count	cDC	CD86+ myeloid DC %DC	90001465	0.517	0.102	C	G	0.0166	0.00872669	4.24e-07	30.0024
rs191217950	1	160940671		Relative count	cDC	CD86+ myeloid DC %DC	90001465	0.6816	0.1316	A	G	0.0095	0.00874314	2.37e-07	30.0594
rs7512126	1	162343774		Relative count	cDC	CD86+ myeloid DC %DC	90001465	0.1377	0.02729	G	A	0.3607	0.00874478	4.69e-07	30.0651
rs117690664	8	107693714		Relative count	cDC	CD86+ myeloid DC %DC	90001465	-2.515	0.5157	A	C	0.0007	0.00884912	1.12e-06	30.427
rs35211479	1	162125244		Relative count	cDC	CD86+ myeloid DC %DC	90001465	0.1484	0.03042	G	T	0.7192	0.00889497	1.12e-06	30.5861
rs4656984	1	161078909		Relative count	cDC	CD86+ myeloid DC %DC	90001465	-0.1364	0.02728	C	T	0.6032	0.00890619	6.08e-07	30.625
rs113995133	1	163485197		Relative count	cDC	CD86+ myeloid DC %DC	90001465	-0.6667	0.1287	A	G	0.0103	0.00906216	2.34e-07	31.1663
rs143032729	1	160353789		Relative count	cDC	CD86+ myeloid DC %DC	90001465	0.3819	0.07557	G	A	0.0326	0.00919926	4.58e-07	31.6422
rs115227354	1	161006970		Relative count	cDC	CD86+ myeloid DC %DC	90001465	-0.3005	0.05765	G	A	0.0548	0.00935456	1.98e-07	32.1814
rs139939515	1	163958750		Relative count	cDC	CD86+ myeloid DC %DC	90001465	-0.6222	0.1176	T	C	0.0123	0.00940633	1.3e-07	32.3612
rs78600824	1	160841013		Relative count	cDC	CD86+ myeloid DC %DC	90001465	-0.225	0.04205	G	A	0.1104	0.00994395	9.27e-08	34.2294
rs141701631	1	162167727		Relative count	cDC	CD86+ myeloid DC %DC	90001465	0.2677	0.0499	G	A	0.0765	0.0101257	8.7e-08	34.8614
rs35161722	1	160483800		Relative count	cDC	CD86+ myeloid DC %DC	90001465	0.4744	0.08875	T	C	0.0232	0.0102003	9.66e-08	35.1209
rs17359123	1	163344343		Relative count	cDC	CD86+ myeloid DC %DC	90001465	0.1621	0.02844	G	T	0.2915	0.0108536	1.31e-08	37.395
rs972085	1	162991791		Relative count	cDC	CD86+ myeloid DC %DC	90001465	-0.3342	0.05883	A	G	0.0523	0.0110717	1.46e-08	38.1549
rs2820576	1	159971443		Relative count	cDC	CD86+ myeloid DC %DC	90001465	-0.1555	0.02673	T	C	0.6136	0.011466	6.58e-09	39.5295
rs4078109	1	161229651		Relative count	cDC	CD86+ myeloid DC %DC	90001465	-0.1515	0.02612	G	A	0.5097	0.0114718	7.21e-09	39.5496
rs78958053	1	162050336		Relative count	cDC	CD86+ myeloid DC %DC	90001465	-0.3414	0.05747	G	A	0.0531	0.0117208	3.12e-09	40.4181
rs75213764	1	161235597		Relative count	cDC	CD86+ myeloid DC %DC	90001465	-0.1959	0.0329	T	C	0.1956	0.0120765	2.85e-09	41.6597
rs148824583	1	161659740		Relative count	cDC	CD86+ myeloid DC %DC	90001465	-0.411	0.06872	C	T	0.0377	0.0122565	2.46e-09	42.2884
rs512645	1	160798126		Relative count	cDC	CD86+ myeloid DC %DC	90001465	0.1581	0.02703	G	A	0.4342	0.0122814	5.42e-09	42.3753
rs192316193	1	161114862		Relative count	cDC	CD86+ myeloid DC %DC	90001465	0.3875	0.06231	G	A	0.0453	0.0129879	5.59e-10	44.8452
rs7527826	1	161969322		Relative count	cDC	CD86+ myeloid DC %DC	90001465	0.1623	0.02658	A	G	0.4479	0.0130276	1.13e-09	44.9842
rs6427594	1	161455521		Relative count	cDC	CD86+ myeloid DC %DC	90001465	0.3032	0.04876	C	T	0.9232	0.013036	5.62e-10	45.0136
rs1503813	1	161700679		Relative count	cDC	CD86+ myeloid DC %DC	90001465	0.198	0.02943	G	A	0.2792	0.0157794	2.01e-11	54.6384
rs1136224	1	161184097		Relative count	cDC	CD86+ myeloid DC %DC	90001465	-0.2614	0.03786	G	A	0.1365	0.0161078	6.04e-12	55.7941
rs72704075	1	161675994		Relative count	cDC	CD86+ myeloid DC %DC	90001465	0.5773	0.07845	T	C	0.0267	0.0173217	2.32e-13	60.073
rs35855160	1	161478235		Relative count	cDC	CD86+ myeloid DC %DC	90001465	-0.2317	0.03293	A	G	0.2032	0.0173842	2.38e-12	60.2936
rs35376962	1	161707875		Relative count	cDC	CD86+ myeloid DC %DC	90001465	0.3713	0.05224	A	G	0.0699	0.0179261	1.43e-12	62.2074
rs61801824	1	161567067		Relative count	cDC	CD86+ myeloid DC %DC	90001465	0.2518	0.03137	A	T	0.7673	0.0226414	1.36e-15	78.9494
rs78180560	1	161093137		Relative count	cDC	CD86+ myeloid DC %DC	90001465	0.4443	0.05435	G	A	0.0642	0.0237192	4.16e-16	82.7991
rs9651035	1	161258765		Relative count	cDC	CD86+ myeloid DC %DC	90001465	0.2531	0.02832	T	C	0.3249	0.0281017	6.33e-19	98.5396
rs142120486	1	161456982		Relative count	cDC	CD86+ myeloid DC %DC	90001465	-0.3483	0.03785	C	G	0.1469	0.030406	6.04e-20	106.873
rs408849	1	161612340		Relative count	cDC	CD86+ myeloid DC %DC	90001465	-0.2606	0.02769	T	C	0.3538	0.031053	8.7e-21	109.22
rs12135728	1	161374413		Relative count	cDC	CD86+ myeloid DC %DC	90001465	-0.2664	0.02784	T	G	0.3364	0.0316855	2e-21	111.518
rs4326638	1	161388960		Relative count	cDC	CD86+ myeloid DC %DC	90001465	0.2838	0.02907	C	T	0.729	0.0318238	3.21e-22	112.02
rs332396	1	161508180		Relative count	cDC	CD86+ myeloid DC %DC	90001465	-0.3723	0.03502	G	T	0.1587	0.0370121	5.38e-26	130.985
rs7532602	1	161274311		Relative count	cDC	CD86+ myeloid DC %DC	90001465	0.4116	0.0334	A	G	0.1918	0.0525228	3.61e-34	188.92
rs114676248	1	161884403		Relative count	cDC	CD86+ myeloid DC %DC	90001465	0.6779	0.0557	C	T	0.0625	0.0538533	2.19e-33	193.979
rs111504845	1	161565479		Relative count	cDC	CD86+ myeloid DC %DC	90001465	-0.3825	0.02897	A	G	0.2899	0.0602366	7.28e-39	218.445
rs71632979	1	161526397		Relative count	cDC	CD86+ myeloid DC %DC	90001465	0.8089	0.02792	G	A	0.2447	0.241865	4.22e-165	1087.24
rs150206669	18	66297295		Absolute count	cDC	CD86+ plasmacytoid DC AC	90001466	-0.4937	0.1106	G	C	0.0123	0.00592225	8.31e-06	20.0888
rs313778	19	3313321		Absolute count	cDC	CD86+ plasmacytoid DC AC	90001466	-0.2171	0.04867	T	C	0.0702	0.00615285	8.45e-06	20.8759
rs10248630	7	67115438		Absolute count	cDC	CD86+ plasmacytoid DC AC	90001466	-0.1133	0.02489	G	T	0.5221	0.00640591	5.53e-06	21.74
rs1915087	3	121838791		Absolute count	cDC	CD86+ plasmacytoid DC AC	90001466	0.1413	0.03087	C	T	0.2032	0.00646528	4.91e-06	21.9428
rs11701450	21	34628034		Absolute count	cDC	CD86+ plasmacytoid DC AC	90001466	0.3632	0.08004	G	C	0.0252	0.00648094	5.9e-06	21.9963
rs79116372	8	36308379		Absolute count	cDC	CD86+ plasmacytoid DC AC	90001466	-0.3011	0.06551	T	A	0.0375	0.00654461	4.44e-06	22.2138
rs142245023	14	69634234		Absolute count	cDC	CD86+ plasmacytoid DC AC	90001466	0.7025	0.1505	A	G	0.0067	0.00656868	3.17e-06	22.296
rs59335503	17	25876103		Absolute count	cDC	CD86+ plasmacytoid DC AC	90001466	0.1933	0.04171	T	C	0.0981	0.00661182	3.7e-06	22.4435
rs140090913	8	18584959		Absolute count	cDC	CD86+ plasmacytoid DC AC	90001466	-1.091	0.2411	A	G	0.0028	0.00664691	6.19e-06	22.5634
rs9513487	13	99428046		Absolute count	cDC	CD86+ plasmacytoid DC AC	90001466	0.1234	0.0269	G	T	0.3251	0.00668216	4.67e-06	22.6838
rs1991164	2	1732855		Absolute count	cDC	CD86+ plasmacytoid DC AC	90001466	-0.117	0.02506	C	T	0.5529	0.00676789	3.14e-06	22.9768
rs78379738	5	148318809		Absolute count	cDC	CD86+ plasmacytoid DC AC	90001466	0.3098	0.06801	G	T	0.0368	0.00680389	5.42e-06	23.0999
rs75070627	15	96560797		Absolute count	cDC	CD86+ plasmacytoid DC AC	90001466	0.9624	0.1978	C	T	0.0037	0.00682862	1.19e-06	23.1844
rs56164117	1	45173351		Absolute count	cDC	CD86+ plasmacytoid DC AC	90001466	-0.1223	0.02608	C	T	0.3543	0.0068436	2.87e-06	23.2356
rs114468547	16	78055434		Absolute count	cDC	CD86+ plasmacytoid DC AC	90001466	-0.2713	0.05921	G	A	0.0491	0.00687299	4.77e-06	23.3361
rs118148569	16	13019834		Absolute count	cDC	CD86+ plasmacytoid DC AC	90001466	0.2729	0.05772	T	C	0.0505	0.00714206	2.36e-06	24.2563
rs139557155	9	77583476		Absolute count	cDC	CD86+ plasmacytoid DC AC	90001466	0.2575	0.05462	G	A	0.0578	0.00722197	2.52e-06	24.5296
rs112496823	17	33829583		Absolute count	cDC	CD86+ plasmacytoid DC AC	90001466	0.1603	0.03305	C	A	0.1768	0.00747971	1.29e-06	25.4116
rs13088702	3	121714019		Absolute count	cDC	CD86+ plasmacytoid DC AC	90001466	0.3946	0.07957	C	T	0.0252	0.00764998	7.45e-07	25.9946
rs11852100	14	36478046		Absolute count	cDC	CD86+ plasmacytoid DC AC	90001466	0.2639	0.0548	C	A	0.0587	0.00769618	1.53e-06	26.1528
rs61852527	10	90380589		Absolute count	cDC	CD86+ plasmacytoid DC AC	90001466	-0.2618	0.0509	G	A	0.0649	0.00831902	2.84e-07	28.287
rs2725015	8	4465101		Absolute count	cDC	CD86+ plasmacytoid DC AC	90001466	-0.1473	0.02834	G	A	0.266	0.00847253	2.17e-07	28.8135
rs150206669	18	66297295		Relative count	cDC	CD86+ plasmacytoid DC %DC	90001467	-0.4931	0.1106	G	C	0.0125	0.00600271	8.45e-06	20.5808
rs11166208	1	99738054		Relative count	cDC	CD86+ plasmacytoid DC %DC	90001467	-1.201	0.2713	A	G	0.0021	0.00604536	9.94e-06	20.7279
rs34692286	13	28137152		Relative count	cDC	CD86+ plasmacytoid DC %DC	90001467	-0.114	0.02574	C	G	0.3865	0.00616316	9.75e-06	21.1343
rs2955695	15	35034619		Relative count	cDC	CD86+ plasmacytoid DC %DC	90001467	-0.1122	0.0247	A	T	0.4499	0.00623122	5.78e-06	21.3692
rs10164401	19	6488994		Relative count	cDC	CD86+ plasmacytoid DC %DC	90001467	-0.1119	0.02519	G	A	0.4698	0.00623796	9.14e-06	21.3924
rs62131897	19	10622478		Relative count	cDC	CD86+ plasmacytoid DC %DC	90001467	-0.8171	0.1836	C	G	0.0047	0.00624644	8.85e-06	21.4217
rs513617	1	34413398		Relative count	cDC	CD86+ plasmacytoid DC %DC	90001467	0.1173	0.0264	T	C	0.3594	0.00633565	9.19e-06	21.7296
rs11852100	14	36478046		Relative count	cDC	CD86+ plasmacytoid DC %DC	90001467	0.2436	0.05467	C	A	0.0587	0.00655769	8.61e-06	22.4961
rs55732541	9	8370207		Relative count	cDC	CD86+ plasmacytoid DC %DC	90001467	-0.186	0.04137	C	T	0.1062	0.00656781	7.12e-06	22.5311
rs72810797	10	30336672		Relative count	cDC	CD86+ plasmacytoid DC %DC	90001467	-0.4408	0.09664	T	C	0.0172	0.00656911	5.28e-06	22.5356
rs6930632	6	155772981		Relative count	cDC	CD86+ plasmacytoid DC %DC	90001467	-0.1504	0.03249	T	C	0.1789	0.00664557	3.81e-06	22.7996
rs12311260	12	18094072		Relative count	cDC	CD86+ plasmacytoid DC %DC	90001467	0.2649	0.0576	G	C	0.0501	0.00667897	4.38e-06	22.915
rs117919713	9	77145787		Relative count	cDC	CD86+ plasmacytoid DC %DC	90001467	0.2457	0.05442	G	C	0.0588	0.00668189	6.55e-06	22.9251
rs9607320	22	22202164		Relative count	cDC	CD86+ plasmacytoid DC %DC	90001467	0.1192	0.02572	T	C	0.6037	0.00679873	3.67e-06	23.3287
rs75070627	15	96560797		Relative count	cDC	CD86+ plasmacytoid DC %DC	90001467	0.9606	0.2005	C	T	0.0037	0.0068031	1.73e-06	23.3438
rs71381356	17	49908577		Relative count	cDC	CD86+ plasmacytoid DC %DC	90001467	-0.2097	0.04494	C	T	0.0845	0.00680365	3.18e-06	23.3457
rs408849	1	161612340		Relative count	cDC	CD86+ plasmacytoid DC %DC	90001467	0.124	0.02649	T	C	0.3538	0.00703069	2.96e-06	24.1303
rs6463191	7	43492179		Relative count	cDC	CD86+ plasmacytoid DC %DC	90001467	-0.1275	0.02658	A	G	0.3198	0.00707238	1.69e-06	24.2743
rs61801003	1	161538507		Relative count	cDC	CD86+ plasmacytoid DC %DC	90001467	-0.1568	0.03315	C	T	0.8248	0.00710567	2.34e-06	24.3894
rs11807279	1	247175493		Relative count	cDC	CD86+ plasmacytoid DC %DC	90001467	-0.1356	0.02868	C	A	0.2652	0.00716625	2.38e-06	24.5989
rs10170363	2	15272805		Relative count	cDC	CD86+ plasmacytoid DC %DC	90001467	0.1318	0.02687	T	C	0.2944	0.00721701	9.8e-07	24.7744
rs11231693	11	63862612		Relative count	cDC	CD86+ plasmacytoid DC %DC	90001467	-0.2631	0.05451	A	G	0.0554	0.00724485	1.45e-06	24.8706
rs66967216	2	190942111		Relative count	cDC	CD86+ plasmacytoid DC %DC	90001467	-0.3759	0.07853	A	G	0.0265	0.00729049	1.77e-06	25.0284
rs116872766	8	77883134		Relative count	cDC	CD86+ plasmacytoid DC %DC	90001467	-0.9025	0.1818	C	G	0.0045	0.00729757	7.2e-07	25.0529
rs78379738	5	148318809		Relative count	cDC	CD86+ plasmacytoid DC %DC	90001467	0.3227	0.06823	G	T	0.0364	0.0073051	2.34e-06	25.079
rs112496823	17	33829583		Relative count	cDC	CD86+ plasmacytoid DC %DC	90001467	0.1585	0.03308	C	A	0.1771	0.00732241	1.72e-06	25.1389
rs140090913	8	18584959		Relative count	cDC	CD86+ plasmacytoid DC %DC	90001467	-1.154	0.2432	A	G	0.0028	0.00743673	2.17e-06	25.5343
rs55966096	8	4474949		Relative count	cDC	CD86+ plasmacytoid DC %DC	90001467	-0.1321	0.02729	C	T	0.3085	0.00744531	1.36e-06	25.564
rs4634925	1	161189344		Relative count	cDC	CD86+ plasmacytoid DC %DC	90001467	0.1251	0.02566	C	G	0.6056	0.00747597	1.15e-06	25.67
rs13088702	3	121714019		Relative count	cDC	CD86+ plasmacytoid DC %DC	90001467	0.3913	0.07995	C	T	0.0251	0.00749348	1.03e-06	25.7306
rs9513487	13	99428046		Relative count	cDC	CD86+ plasmacytoid DC %DC	90001467	0.131	0.0268	G	T	0.326	0.00754137	1.07e-06	25.8963
rs1915087	3	121838791		Relative count	cDC	CD86+ plasmacytoid DC %DC	90001467	0.1569	0.03084	C	T	0.2025	0.00795118	3.85e-07	27.3148
rs11811863	1	247577856		Relative count	cDC	CD86+ plasmacytoid DC %DC	90001467	-0.1537	0.03086	T	C	0.2186	0.00807052	6.63e-07	27.7281
rs139557155	9	77583476		Relative count	cDC	CD86+ plasmacytoid DC %DC	90001467	0.277	0.05451	G	A	0.0578	0.00835719	3.93e-07	28.7213
rs61852527	10	90380589		Relative count	cDC	CD86+ plasmacytoid DC %DC	90001467	-0.2768	0.05083	G	A	0.0648	0.00928628	5.54e-08	31.9443
rs546183406	1	161570970		Relative count	cDC	CD86+ plasmacytoid DC %DC	90001467	-0.2955	0.04978	T	G	0.0718	0.0116389	3.19e-09	40.1324
rs34538569	1	161381172		Relative count	cDC	CD86+ plasmacytoid DC %DC	90001467	-0.1678	0.027	G	C	0.3283	0.0124182	5.77e-10	42.8535
rs3845548	1	161507448		Relative count	cDC	CD86+ plasmacytoid DC %DC	90001467	-0.2739	0.02938	T	C	0.2345	0.0269341	1.98e-20	94.3321
rs17071426	13	48733325		Absolute count	cDC	CD62L- myeloid DC AC	90001468	-0.6001	0.135	T	C	0.0084	0.0059992	9.04e-06	20.4298
rs75388803	1	163880812		Absolute count	cDC	CD62L- myeloid DC AC	90001468	0.5759	0.1283	T	C	0.0097	0.00637181	7.44e-06	21.7069
rs112501424	19	3045627		Absolute count	cDC	CD62L- myeloid DC AC	90001468	0.1694	0.03788	T	C	0.1305	0.00651234	8.04e-06	22.1888
rs113248693	1	157464822		Absolute count	cDC	CD62L- myeloid DC AC	90001468	0.6985	0.1528	G	A	0.0068	0.00659035	5.01e-06	22.4563
rs10779896	2	4613050		Absolute count	cDC	CD62L- myeloid DC AC	90001468	-0.2364	0.05339	T	A	0.0633	0.00662719	9.83e-06	22.5827
rs5767014	22	48474288		Absolute count	cDC	CD62L- myeloid DC AC	90001468	-0.1397	0.03083	C	T	0.7772	0.00675882	6.08e-06	23.0343
rs35002198	12	129913718		Absolute count	cDC	CD62L- myeloid DC AC	90001468	-0.1269	0.02812	A	C	0.3025	0.00679552	6.58e-06	23.1602
rs112701148	18	10175131		Absolute count	cDC	CD62L- myeloid DC AC	90001468	-0.2301	0.05114	T	G	0.0697	0.00686624	7.06e-06	23.4029
rs138012076	1	162697291		Absolute count	cDC	CD62L- myeloid DC AC	90001468	-0.2524	0.05677	G	T	0.0585	0.00701754	9.02e-06	23.9222
rs61801081	1	161186219		Absolute count	cDC	CD62L- myeloid DC AC	90001468	0.6046	0.1335	T	G	0.0097	0.00702271	6.15e-06	23.94
rs11830537	12	48157703		Absolute count	cDC	CD62L- myeloid DC AC	90001468	-0.314	0.06982	T	C	0.0371	0.00704441	7.12e-06	24.0145
rs35519924	15	81119490		Absolute count	cDC	CD62L- myeloid DC AC	90001468	0.1281	0.02803	A	G	0.3276	0.00722936	5.04e-06	24.6496
rs12566873	1	159623952		Absolute count	cDC	CD62L- myeloid DC AC	90001468	0.2222	0.04818	A	C	0.0802	0.00728427	4.16e-06	24.8382
rs10919058	1	162251963		Absolute count	cDC	CD62L- myeloid DC AC	90001468	0.175	0.03773	T	G	0.1423	0.00747561	3.65e-06	25.4955
rs4997747	12	127036550		Absolute count	cDC	CD62L- myeloid DC AC	90001468	0.1346	0.02844	C	T	0.2917	0.00748641	2.29e-06	25.5327
rs164424	1	162361149		Absolute count	cDC	CD62L- myeloid DC AC	90001468	0.2004	0.04242	A	C	0.8921	0.00773144	2.42e-06	26.3748
rs12408179	1	169708127		Absolute count	cDC	CD62L- myeloid DC AC	90001468	-0.1648	0.03524	C	T	0.1754	0.00785629	3.05e-06	26.8041
rs73172229	3	179194521		Absolute count	cDC	CD62L- myeloid DC AC	90001468	-0.1908	0.03986	T	C	0.1233	0.00787047	1.77e-06	26.8529
rs13148506	4	43123482		Absolute count	cDC	CD62L- myeloid DC AC	90001468	0.1304	0.02714	T	C	0.3691	0.00791935	1.62e-06	27.021
rs12401994	1	160481662		Absolute count	cDC	CD62L- myeloid DC AC	90001468	-0.1799	0.0377	T	G	0.1429	0.00792786	1.92e-06	27.0503
rs2820576	1	159971443		Absolute count	cDC	CD62L- myeloid DC AC	90001468	-0.1305	0.02678	T	C	0.6131	0.00807944	1.15e-06	27.5717
rs76652463	1	161741911		Absolute count	cDC	CD62L- myeloid DC AC	90001468	0.2782	0.05633	A	G	0.0559	0.0081691	8.23e-07	27.8801
rs116910026	11	19877912		Absolute count	cDC	CD62L- myeloid DC AC	90001468	0.2902	0.05778	T	C	0.0512	0.00818219	5.39e-07	27.9252
rs78958053	1	162050336		Absolute count	cDC	CD62L- myeloid DC AC	90001468	-0.2894	0.05761	G	A	0.0531	0.0084222	5.34e-07	28.7513
rs4078109	1	161229651		Absolute count	cDC	CD62L- myeloid DC AC	90001468	-0.1301	0.0262	G	A	0.5102	0.00845948	7.22e-07	28.8797
rs4657262	1	163307754		Absolute count	cDC	CD62L- myeloid DC AC	90001468	0.2752	0.05476	G	A	0.0601	0.00855624	5.26e-07	29.2128
rs11579627	1	161930954		Absolute count	cDC	CD62L- myeloid DC AC	90001468	-0.1766	0.0353	A	G	0.1711	0.00884634	5.97e-07	30.2121
rs34339899	1	160988146		Absolute count	cDC	CD62L- myeloid DC AC	90001468	-0.1422	0.02839	G	C	0.3265	0.00889303	5.75e-07	30.373
rs6664865	1	162910384		Absolute count	cDC	CD62L- myeloid DC AC	90001468	-0.1521	0.02959	T	C	0.2648	0.00900766	2.89e-07	30.7681
rs10917815	1	161705871		Absolute count	cDC	CD62L- myeloid DC AC	90001468	0.2146	0.0422	G	C	0.1101	0.00902439	3.87e-07	30.8258
rs111274042	1	161854935		Absolute count	cDC	CD62L- myeloid DC AC	90001468	0.6371	0.1212	C	T	0.0114	0.00914894	1.54e-07	31.2551
rs7512126	1	162343774		Absolute count	cDC	CD62L- myeloid DC AC	90001468	0.1426	0.02735	G	A	0.3605	0.00937594	1.95e-07	32.0379
rs72715497	1	162980004		Absolute count	cDC	CD62L- myeloid DC AC	90001468	-0.2082	0.0406	T	A	0.1247	0.0094627	3.07e-07	32.3372
rs56128851	1	162256847		Absolute count	cDC	CD62L- myeloid DC AC	90001468	0.5504	0.104	A	G	0.0165	0.00983207	1.29e-07	33.612
rs143032729	1	160353789		Absolute count	cDC	CD62L- myeloid DC AC	90001468	0.3984	0.0755	G	A	0.0326	0.0100113	1.4e-07	34.2311
rs79017888	1	160733216		Absolute count	cDC	CD62L- myeloid DC AC	90001468	0.5567	0.1022	C	G	0.0165	0.0100584	5.56e-08	34.3938
rs4656251	1	160154324		Absolute count	cDC	CD62L- myeloid DC AC	90001468	0.1465	0.02697	G	A	0.5654	0.0105475	6e-08	36.084
rs34622012	1	162908459		Absolute count	cDC	CD62L- myeloid DC AC	90001468	0.2235	0.0398	G	A	0.1202	0.0105651	2.11e-08	36.1447
rs10753793	1	169727940		Absolute count	cDC	CD62L- myeloid DC AC	90001468	-0.1554	0.02833	G	A	0.6767	0.0105666	4.4e-08	36.1498
rs11581773	1	161522300		Absolute count	cDC	CD62L- myeloid DC AC	90001468	-0.3857	0.06955	A	G	0.0369	0.0105737	3.14e-08	36.1745
rs556810	1	160794456		Absolute count	cDC	CD62L- myeloid DC AC	90001468	0.1498	0.02726	G	A	0.4073	0.0108344	4.21e-08	37.076
rs34754216	1	161575538		Absolute count	cDC	CD62L- myeloid DC AC	90001468	-0.1528	0.02776	T	C	0.3819	0.0110226	3.95e-08	37.7274
rs35161722	1	160483800		Absolute count	cDC	CD62L- myeloid DC AC	90001468	0.4953	0.0887	T	C	0.0232	0.0111189	2.54e-08	38.0605
rs76265753	1	161181134		Absolute count	cDC	CD62L- myeloid DC AC	90001468	0.5402	0.09159	T	C	0.021	0.0119989	4.05e-09	41.1095
rs35211479	1	162125244		Absolute count	cDC	CD62L- myeloid DC AC	90001468	0.1747	0.03043	G	T	0.7189	0.0123352	1.03e-08	42.276
rs41270001	1	161040994		Absolute count	cDC	CD62L- myeloid DC AC	90001468	-0.3879	0.06743	G	A	0.0433	0.0124662	9.56e-09	42.7307
rs116159922	1	160977389		Absolute count	cDC	CD62L- myeloid DC AC	90001468	0.8211	0.1303	A	G	0.0094	0.0125559	3.34e-10	43.0422
rs140749884	1	161949163		Absolute count	cDC	CD62L- myeloid DC AC	90001468	-0.3294	0.05234	A	G	0.0692	0.0139778	3.53e-10	47.9857
rs10918342	1	161950451		Absolute count	cDC	CD62L- myeloid DC AC	90001468	-0.2055	0.02895	A	G	0.7186	0.0170791	1.52e-12	58.8173
rs7527826	1	161969322		Absolute count	cDC	CD62L- myeloid DC AC	90001468	0.1874	0.02658	A	G	0.4474	0.017365	2.15e-12	59.8195
rs111516661	1	161269415		Absolute count	cDC	CD62L- myeloid DC AC	90001468	-0.321	0.04443	T	C	0.096	0.0178846	6.12e-13	61.6419
rs33941127	1	161168004		Absolute count	cDC	CD62L- myeloid DC AC	90001468	-0.2247	0.03142	T	C	0.2309	0.0179326	1.06e-12	61.8102
rs142405270	1	161353349		Absolute count	cDC	CD62L- myeloid DC AC	90001468	-0.4611	0.06551	G	A	0.0449	0.0182354	2.33e-12	62.8734
rs75072970	1	161058351		Absolute count	cDC	CD62L- myeloid DC AC	90001468	0.4285	0.05879	C	T	0.0531	0.0184642	3.88e-13	63.677
rs112876729	1	161705747		Absolute count	cDC	CD62L- myeloid DC AC	90001468	-0.4619	0.06496	A	G	0.0455	0.0185316	1.41e-12	63.9139
rs35855160	1	161478235		Absolute count	cDC	CD62L- myeloid DC AC	90001468	-0.2497	0.03297	A	G	0.2028	0.0201605	4.6e-14	69.6476
rs71639910	1	161937774		Absolute count	cDC	CD62L- myeloid DC AC	90001468	0.401	0.05202	A	G	0.0686	0.0205485	1.66e-14	71.0158
rs78180560	1	161093137		Absolute count	cDC	CD62L- myeloid DC AC	90001468	0.4283	0.05428	G	A	0.0647	0.0222015	4e-15	76.8583
rs1503813	1	161700679		Absolute count	cDC	CD62L- myeloid DC AC	90001468	0.2386	0.02933	G	A	0.2792	0.022914	5.78e-16	79.3829
rs61801824	1	161567067		Absolute count	cDC	CD62L- myeloid DC AC	90001468	0.2747	0.03136	A	T	0.7672	0.026955	3e-18	93.7702
rs72704075	1	161675994		Absolute count	cDC	CD62L- myeloid DC AC	90001468	0.7268	0.07814	T	C	0.0267	0.0274548	2.43e-20	95.5579
rs12120358	1	161444369		Absolute count	cDC	CD62L- myeloid DC AC	90001468	-0.2815	0.03126	T	A	0.227	0.0278094	3.47e-19	96.8277
rs142120486	1	161456982		Absolute count	cDC	CD62L- myeloid DC AC	90001468	-0.3979	0.0377	C	G	0.1469	0.0396826	1.22e-25	139.876
rs9651035	1	161258765		Absolute count	cDC	CD62L- myeloid DC AC	90001468	0.3144	0.02815	T	C	0.3249	0.0433624	1.82e-28	153.435
rs408849	1	161612340		Absolute count	cDC	CD62L- myeloid DC AC	90001468	-0.3198	0.02752	T	C	0.3533	0.046734	1.23e-30	165.95
rs6427596	1	161484175		Absolute count	cDC	CD62L- myeloid DC AC	90001468	0.3391	0.02737	T	G	0.641	0.0529222	1.69e-34	189.152
rs546183406	1	161570970		Absolute count	cDC	CD62L- myeloid DC AC	90001468	0.6532	0.05126	T	G	0.0722	0.0571629	2.34e-36	205.228
rs34538569	1	161381172		Absolute count	cDC	CD62L- myeloid DC AC	90001468	0.3617	0.02827	G	C	0.3285	0.0577176	1.2e-36	207.341
rs71632979	1	161526397		Absolute count	cDC	CD62L- myeloid DC AC	90001468	0.8094	0.02787	G	A	0.2449	0.242298	9.84e-166	1082.45
rs149812305	11	5480718		Relative count	cDC	CD62L- myeloid DC %DC	90001469	-0.3397	0.07614	C	T	0.0271	0.00608497	8.41e-06	20.8645
rs113248693	1	157464822		Relative count	cDC	CD62L- myeloid DC %DC	90001469	0.6814	0.1513	G	A	0.0067	0.00618001	6.93e-06	21.1925
rs181905377	9	138681023		Relative count	cDC	CD62L- myeloid DC %DC	90001469	-0.748	0.1684	T	C	0.0056	0.00623135	9.2e-06	21.3696
rs3012723	9	134645623		Relative count	cDC	CD62L- myeloid DC %DC	90001469	0.2018	0.04542	C	T	0.9157	0.00628714	9.14e-06	21.5621
rs116473040	17	80291652		Relative count	cDC	CD62L- myeloid DC %DC	90001469	0.4063	0.09051	G	A	0.0198	0.00640772	7.4e-06	21.9783
rs3789615	1	114941326		Relative count	cDC	CD62L- myeloid DC %DC	90001469	0.1159	0.02594	T	C	0.4032	0.00646467	8.17e-06	22.1749
rs111274042	1	161854935		Relative count	cDC	CD62L- myeloid DC %DC	90001469	0.538	0.1192	C	T	0.0114	0.00652409	6.61e-06	22.3801
rs16864449	3	189220585		Relative count	cDC	CD62L- myeloid DC %DC	90001469	-1.124	0.2398	G	A	0.0026	0.00655247	2.84e-06	22.4781
rs76669856	1	164098055		Relative count	cDC	CD62L- myeloid DC %DC	90001469	0.5475	0.1214	A	T	0.0111	0.00658072	6.74e-06	22.5757
rs143586943	3	55606125		Relative count	cDC	CD62L- myeloid DC %DC	90001469	-1.817	0.4068	A	G	0.001	0.00659637	8.18e-06	22.6297
rs7148140	14	88587741		Relative count	cDC	CD62L- myeloid DC %DC	90001469	0.2287	0.05156	G	C	0.0682	0.00664767	9.51e-06	22.8069
rs6492701	13	95043651		Relative count	cDC	CD62L- myeloid DC %DC	90001469	-0.1278	0.02853	C	A	0.7111	0.00671073	7.75e-06	23.0247
rs10919058	1	162251963		Relative count	cDC	CD62L- myeloid DC %DC	90001469	0.1666	0.0371	T	G	0.1424	0.00677914	7.33e-06	23.261
rs17780615	14	73029609		Relative count	cDC	CD62L- myeloid DC %DC	90001469	-0.1776	0.03958	T	C	0.1226	0.00678585	7.45e-06	23.2842
rs7300606	12	108719667		Relative count	cDC	CD62L- myeloid DC %DC	90001469	-0.1337	0.02998	C	T	0.7405	0.00686998	8.52e-06	23.5748
rs10779896	2	4613050		Relative count	cDC	CD62L- myeloid DC %DC	90001469	-0.2427	0.05258	T	A	0.0632	0.00697483	4.04e-06	23.9372
rs6427594	1	161455521		Relative count	cDC	CD62L- myeloid DC %DC	90001469	0.2224	0.04819	C	T	0.9232	0.00701385	4.07e-06	24.072
rs146423333	1	161722608		Relative count	cDC	CD62L- myeloid DC %DC	90001469	0.2586	0.05566	T	C	0.056	0.00707045	3.52e-06	24.2677
rs6537835	1	115108914		Relative count	cDC	CD62L- myeloid DC %DC	90001469	-0.1661	0.0368	A	G	0.8488	0.00708152	6.56e-06	24.3059
rs61801081	1	161186219		Relative count	cDC	CD62L- myeloid DC %DC	90001469	0.6101	0.132	T	G	0.0097	0.00715106	3.94e-06	24.5464
rs17637703	3	45440721		Relative count	cDC	CD62L- myeloid DC %DC	90001469	0.1393	0.03014	G	A	0.2437	0.0071529	3.94e-06	24.5527
rs12566873	1	159623952		Relative count	cDC	CD62L- myeloid DC %DC	90001469	0.2203	0.04757	A	C	0.0802	0.00716023	3.76e-06	24.578
rs76770876	1	163169308		Relative count	cDC	CD62L- myeloid DC %DC	90001469	-0.379	0.08267	T	C	0.0257	0.0071934	4.71e-06	24.6927
rs116910026	11	19877912		Relative count	cDC	CD62L- myeloid DC %DC	90001469	0.273	0.05712	T	C	0.0512	0.00724102	1.82e-06	24.8574
rs12049148	1	169651684		Relative count	cDC	CD62L- myeloid DC %DC	90001469	-0.1642	0.03561	G	A	0.1617	0.00730947	4.14e-06	25.0941
rs74501746	1	161963916		Relative count	cDC	CD62L- myeloid DC %DC	90001469	0.3301	0.06989	A	G	0.0355	0.00746194	2.42e-06	25.6215
rs72743439	15	67410088		Relative count	cDC	CD62L- myeloid DC %DC	90001469	1.099	0.2389	T	C	0.0031	0.00746515	4.4e-06	25.6326
rs138012076	1	162697291		Relative count	cDC	CD62L- myeloid DC %DC	90001469	-0.2607	0.05593	G	T	0.0584	0.00747466	3.27e-06	25.6655
rs1338629	1	164446649		Relative count	cDC	CD62L- myeloid DC %DC	90001469	-0.1878	0.03884	A	T	0.876	0.00766208	1.38e-06	26.314
rs352685	1	160681836		Relative count	cDC	CD62L- myeloid DC %DC	90001469	-0.1574	0.03312	G	C	0.1912	0.00766247	2.09e-06	26.3153
rs7156574	14	88541941		Relative count	cDC	CD62L- myeloid DC %DC	90001469	0.1248	0.02819	G	A	0.4466	0.00769869	9.96e-06	26.4407
rs4657262	1	163307754		Relative count	cDC	CD62L- myeloid DC %DC	90001469	0.2639	0.05412	G	A	0.0598	0.00783123	1.13e-06	26.8995
rs530300575	4	3387723		Relative count	cDC	CD62L- myeloid DC %DC	90001469	-1.019	0.2169	G	A	0.0038	0.00786156	2.73e-06	27.0045
rs5767014	22	48474288		Relative count	cDC	CD62L- myeloid DC %DC	90001469	-0.1514	0.03046	C	T	0.7776	0.00792817	6.95e-07	27.2351
rs34558449	1	192566347		Relative count	cDC	CD62L- myeloid DC %DC	90001469	0.2273	0.04585	C	G	0.0846	0.00800221	7.51e-07	27.4915
rs6683712	1	161890284		Relative count	cDC	CD62L- myeloid DC %DC	90001469	-0.1844	0.03766	C	T	0.8616	0.00810949	1.03e-06	27.8631
rs75220521	6	81660130		Relative count	cDC	CD62L- myeloid DC %DC	90001469	1.34	0.289	G	T	0.0023	0.00824076	3.68e-06	28.3179
rs150333529	1	162721878		Relative count	cDC	CD62L- myeloid DC %DC	90001469	0.6762	0.1381	G	A	0.0091	0.00824616	1.01e-06	28.3366
rs77055840	1	163217755		Relative count	cDC	CD62L- myeloid DC %DC	90001469	0.2732	0.05528	G	A	0.0595	0.00835348	8.11e-07	28.7085
rs34339899	1	160988146		Relative count	cDC	CD62L- myeloid DC %DC	90001469	-0.1381	0.02794	G	C	0.3258	0.00837833	8.14e-07	28.7946
rs164423	1	162360279		Relative count	cDC	CD62L- myeloid DC %DC	90001469	0.1324	0.02666	G	A	0.6026	0.00839582	7.17e-07	28.8552
rs12401994	1	160481662		Relative count	cDC	CD62L- myeloid DC %DC	90001469	-0.186	0.03723	T	G	0.1428	0.00846966	6.14e-07	29.1112
rs141701631	1	162167727		Relative count	cDC	CD62L- myeloid DC %DC	90001469	0.2506	0.04931	G	A	0.0765	0.00887341	3.93e-07	30.5113
rs62300075	4	43118540		Relative count	cDC	CD62L- myeloid DC %DC	90001469	0.1382	0.02676	C	A	0.3707	0.008911	2.52e-07	30.6417
rs6664865	1	162910384		Relative count	cDC	CD62L- myeloid DC %DC	90001469	-0.1518	0.02914	T	C	0.2654	0.00898515	2.02e-07	30.899
rs34622012	1	162908459		Relative count	cDC	CD62L- myeloid DC %DC	90001469	0.2075	0.03932	G	A	0.1199	0.00908694	1.39e-07	31.2523
rs3766374	1	160720554		Relative count	cDC	CD62L- myeloid DC %DC	90001469	-0.163	0.03164	A	G	0.2213	0.00915708	2.72e-07	31.4957
rs4656251	1	160154324		Relative count	cDC	CD62L- myeloid DC %DC	90001469	0.1366	0.0266	G	A	0.5642	0.00917596	2.95e-07	31.5613
rs11579627	1	161930954		Relative count	cDC	CD62L- myeloid DC %DC	90001469	-0.1815	0.0348	A	G	0.171	0.00933972	1.93e-07	32.1299
rs4483427	1	160947423		Relative count	cDC	CD62L- myeloid DC %DC	90001469	0.2576	0.04946	G	A	0.9227	0.0094659	2.03e-07	32.5681
rs12408179	1	169708127		Relative count	cDC	CD62L- myeloid DC %DC	90001469	-0.181	0.03465	C	T	0.1752	0.00946825	1.86e-07	32.5762
rs10917815	1	161705871		Relative count	cDC	CD62L- myeloid DC %DC	90001469	0.2213	0.04166	G	C	0.1098	0.00957376	1.15e-07	32.9428
rs35211479	1	162125244		Relative count	cDC	CD62L- myeloid DC %DC	90001469	0.1541	0.02989	G	T	0.7192	0.0095914	2.69e-07	33.0041
rs56128851	1	162256847		Relative count	cDC	CD62L- myeloid DC %DC	90001469	0.5589	0.1027	A	G	0.0164	0.0100777	5.62e-08	34.6944
rs79017888	1	160733216		Relative count	cDC	CD62L- myeloid DC %DC	90001469	0.5559	0.1008	C	G	0.0166	0.0100893	3.73e-08	34.7348
rs78958053	1	162050336		Relative count	cDC	CD62L- myeloid DC %DC	90001469	-0.3268	0.05672	G	A	0.0531	0.0107397	9.09e-09	36.9983
rs76265753	1	161181134		Relative count	cDC	CD62L- myeloid DC %DC	90001469	0.5141	0.0904	T	C	0.021	0.0108674	1.4e-08	37.4431
rs143032729	1	160353789		Relative count	cDC	CD62L- myeloid DC %DC	90001469	0.4355	0.07455	G	A	0.0326	0.0119627	5.65e-09	41.2626
rs191217950	1	160940671		Relative count	cDC	CD62L- myeloid DC %DC	90001469	0.8012	0.1303	A	G	0.0095	0.0120806	8.71e-10	41.6743
rs55716874	1	162976756		Relative count	cDC	CD62L- myeloid DC %DC	90001469	-0.2205	0.0367	G	A	0.1507	0.0124458	2.05e-09	42.9497
rs148765873	1	161221713		Relative count	cDC	CD62L- myeloid DC %DC	90001469	-0.3975	0.06549	C	T	0.0437	0.0132063	1.43e-09	45.6093
rs140749884	1	161949163		Relative count	cDC	CD62L- myeloid DC %DC	90001469	-0.3213	0.0515	A	G	0.0694	0.0133344	4.92e-10	46.0578
rs114535887	1	161518314		Relative count	cDC	CD62L- myeloid DC %DC	90001469	-0.35	0.05521	T	C	0.0581	0.0134075	2.61e-10	46.3136
rs35161722	1	160483800		Relative count	cDC	CD62L- myeloid DC %DC	90001469	0.5475	0.08751	T	C	0.0232	0.013586	4.41e-10	46.9388
rs4656716	1	169728517		Relative count	cDC	CD62L- myeloid DC %DC	90001469	-0.184	0.02785	G	A	0.6773	0.0147995	4.47e-11	51.1942
rs75072970	1	161058351		Relative count	cDC	CD62L- myeloid DC %DC	90001469	0.388	0.0581	C	T	0.0531	0.0151388	2.83e-11	52.3862
rs35855160	1	161478235		Relative count	cDC	CD62L- myeloid DC %DC	90001469	-0.2219	0.03251	A	G	0.2032	0.0159447	1.03e-11	55.2202
rs61802090	1	161355186		Relative count	cDC	CD62L- myeloid DC %DC	90001469	-0.3069	0.04315	C	T	0.1013	0.0171494	1.38e-12	59.4648
rs10918342	1	161950451		Relative count	cDC	CD62L- myeloid DC %DC	90001469	-0.2069	0.02852	A	G	0.7191	0.0172939	4.98e-13	59.9747
rs112876729	1	161705747		Relative count	cDC	CD62L- myeloid DC %DC	90001469	-0.4607	0.06389	A	G	0.0453	0.0183583	6.8e-13	63.735
rs33941127	1	161168004		Relative count	cDC	CD62L- myeloid DC %DC	90001469	-0.2313	0.03087	T	C	0.2318	0.0190532	8.52e-14	66.1947
rs111516661	1	161269415		Relative count	cDC	CD62L- myeloid DC %DC	90001469	-0.3375	0.04379	T	C	0.0956	0.0196968	1.67e-14	68.4755
rs7527826	1	161969322		Relative count	cDC	CD62L- myeloid DC %DC	90001469	0.205	0.02612	A	G	0.4479	0.0207844	5.56e-15	72.3365
rs71639910	1	161937774		Relative count	cDC	CD62L- myeloid DC %DC	90001469	0.4169	0.05126	A	G	0.0688	0.0222703	5.86e-16	77.6258
rs1503813	1	161700679		Relative count	cDC	CD62L- myeloid DC %DC	90001469	0.2498	0.02886	G	A	0.2792	0.0251157	7.32e-18	87.7994
rs72704075	1	161675994		Relative count	cDC	CD62L- myeloid DC %DC	90001469	0.7322	0.0772	T	C	0.0267	0.0278643	4.44e-21	97.6833
rs61801824	1	161567067		Relative count	cDC	CD62L- myeloid DC %DC	90001469	0.3044	0.03078	A	T	0.7673	0.0330888	9.37e-23	116.626
rs4657001	1	161244164		Relative count	cDC	CD62L- myeloid DC %DC	90001469	0.2847	0.02709	A	G	0.3723	0.0378835	1.94e-25	134.191
rs142120486	1	161456982		Relative count	cDC	CD62L- myeloid DC %DC	90001469	-0.4028	0.03709	C	G	0.1469	0.0406659	4.93e-27	144.464
rs12032664	1	161509155		Relative count	cDC	CD62L- myeloid DC %DC	90001469	-0.3946	0.03447	A	G	0.1587	0.0415788	8.19e-30	147.848
rs408849	1	161612340		Relative count	cDC	CD62L- myeloid DC %DC	90001469	-0.3103	0.02711	T	C	0.3538	0.0440269	8.52e-30	156.954
rs114223473	1	161229484		Relative count	cDC	CD62L- myeloid DC %DC	90001469	0.4722	0.03959	T	C	0.1173	0.0461735	3.73e-32	164.977
rs546183406	1	161570970		Relative count	cDC	CD62L- myeloid DC %DC	90001469	0.6679	0.05051	T	G	0.0718	0.0594592	5.7e-39	215.447
rs111504845	1	161565479		Relative count	cDC	CD62L- myeloid DC %DC	90001469	-0.3877	0.02851	A	G	0.2899	0.0618856	4.8e-41	224.819
rs34538569	1	161381172		Relative count	cDC	CD62L- myeloid DC %DC	90001469	0.3752	0.0277	G	C	0.3283	0.0620872	9.16e-41	225.6
rs71632979	1	161526397		Relative count	cDC	CD62L- myeloid DC %DC	90001469	0.8232	0.02725	G	A	0.2447	0.250492	8.53e-178	1138.98
rs11933546	4	83541966		Absolute count	cDC	CD62L- plasmacytoid DC AC	90001470	-0.1603	0.03606	G	A	0.1294	0.00578962	9.09e-06	19.6363
rs9900969	17	76194489		Absolute count	cDC	CD62L- plasmacytoid DC AC	90001470	0.1321	0.02954	T	G	0.2107	0.0058042	8.01e-06	19.686
rs12061996	1	167814385		Absolute count	cDC	CD62L- plasmacytoid DC AC	90001470	-0.1861	0.04131	G	A	0.0947	0.00593834	6.89e-06	20.1437
rs72716416	8	131993230		Absolute count	cDC	CD62L- plasmacytoid DC AC	90001470	0.3081	0.06925	T	C	0.0325	0.00596963	8.88e-06	20.2505
rs75472065	3	77076673		Absolute count	cDC	CD62L- plasmacytoid DC AC	90001470	0.6561	0.1466	C	A	0.007	0.00598436	7.9e-06	20.3007
rs9502274	6	566060		Absolute count	cDC	CD62L- plasmacytoid DC AC	90001470	-0.1362	0.03052	T	A	0.2024	0.00598935	8.37e-06	20.3178
rs150918748	22	43446390		Absolute count	cDC	CD62L- plasmacytoid DC AC	90001470	0.8677	0.1908	T	C	0.004	0.00599913	5.63e-06	20.3512
rs16957038	13	100542252		Absolute count	cDC	CD62L- plasmacytoid DC AC	90001470	1.17	0.2465	A	G	0.0022	0.00600991	2.15e-06	20.3879
rs13201703	6	22921471		Absolute count	cDC	CD62L- plasmacytoid DC AC	90001470	0.252	0.05616	A	C	0.0508	0.00612424	7.45e-06	20.7782
rs4928176	3	98972835		Absolute count	cDC	CD62L- plasmacytoid DC AC	90001470	0.111	0.02436	A	G	0.525	0.0061451	5.43e-06	20.8494
rs9403901	6	148286133		Absolute count	cDC	CD62L- plasmacytoid DC AC	90001470	-0.1501	0.03311	A	G	0.1635	0.00616276	5.98e-06	20.9097
rs11659751	18	55736723		Absolute count	cDC	CD62L- plasmacytoid DC AC	90001470	0.209	0.04558	A	T	0.0772	0.00622368	4.71e-06	21.1177
rs4462104	1	36975893		Absolute count	cDC	CD62L- plasmacytoid DC AC	90001470	-0.1397	0.03017	C	T	0.2011	0.00627086	3.76e-06	21.2788
rs116894787	10	12240106		Absolute count	cDC	CD62L- plasmacytoid DC AC	90001470	0.5376	0.1152	C	G	0.0111	0.00634489	3.19e-06	21.5316
rs170697	14	83856849		Absolute count	cDC	CD62L- plasmacytoid DC AC	90001470	0.1127	0.02415	A	G	0.507	0.0063494	3.16e-06	21.547
rs1391986	5	52071311		Absolute count	cDC	CD62L- plasmacytoid DC AC	90001470	0.7317	0.1561	T	G	0.0061	0.00649185	2.87e-06	22.0336
rs7114664	11	22793001		Absolute count	cDC	CD62L- plasmacytoid DC AC	90001470	0.1874	0.0397	C	T	0.1046	0.00657837	2.44e-06	22.3291
rs56374915	7	115086436		Absolute count	cDC	CD62L- plasmacytoid DC AC	90001470	-0.1835	0.03892	A	G	0.1119	0.00669259	2.53e-06	22.7195
rs17005206	4	82820199		Absolute count	cDC	CD62L- plasmacytoid DC AC	90001470	-0.1785	0.03729	A	G	0.122	0.00682591	1.76e-06	23.1752
rs17224524	2	182346146		Absolute count	cDC	CD62L- plasmacytoid DC AC	90001470	-0.129	0.02753	C	T	0.2945	0.00691499	2.87e-06	23.4797
rs61936377	12	63530291		Absolute count	cDC	CD62L- plasmacytoid DC AC	90001470	0.1364	0.02822	C	T	0.2503	0.00698244	1.4e-06	23.7103
rs118054784	8	130658684		Absolute count	cDC	CD62L- plasmacytoid DC AC	90001470	0.2985	0.0621	A	G	0.0422	0.00720288	1.6e-06	24.4643
rs116698081	4	83710989		Absolute count	cDC	CD62L- plasmacytoid DC AC	90001470	-0.2283	0.04619	T	C	0.0771	0.00741739	8.11e-07	25.1983
rs1806768	4	84046255		Absolute count	cDC	CD62L- plasmacytoid DC AC	90001470	0.1227	0.02452	G	T	0.5594	0.0074214	5.91e-07	25.2121
rs1472757	5	6455872		Absolute count	cDC	CD62L- plasmacytoid DC AC	90001470	-0.1252	0.02495	C	T	0.6057	0.00748726	5.45e-07	25.4375
rs114951960	4	82424430		Absolute count	cDC	CD62L- plasmacytoid DC AC	90001470	-0.2292	0.04418	T	A	0.082	0.00790889	2.25e-07	26.8814
rs11931035	4	82644251		Absolute count	cDC	CD62L- plasmacytoid DC AC	90001470	0.1578	0.02982	G	A	0.7805	0.00853201	1.29e-07	29.0175
rs116054627	2	51168498		Absolute count	cDC	CD62L- plasmacytoid DC AC	90001470	0.3356	0.06158	A	G	0.0413	0.00891881	5.39e-08	30.3449
rs191779135	4	82502357		Absolute count	cDC	CD62L- plasmacytoid DC AC	90001470	-0.2628	0.04325	G	A	0.0865	0.0109145	1.38e-09	37.21
rs11736172	4	84066027		Absolute count	cDC	CD62L- plasmacytoid DC AC	90001470	-0.1549	0.02545	A	G	0.3619	0.0110818	1.29e-09	37.7866
rs17352615	4	84151064		Absolute count	cDC	CD62L- plasmacytoid DC AC	90001470	0.2214	0.03223	T	C	0.1716	0.0139361	7.58e-12	47.6568
rs6535445	4	84151427		Absolute count	cDC	CD62L- plasmacytoid DC AC	90001470	-0.2794	0.02525	C	T	0.3435	0.0352082	5.62e-28	123.055
rs8044705	16	48914991		Relative count	cDC	CD62L- plasmacytoid DC %DC	90001471	0.1095	0.02473	C	T	0.4141	0.00581818	9.8e-06	19.9444
rs1835019	5	66583829		Relative count	cDC	CD62L- plasmacytoid DC %DC	90001471	0.1261	0.02791	T	C	0.7415	0.00609582	6.44e-06	20.902
rs79976443	3	78714454		Relative count	cDC	CD62L- plasmacytoid DC %DC	90001471	-0.2638	0.05899	A	G	0.0462	0.00613308	7.97e-06	21.0305
rs62495198	8	13705385		Relative count	cDC	CD62L- plasmacytoid DC %DC	90001471	-0.1115	0.0251	T	A	0.4751	0.00620071	9.15e-06	21.2639
rs61859443	10	43792983		Relative count	cDC	CD62L- plasmacytoid DC %DC	90001471	0.7951	0.1781	A	G	0.005	0.00629023	8.29e-06	21.5728
rs4462104	1	36975893		Relative count	cDC	CD62L- plasmacytoid DC %DC	90001471	-0.1401	0.03077	C	T	0.2009	0.00630213	5.46e-06	21.6139
rs56374915	7	115086436		Relative count	cDC	CD62L- plasmacytoid DC %DC	90001471	-0.1787	0.03964	A	G	0.1116	0.00633216	6.77e-06	21.7175
rs11933546	4	83541966		Relative count	cDC	CD62L- plasmacytoid DC %DC	90001471	-0.1676	0.03667	G	A	0.1299	0.00634975	5.04e-06	21.7782
rs75472065	3	77076673		Relative count	cDC	CD62L- plasmacytoid DC %DC	90001471	0.6724	0.1479	C	A	0.0072	0.00646368	5.62e-06	22.1715
rs79659729	4	84265416		Relative count	cDC	CD62L- plasmacytoid DC %DC	90001471	-0.2731	0.06127	T	C	0.0456	0.00649185	8.53e-06	22.2688
rs148863428	4	107554477		Relative count	cDC	CD62L- plasmacytoid DC %DC	90001471	1.06	0.232	A	G	0.0029	0.00649798	5.07e-06	22.29
rs3827963	20	20371744		Relative count	cDC	CD62L- plasmacytoid DC %DC	90001471	0.1206	0.02628	G	A	0.3408	0.00653494	4.62e-06	22.4176
rs62297340	4	5407389		Relative count	cDC	CD62L- plasmacytoid DC %DC	90001471	0.1816	0.03899	A	C	0.1132	0.00662116	3.31e-06	22.7153
rs78984156	4	84686028		Relative count	cDC	CD62L- plasmacytoid DC %DC	90001471	-0.231	0.05031	C	T	0.0673	0.00669902	4.58e-06	22.9842
rs148594241	2	236709624		Relative count	cDC	CD62L- plasmacytoid DC %DC	90001471	-0.3282	0.07246	C	T	0.0324	0.0067538	6.11e-06	23.1734
rs11000032	10	73619601		Relative count	cDC	CD62L- plasmacytoid DC %DC	90001471	0.1292	0.02767	A	G	0.2843	0.00679302	3.13e-06	23.309
rs182833362	16	27972325		Relative count	cDC	CD62L- plasmacytoid DC %DC	90001471	1.949	0.408	A	G	0.0009	0.00683133	1.86e-06	23.4413
rs17005206	4	82820199		Relative count	cDC	CD62L- plasmacytoid DC %DC	90001471	-0.1786	0.03799	A	G	0.1223	0.00684803	2.7e-06	23.499
rs17531238	4	81157579		Relative count	cDC	CD62L- plasmacytoid DC %DC	90001471	-0.1464	0.03194	C	G	0.201	0.00688422	4.7e-06	23.6241
rs116054627	2	51168498		Relative count	cDC	CD62L- plasmacytoid DC %DC	90001471	0.2959	0.063	A	G	0.0411	0.00690137	2.74e-06	23.6833
rs111504845	1	161565479		Relative count	cDC	CD62L- plasmacytoid DC %DC	90001471	0.1296	0.02791	A	G	0.2899	0.00691525	3.55e-06	23.7313
rs4434244	4	84226693		Relative count	cDC	CD62L- plasmacytoid DC %DC	90001471	0.1277	0.02738	G	T	0.694	0.00692616	3.21e-06	23.769
rs72704075	1	161675994		Relative count	cDC	CD62L- plasmacytoid DC %DC	90001471	-0.3656	0.07583	T	C	0.0267	0.00694705	1.49e-06	23.8412
rs146839224	10	131367364		Relative count	cDC	CD62L- plasmacytoid DC %DC	90001471	1.182	0.2447	A	G	0.0025	0.00696816	1.42e-06	23.9141
rs35161722	1	160483800		Relative count	cDC	CD62L- plasmacytoid DC %DC	90001471	-0.394	0.08446	T	C	0.0232	0.00703584	3.21e-06	24.1481
rs12135728	1	161374413		Relative count	cDC	CD62L- plasmacytoid DC %DC	90001471	0.1297	0.02646	T	G	0.3364	0.00751056	9.99e-07	25.7897
rs116698081	4	83710989		Relative count	cDC	CD62L- plasmacytoid DC %DC	90001471	-0.245	0.04713	T	C	0.0768	0.00851176	2.14e-07	29.2571
rs1806768	4	84046255		Relative count	cDC	CD62L- plasmacytoid DC %DC	90001471	0.1316	0.02494	G	T	0.5598	0.00853542	1.39e-07	29.3391
rs114676248	1	161884403		Relative count	cDC	CD62L- plasmacytoid DC %DC	90001471	-0.278	0.0535	C	T	0.0625	0.00905672	2.15e-07	31.1474
rs7532602	1	161274311		Relative count	cDC	CD62L- plasmacytoid DC %DC	90001471	-0.176	0.03194	A	G	0.1918	0.00960335	3.82e-08	33.0456
rs114951960	4	82424430		Relative count	cDC	CD62L- plasmacytoid DC %DC	90001471	-0.2654	0.04505	T	A	0.0817	0.0105691	4.22e-09	36.4043
rs11931035	4	82644251		Relative count	cDC	CD62L- plasmacytoid DC %DC	90001471	0.1769	0.03041	G	A	0.7804	0.0107259	6.53e-09	36.9503
rs191779135	4	82502357		Relative count	cDC	CD62L- plasmacytoid DC %DC	90001471	-0.2664	0.04411	G	A	0.0867	0.0112391	1.72e-09	38.7382
rs11736172	4	84066027		Relative count	cDC	CD62L- plasmacytoid DC %DC	90001471	-0.1638	0.02589	A	G	0.3625	0.0124007	2.83e-10	42.7922
rs17352615	4	84151064		Relative count	cDC	CD62L- plasmacytoid DC %DC	90001471	0.2293	0.03286	T	C	0.1711	0.0149139	3.58e-12	51.596
rs55971447	1	161515326		Relative count	cDC	CD62L- plasmacytoid DC %DC	90001471	-0.3011	0.02899	T	C	0.2352	0.0326165	6.7e-25	114.905
rs6535445	4	84151427		Relative count	cDC	CD62L- plasmacytoid DC %DC	90001471	-0.3029	0.02564	C	T	0.344	0.0414086	1.35e-31	147.217
rs117044176	7	11604044		Absolute count	cDC	CD62L- CD86+ myeloid DC AC	90001472	-1.385	0.3101	A	G	0.0016	0.0061285	8.27e-06	20.8729
rs62489014	8	1144980		Absolute count	cDC	CD62L- CD86+ myeloid DC AC	90001472	-0.4885	0.11	T	C	0.0133	0.0062632	9.19e-06	21.3345
rs144101090	4	60446347		Absolute count	cDC	CD62L- CD86+ myeloid DC AC	90001472	-0.4201	0.09454	A	T	0.0186	0.00644309	9.12e-06	21.9513
rs113248693	1	157464822		Absolute count	cDC	CD62L- CD86+ myeloid DC AC	90001472	0.6923	0.1525	G	A	0.0068	0.00647387	5.85e-06	22.0569
rs6656063	1	157964856		Absolute count	cDC	CD62L- CD86+ myeloid DC AC	90001472	0.1319	0.02958	T	C	0.2499	0.00652236	8.54e-06	22.2231
rs146507670	3	172101731		Absolute count	cDC	CD62L- CD86+ myeloid DC AC	90001472	-0.4935	0.1095	T	C	0.0136	0.00653426	6.81e-06	22.2639
rs80318381	1	161797521		Absolute count	cDC	CD62L- CD86+ myeloid DC AC	90001472	-0.3432	0.07736	G	A	0.0292	0.00667786	9.42e-06	22.7565
rs61808511	1	120116588		Absolute count	cDC	CD62L- CD86+ myeloid DC AC	90001472	0.1553	0.03474	G	T	0.1676	0.00672944	8.03e-06	22.9335
rs74501746	1	161963916		Absolute count	cDC	CD62L- CD86+ myeloid DC AC	90001472	0.315	0.07066	A	G	0.0354	0.00677644	8.56e-06	23.0948
rs116077725	1	160737330		Absolute count	cDC	CD62L- CD86+ myeloid DC AC	90001472	0.4227	0.09534	T	A	0.0196	0.00686679	9.57e-06	23.4048
rs149480232	1	156177169		Absolute count	cDC	CD62L- CD86+ myeloid DC AC	90001472	-0.2461	0.05489	C	A	0.0614	0.00698075	7.58e-06	23.796
rs135299	22	48479731		Absolute count	cDC	CD62L- CD86+ myeloid DC AC	90001472	0.1435	0.03123	A	G	0.2166	0.00698837	4.46e-06	23.8221
rs11830537	12	48157703		Absolute count	cDC	CD62L- CD86+ myeloid DC AC	90001472	-0.3134	0.06979	T	C	0.0371	0.00701751	7.35e-06	23.9221
rs10779896	2	4613050		Absolute count	cDC	CD62L- CD86+ myeloid DC AC	90001472	-0.2434	0.0534	T	A	0.0633	0.00702547	5.34e-06	23.9495
rs2788088	1	2897093		Absolute count	cDC	CD62L- CD86+ myeloid DC AC	90001472	-0.1286	0.02736	A	G	0.6884	0.00709496	2.71e-06	24.1881
rs112186537	6	73397623		Absolute count	cDC	CD62L- CD86+ myeloid DC AC	90001472	-0.691	0.1441	T	C	0.0075	0.0071085	1.69e-06	24.2345
rs164424	1	162361149		Absolute count	cDC	CD62L- CD86+ myeloid DC AC	90001472	0.1924	0.04249	A	C	0.8921	0.00712648	6.12e-06	24.2963
rs12566873	1	159623952		Absolute count	cDC	CD62L- CD86+ myeloid DC AC	90001472	0.2198	0.04811	A	C	0.0802	0.00712776	5.09e-06	24.3007
rs79441285	1	163909127		Absolute count	cDC	CD62L- CD86+ myeloid DC AC	90001472	-0.3067	0.06732	C	G	0.0396	0.00715492	5.39e-06	24.3939
rs76669856	1	164098055		Absolute count	cDC	CD62L- CD86+ myeloid DC AC	90001472	0.5697	0.1221	A	T	0.0112	0.00718868	3.17e-06	24.5099
rs12128746	1	157299458		Absolute count	cDC	CD62L- CD86+ myeloid DC AC	90001472	0.1389	0.02987	T	C	0.2622	0.00746459	3.42e-06	25.4577
rs17359123	1	163344343		Absolute count	cDC	CD62L- CD86+ myeloid DC AC	90001472	0.1345	0.02847	G	T	0.2917	0.00747529	2.4e-06	25.4944
rs113995133	1	163485197		Absolute count	cDC	CD62L- CD86+ myeloid DC AC	90001472	-0.6066	0.1283	A	G	0.0103	0.00750198	2.38e-06	25.5861
rs77414674	1	157881393		Absolute count	cDC	CD62L- CD86+ myeloid DC AC	90001472	0.3189	0.06734	T	C	0.0385	0.0075292	2.28e-06	25.6797
rs3813611	1	161068240		Absolute count	cDC	CD62L- CD86+ myeloid DC AC	90001472	-0.1279	0.02794	A	G	0.3623	0.00755885	4.88e-06	25.7816
rs2343490	1	162920811		Absolute count	cDC	CD62L- CD86+ myeloid DC AC	90001472	-0.1297	0.02736	G	A	0.341	0.00756049	2.22e-06	25.7872
rs4657262	1	163307754		Absolute count	cDC	CD62L- CD86+ myeloid DC AC	90001472	0.2593	0.05468	G	A	0.0601	0.00759611	2.21e-06	25.9096
rs117690664	8	107693714		Absolute count	cDC	CD62L- CD86+ myeloid DC AC	90001472	-2.339	0.5107	A	C	0.0007	0.00765393	4.81e-06	26.1084
rs162588	3	364098		Absolute count	cDC	CD62L- CD86+ myeloid DC AC	90001472	-0.1544	0.03158	A	G	0.2046	0.00775918	1.06e-06	26.4702
rs141701631	1	162167727		Absolute count	cDC	CD62L- CD86+ myeloid DC AC	90001472	0.2359	0.04992	G	A	0.0765	0.00786293	2.39e-06	26.8269
rs115227354	1	161006970		Absolute count	cDC	CD62L- CD86+ myeloid DC AC	90001472	-0.2761	0.05765	G	A	0.0548	0.00789709	1.75e-06	26.9444
rs78589422	1	162357707		Absolute count	cDC	CD62L- CD86+ myeloid DC AC	90001472	0.3345	0.06868	G	T	0.0368	0.00793207	1.16e-06	27.0647
rs11265503	1	160837531		Absolute count	cDC	CD62L- CD86+ myeloid DC AC	90001472	-0.1272	0.02752	A	G	0.4364	0.00795903	3.93e-06	27.1575
rs61801081	1	161186219		Absolute count	cDC	CD62L- CD86+ myeloid DC AC	90001472	0.6507	0.1334	T	G	0.0097	0.00813449	1.13e-06	27.7611
rs41270019	1	161088695		Absolute count	cDC	CD62L- CD86+ myeloid DC AC	90001472	-0.2105	0.04295	C	A	0.1039	0.00825099	9.98e-07	28.162
rs115642304	1	161316669		Absolute count	cDC	CD62L- CD86+ myeloid DC AC	90001472	0.4088	0.08163	C	T	0.0254	0.00827393	5.8e-07	28.2409
rs139956891	10	127556162		Absolute count	cDC	CD62L- CD86+ myeloid DC AC	90001472	0.2686	0.05451	G	A	0.0616	0.00834086	8.75e-07	28.4713
rs12401994	1	160481662		Absolute count	cDC	CD62L- CD86+ myeloid DC AC	90001472	-0.1858	0.03763	T	G	0.1429	0.00845639	8.32e-07	28.869
rs34622012	1	162908459		Absolute count	cDC	CD62L- CD86+ myeloid DC AC	90001472	0.2008	0.03979	G	A	0.1202	0.00852797	4.75e-07	29.1155
rs41266883	1	160319074		Absolute count	cDC	CD62L- CD86+ myeloid DC AC	90001472	-0.2662	0.05319	T	A	0.066	0.00873649	5.86e-07	29.8337
rs352685	1	160681836		Absolute count	cDC	CD62L- CD86+ myeloid DC AC	90001472	-0.1691	0.03354	G	C	0.1918	0.00886512	4.9e-07	30.2768
rs77418963	1	162197834		Absolute count	cDC	CD62L- CD86+ myeloid DC AC	90001472	0.452	0.09121	G	A	0.0224	0.0089478	7.58e-07	30.5617
rs56128851	1	162256847		Absolute count	cDC	CD62L- CD86+ myeloid DC AC	90001472	0.526	0.104	A	G	0.0165	0.00897966	4.49e-07	30.6716
rs2490433	1	161938895		Absolute count	cDC	CD62L- CD86+ myeloid DC AC	90001472	0.1422	0.02715	A	C	0.3633	0.00935469	1.73e-07	31.9646
rs7512126	1	162343774		Absolute count	cDC	CD62L- CD86+ myeloid DC AC	90001472	0.1425	0.02734	G	A	0.3605	0.0093628	2e-07	31.9926
rs12723400	1	164440415		Absolute count	cDC	CD62L- CD86+ myeloid DC AC	90001472	0.2854	0.0532	A	G	0.0617	0.00943115	8.6e-08	32.2284
rs10917815	1	161705871		Absolute count	cDC	CD62L- CD86+ myeloid DC AC	90001472	0.222	0.04219	G	C	0.1101	0.0096575	1.51e-07	33.0094
rs77107932	1	162042160		Absolute count	cDC	CD62L- CD86+ myeloid DC AC	90001472	-0.4223	0.08238	C	A	0.0279	0.00967358	3.13e-07	33.0649
rs41270001	1	161040994		Absolute count	cDC	CD62L- CD86+ myeloid DC AC	90001472	-0.3474	0.06769	G	A	0.0433	0.00999893	3.02e-07	34.1882
rs6427594	1	161455521		Absolute count	cDC	CD62L- CD86+ myeloid DC AC	90001472	0.2672	0.04879	C	T	0.9231	0.0101363	4.64e-08	34.6626
rs138012076	1	162697291		Absolute count	cDC	CD62L- CD86+ myeloid DC AC	90001472	-0.3043	0.05674	G	T	0.0585	0.0102002	8.78e-08	34.8836
rs4656251	1	160154324		Absolute count	cDC	CD62L- CD86+ myeloid DC AC	90001472	0.1446	0.02696	G	A	0.5654	0.0102757	8.76e-08	35.1444
rs4078109	1	161229651		Absolute count	cDC	CD62L- CD86+ myeloid DC AC	90001472	-0.1448	0.02617	G	A	0.5102	0.0104792	3.4e-08	35.8476
rs79017888	1	160733216		Absolute count	cDC	CD62L- CD86+ myeloid DC AC	90001472	0.5697	0.102	C	G	0.0165	0.0105337	2.52e-08	36.0362
rs10919058	1	162251963		Absolute count	cDC	CD62L- CD86+ myeloid DC AC	90001472	0.209	0.0377	T	G	0.1423	0.0106626	3.18e-08	36.4819
rs2820576	1	159971443		Absolute count	cDC	CD62L- CD86+ myeloid DC AC	90001472	-0.1523	0.02675	T	C	0.6131	0.0110042	1.34e-08	37.6638
rs114461997	1	161901824		Absolute count	cDC	CD62L- CD86+ myeloid DC AC	90001472	0.3208	0.05605	C	T	0.0567	0.0110086	1.13e-08	37.6789
rs191217950	1	160940671		Absolute count	cDC	CD62L- CD86+ myeloid DC AC	90001472	0.7724	0.1306	A	G	0.0096	0.0113448	3.62e-09	38.8428
rs34339899	1	160988146		Absolute count	cDC	CD62L- CD86+ myeloid DC AC	90001472	-0.1612	0.0284	G	C	0.3265	0.0114283	1.51e-08	39.1319
rs111274042	1	161854935		Absolute count	cDC	CD62L- CD86+ myeloid DC AC	90001472	0.7156	0.121	C	T	0.0114	0.0115424	3.71e-09	39.5273
rs143032729	1	160353789		Absolute count	cDC	CD62L- CD86+ myeloid DC AC	90001472	0.4435	0.07531	G	A	0.0326	0.0124063	4.29e-09	42.5227
rs76265753	1	161181134		Absolute count	cDC	CD62L- CD86+ myeloid DC AC	90001472	0.5669	0.09152	T	C	0.021	0.0132143	6.56e-10	45.3295
rs35161722	1	160483800		Absolute count	cDC	CD62L- CD86+ myeloid DC AC	90001472	0.5437	0.0885	T	C	0.0232	0.0133981	9e-10	45.9684
rs72715497	1	162980004		Absolute count	cDC	CD62L- CD86+ myeloid DC AC	90001472	-0.2535	0.04052	T	A	0.1247	0.0140284	4.47e-10	48.1619
rs35211479	1	162125244		Absolute count	cDC	CD62L- CD86+ myeloid DC AC	90001472	0.1885	0.03052	G	T	0.7189	0.0143609	7.37e-10	49.32
rs78958053	1	162050336		Absolute count	cDC	CD62L- CD86+ myeloid DC AC	90001472	-0.3821	0.05744	G	A	0.0531	0.0146819	3.36e-11	50.4388
rs142405270	1	161353349		Absolute count	cDC	CD62L- CD86+ myeloid DC AC	90001472	-0.4139	0.06577	G	A	0.0449	0.0146932	3.53e-10	50.4781
rs518242	1	160734233		Absolute count	cDC	CD62L- CD86+ myeloid DC AC	90001472	0.2035	0.0312	T	G	0.7638	0.0149423	7.86e-11	51.347
rs139376787	1	161847528		Absolute count	cDC	CD62L- CD86+ myeloid DC AC	90001472	-0.3303	0.05025	A	G	0.0753	0.015193	5.69e-11	52.2216
rs114535887	1	161518314		Absolute count	cDC	CD62L- CD86+ myeloid DC AC	90001472	-0.3734	0.05571	T	C	0.058	0.0152355	2.39e-11	52.3702
rs10918342	1	161950451		Absolute count	cDC	CD62L- CD86+ myeloid DC AC	90001472	-0.2077	0.02893	A	G	0.7186	0.0174467	8.58e-13	60.1059
rs33941127	1	161168004		Absolute count	cDC	CD62L- CD86+ myeloid DC AC	90001472	-0.2251	0.03143	T	C	0.2309	0.0179965	9.64e-13	62.0345
rs75072970	1	161058351		Absolute count	cDC	CD62L- CD86+ myeloid DC AC	90001472	0.4485	0.05868	C	T	0.0531	0.020228	2.73e-14	69.8855
rs111516661	1	161269415		Absolute count	cDC	CD62L- CD86+ myeloid DC AC	90001472	-0.3552	0.04438	T	C	0.096	0.0218986	1.65e-15	75.7862
rs7527826	1	161969322		Absolute count	cDC	CD62L- CD86+ myeloid DC AC	90001472	0.2116	0.02653	A	G	0.4474	0.0221395	2.05e-15	76.639
rs1503813	1	161700679		Absolute count	cDC	CD62L- CD86+ myeloid DC AC	90001472	0.2351	0.02939	G	A	0.2792	0.0222467	1.73e-15	77.0185
rs71639910	1	161937774		Absolute count	cDC	CD62L- CD86+ myeloid DC AC	90001472	0.425	0.05195	A	G	0.0686	0.0230817	3.96e-16	79.9777
rs35855160	1	161478235		Absolute count	cDC	CD62L- CD86+ myeloid DC AC	90001472	-0.2772	0.03289	A	G	0.2028	0.0248457	5.2e-17	86.2456
rs72704075	1	161675994		Absolute count	cDC	CD62L- CD86+ myeloid DC AC	90001472	0.7095	0.07797	T	C	0.0267	0.0261633	1.51e-19	90.9422
rs78180560	1	161093137		Absolute count	cDC	CD62L- CD86+ myeloid DC AC	90001472	0.4714	0.05409	G	A	0.0647	0.0268946	4.45e-18	93.5542
rs61801824	1	161567067		Absolute count	cDC	CD62L- CD86+ myeloid DC AC	90001472	0.2999	0.03131	A	T	0.7672	0.0321273	1.85e-21	112.361
rs4326638	1	161388960		Absolute count	cDC	CD62L- CD86+ myeloid DC AC	90001472	0.3374	0.02886	C	T	0.7285	0.0450318	5.7e-31	159.621
rs12135728	1	161374413		Absolute count	cDC	CD62L- CD86+ myeloid DC AC	90001472	-0.3177	0.02777	T	G	0.3364	0.0450637	9.05e-30	159.739
rs142120486	1	161456982		Absolute count	cDC	CD62L- CD86+ myeloid DC AC	90001472	-0.4306	0.03767	C	G	0.1469	0.0464729	1.02e-29	164.978
rs408849	1	161612340		Absolute count	cDC	CD62L- CD86+ myeloid DC AC	90001472	-0.328	0.02754	T	C	0.3533	0.0491614	4.47e-32	175.015
rs9651035	1	161258765		Absolute count	cDC	CD62L- CD86+ myeloid DC AC	90001472	0.3425	0.02807	T	C	0.3249	0.0514599	1.47e-33	183.642
rs12032664	1	161509155		Absolute count	cDC	CD62L- CD86+ myeloid DC AC	90001472	-0.4627	0.03462	A	G	0.1588	0.0571977	9.95e-40	205.36
rs546183406	1	161570970		Absolute count	cDC	CD62L- CD86+ myeloid DC AC	90001472	0.7132	0.05105	T	G	0.0722	0.0681466	3.6e-43	247.546
rs7532602	1	161274311		Absolute count	cDC	CD62L- CD86+ myeloid DC AC	90001472	0.4748	0.03325	A	G	0.1916	0.069835	5.83e-45	254.139
rs111504845	1	161565479		Absolute count	cDC	CD62L- CD86+ myeloid DC AC	90001472	-0.429	0.02879	A	G	0.2901	0.0758035	1.15e-48	277.641
rs71632979	1	161526397		Absolute count	cDC	CD62L- CD86+ myeloid DC AC	90001472	0.9207	0.02691	G	A	0.2449	0.313516	1e-200	1545.92
rs162588	3	364098		Relative count	cDC	CD62L- CD86+ myeloid DC %DC	90001473	-0.1411	0.03136	A	G	0.2048	0.00648471	7.1e-06	22.2441
rs12058421	1	160581152		Relative count	cDC	CD62L- CD86+ myeloid DC %DC	90001473	0.2026	0.04572	A	C	0.0865	0.00648684	9.69e-06	22.2515
rs34622012	1	162908459		Relative count	cDC	CD62L- CD86+ myeloid DC %DC	90001473	0.1755	0.03961	G	A	0.1199	0.00650033	9.76e-06	22.2981
rs139695759	1	160501498		Relative count	cDC	CD62L- CD86+ myeloid DC %DC	90001473	0.3165	0.0715	T	C	0.0336	0.00650539	9.87e-06	22.3156
rs35583090	1	160450885		Relative count	cDC	CD62L- CD86+ myeloid DC %DC	90001473	0.3043	0.06844	A	G	0.0371	0.0066159	9.02e-06	22.6972
rs5767014	22	48474288		Relative count	cDC	CD62L- CD86+ myeloid DC %DC	90001473	-0.1396	0.03059	C	T	0.7776	0.0067405	5.18e-06	23.1275
rs116077725	1	160737330		Relative count	cDC	CD62L- CD86+ myeloid DC %DC	90001473	0.4197	0.09483	T	A	0.0196	0.00676967	9.9e-06	23.2283
rs12128746	1	157299458		Relative count	cDC	CD62L- CD86+ myeloid DC %DC	90001473	0.1325	0.02974	T	C	0.2614	0.00677917	8.68e-06	23.2611
rs144030104	8	40841454		Relative count	cDC	CD62L- CD86+ myeloid DC %DC	90001473	0.5823	0.1299	T	C	0.0101	0.0067801	7.56e-06	23.2643
rs4657189	1	162361609		Relative count	cDC	CD62L- CD86+ myeloid DC %DC	90001473	-0.1879	0.04239	C	G	0.1079	0.00679702	9.57e-06	23.3228
rs3789615	1	114941326		Relative count	cDC	CD62L- CD86+ myeloid DC %DC	90001473	0.119	0.0261	T	C	0.4032	0.00681512	5.26e-06	23.3853
rs113704374	12	106818887		Relative count	cDC	CD62L- CD86+ myeloid DC %DC	90001473	0.4006	0.0901	G	C	0.0218	0.00684441	9.03e-06	23.4865
rs139956891	10	127556162		Relative count	cDC	CD62L- CD86+ myeloid DC %DC	90001473	0.244	0.0541	G	A	0.0616	0.00688301	6.66e-06	23.6199
rs77055840	1	163217755		Relative count	cDC	CD62L- CD86+ myeloid DC %DC	90001473	0.2487	0.05571	G	A	0.0595	0.00692241	8.3e-06	23.756
rs77414674	1	157881393		Relative count	cDC	CD62L- CD86+ myeloid DC %DC	90001473	0.3056	0.06692	T	C	0.0386	0.00693151	5.12e-06	23.7875
rs79441285	1	163909127		Relative count	cDC	CD62L- CD86+ myeloid DC %DC	90001473	-0.3036	0.06701	C	G	0.0394	0.00697706	6.08e-06	23.9449
rs10779896	2	4613050		Relative count	cDC	CD62L- CD86+ myeloid DC %DC	90001473	-0.2429	0.05312	T	A	0.0632	0.00698633	5e-06	23.9769
rs500809	20	3013136		Relative count	cDC	CD62L- CD86+ myeloid DC %DC	90001473	0.1195	0.02597	A	G	0.5667	0.00701306	4.38e-06	24.0693
rs2788088	1	2897093		Relative count	cDC	CD62L- CD86+ myeloid DC %DC	90001473	-0.1283	0.02719	A	G	0.6886	0.00705942	2.49e-06	24.2295
rs76865667	1	163522837		Relative count	cDC	CD62L- CD86+ myeloid DC %DC	90001473	-0.5873	0.1287	T	C	0.0104	0.00709975	5.24e-06	24.369
rs72659736	8	60780923		Relative count	cDC	CD62L- CD86+ myeloid DC %DC	90001473	0.1382	0.03068	T	G	0.2557	0.00726984	6.85e-06	24.957
rs78589422	1	162357707		Relative count	cDC	CD62L- CD86+ myeloid DC %DC	90001473	0.3208	0.0681	G	T	0.0368	0.00729563	2.57e-06	25.0462
rs4761369	12	77743499		Relative count	cDC	CD62L- CD86+ myeloid DC %DC	90001473	0.1553	0.03329	T	C	0.1861	0.00730618	3.19e-06	25.0827
rs61811283	1	162626090		Relative count	cDC	CD62L- CD86+ myeloid DC %DC	90001473	-0.3501	0.07417	A	G	0.0314	0.0074557	2.45e-06	25.5999
rs6537835	1	115108914		Relative count	cDC	CD62L- CD86+ myeloid DC %DC	90001473	-0.1706	0.03712	A	G	0.8488	0.00747042	4.48e-06	25.6508
rs4656888	1	160128671		Relative count	cDC	CD62L- CD86+ myeloid DC %DC	90001473	-0.1234	0.02574	A	G	0.5152	0.00760674	1.7e-06	26.1225
rs76669856	1	164098055		Relative count	cDC	CD62L- CD86+ myeloid DC %DC	90001473	0.5929	0.1213	A	T	0.0111	0.00771735	1.07e-06	26.5053
rs12239946	1	160319055		Relative count	cDC	CD62L- CD86+ myeloid DC %DC	90001473	-0.2287	0.0482	C	T	0.0805	0.00774301	2.19e-06	26.5941
rs12127762	1	162347289		Relative count	cDC	CD62L- CD86+ myeloid DC %DC	90001473	-0.1655	0.03495	A	G	0.1714	0.00778004	2.27e-06	26.7223
rs61801081	1	161186219		Relative count	cDC	CD62L- CD86+ myeloid DC %DC	90001473	0.6383	0.1331	T	G	0.0097	0.00782741	1.69e-06	26.8863
rs56128851	1	162256847		Relative count	cDC	CD62L- CD86+ myeloid DC %DC	90001473	0.4929	0.1037	A	G	0.0164	0.00783809	2.09e-06	26.9232
rs116205652	1	161659459		Relative count	cDC	CD62L- CD86+ myeloid DC %DC	90001473	-0.4788	0.09939	A	G	0.0177	0.00797179	1.52e-06	27.3862
rs113981173	1	160653570		Relative count	cDC	CD62L- CD86+ myeloid DC %DC	90001473	-0.2941	0.06257	C	T	0.0485	0.00798308	2.7e-06	27.4253
rs347311	1	162303907		Relative count	cDC	CD62L- CD86+ myeloid DC %DC	90001473	0.1383	0.02923	C	G	0.3051	0.00811034	2.31e-06	27.866
rs77418963	1	162197834		Relative count	cDC	CD62L- CD86+ myeloid DC %DC	90001473	0.4333	0.09075	G	A	0.0224	0.00822274	1.87e-06	28.2554
rs115227354	1	161006970		Relative count	cDC	CD62L- CD86+ myeloid DC %DC	90001473	-0.2842	0.05733	G	A	0.0548	0.00836724	7.5e-07	28.7562
rs74501746	1	161963916		Relative count	cDC	CD62L- CD86+ myeloid DC %DC	90001473	0.3541	0.07011	A	G	0.0355	0.00858643	4.64e-07	29.516
rs4656251	1	160154324		Relative count	cDC	CD62L- CD86+ myeloid DC %DC	90001473	0.1322	0.02682	G	A	0.5642	0.00859435	8.63e-07	29.5435
rs12401994	1	160481662		Relative count	cDC	CD62L- CD86+ myeloid DC %DC	90001473	-0.1877	0.03738	T	G	0.1428	0.0086252	5.37e-07	29.6504
rs113995133	1	163485197		Relative count	cDC	CD62L- CD86+ myeloid DC %DC	90001473	-0.6516	0.1277	A	G	0.0103	0.00865631	3.54e-07	29.7583
rs7512126	1	162343774		Relative count	cDC	CD62L- CD86+ myeloid DC %DC	90001473	0.1374	0.02715	G	A	0.3607	0.00870672	4.42e-07	29.9331
rs79078281	1	147922051		Relative count	cDC	CD62L- CD86+ myeloid DC %DC	90001473	0.5118	0.1119	G	A	0.017	0.00875453	5e-06	30.099
rs117690664	8	107693714		Relative count	cDC	CD62L- CD86+ myeloid DC %DC	90001473	-2.506	0.5056	A	C	0.0007	0.0087859	7.49e-07	30.2077
rs111274042	1	161854935		Relative count	cDC	CD62L- CD86+ myeloid DC %DC	90001473	0.6294	0.1203	C	T	0.0114	0.00892913	1.76e-07	30.7046
rs17359123	1	163344343		Relative count	cDC	CD62L- CD86+ myeloid DC %DC	90001473	0.149	0.02827	G	T	0.2915	0.00917025	1.43e-07	31.5414
rs77701164	1	160964376		Relative count	cDC	CD62L- CD86+ myeloid DC %DC	90001473	-0.3349	0.06756	C	A	0.043	0.00923083	7.5e-07	31.7518
rs352685	1	160681836		Relative count	cDC	CD62L- CD86+ myeloid DC %DC	90001473	-0.1733	0.03338	G	C	0.1912	0.00928873	2.21e-07	31.9528
rs146423333	1	161722608		Relative count	cDC	CD62L- CD86+ myeloid DC %DC	90001473	0.2968	0.05583	T	C	0.056	0.00931361	1.13e-07	32.0392
rs143140559	1	160972255		Relative count	cDC	CD62L- CD86+ myeloid DC %DC	90001473	0.71	0.1289	T	C	0.0094	0.00938799	3.88e-08	32.2975
rs79017888	1	160733216		Relative count	cDC	CD62L- CD86+ myeloid DC %DC	90001473	0.5367	0.1011	C	G	0.0166	0.00940441	1.18e-07	32.3545
rs2490433	1	161938895		Relative count	cDC	CD62L- CD86+ myeloid DC %DC	90001473	0.1448	0.02703	A	C	0.3633	0.0096999	8.99e-08	33.3811
rs12723400	1	164440415		Relative count	cDC	CD62L- CD86+ myeloid DC %DC	90001473	0.2902	0.05293	A	G	0.0614	0.00970675	4.52e-08	33.4048
rs11265503	1	160837531		Relative count	cDC	CD62L- CD86+ myeloid DC %DC	90001473	-0.1411	0.02742	A	G	0.4361	0.00979202	2.8e-07	33.7012
rs77107932	1	162042160		Relative count	cDC	CD62L- CD86+ myeloid DC %DC	90001473	-0.4247	0.08194	C	A	0.028	0.00981791	2.31e-07	33.7912
rs2820576	1	159971443		Relative count	cDC	CD62L- CD86+ myeloid DC %DC	90001473	-0.1457	0.02662	T	C	0.6136	0.0100663	4.79e-08	34.6549
rs138012076	1	162697291		Relative count	cDC	CD62L- CD86+ myeloid DC %DC	90001473	-0.3061	0.05652	G	T	0.0584	0.0103047	6.55e-08	35.4841
rs10919058	1	162251963		Relative count	cDC	CD62L- CD86+ myeloid DC %DC	90001473	0.2066	0.03746	T	G	0.1424	0.0104252	3.72e-08	35.9035
rs34339899	1	160988146		Relative count	cDC	CD62L- CD86+ myeloid DC %DC	90001473	-0.155	0.0283	G	C	0.3258	0.0105544	4.66e-08	36.3531
rs138966305	1	161925353		Relative count	cDC	CD62L- CD86+ myeloid DC %DC	90001473	-0.3064	0.05272	A	G	0.0663	0.0116233	6.72e-09	40.0779
rs76265753	1	161181134		Relative count	cDC	CD62L- CD86+ myeloid DC %DC	90001473	0.5384	0.09114	T	C	0.021	0.0119191	3.81e-09	41.1102
rs35211479	1	162125244		Relative count	cDC	CD62L- CD86+ myeloid DC %DC	90001473	0.1718	0.03046	G	T	0.7192	0.0119213	1.85e-08	41.1179
rs4078109	1	161229651		Relative count	cDC	CD62L- CD86+ myeloid DC %DC	90001473	-0.1547	0.02599	G	A	0.5097	0.0119615	2.93e-09	41.2584
rs142405270	1	161353349		Relative count	cDC	CD62L- CD86+ myeloid DC %DC	90001473	-0.3748	0.0657	G	A	0.0447	0.0119971	1.27e-08	41.3826
rs141701631	1	162167727		Relative count	cDC	CD62L- CD86+ myeloid DC %DC	90001473	0.293	0.0495	G	A	0.0765	0.0121301	3.56e-09	41.8469
rs6427594	1	161455521		Relative count	cDC	CD62L- CD86+ myeloid DC %DC	90001473	0.3009	0.04859	C	T	0.9232	0.012839	6.65e-10	44.3244
rs139376787	1	161847528		Relative count	cDC	CD62L- CD86+ myeloid DC %DC	90001473	-0.3069	0.05014	A	G	0.0752	0.0131005	1.03e-09	45.2393
rs143032729	1	160353789		Relative count	cDC	CD62L- CD86+ myeloid DC %DC	90001473	0.4563	0.0749	G	A	0.0326	0.0131327	1.23e-09	45.3519
rs35161722	1	160483800		Relative count	cDC	CD62L- CD86+ myeloid DC %DC	90001473	0.5552	0.08801	T	C	0.0232	0.0139708	3.17e-10	48.2872
rs72715497	1	162980004		Relative count	cDC	CD62L- CD86+ myeloid DC %DC	90001473	-0.2599	0.04029	T	A	0.1246	0.0147356	1.27e-10	50.9699
rs518242	1	160734233		Relative count	cDC	CD62L- CD86+ myeloid DC %DC	90001473	0.2031	0.03112	T	G	0.7629	0.0149228	7.64e-11	51.6272
rs78958053	1	162050336		Relative count	cDC	CD62L- CD86+ myeloid DC %DC	90001473	-0.3993	0.05709	G	A	0.0531	0.0160335	3.19e-12	55.5324
rs10918342	1	161950451		Relative count	cDC	CD62L- CD86+ myeloid DC %DC	90001473	-0.2011	0.02876	A	G	0.7191	0.0163379	3.2e-12	56.6042
rs114535887	1	161518314		Relative count	cDC	CD62L- CD86+ myeloid DC %DC	90001473	-0.3894	0.05529	T	C	0.0581	0.016596	2.27e-12	57.5136
rs33941127	1	161168004		Relative count	cDC	CD62L- CD86+ myeloid DC %DC	90001473	-0.218	0.03121	T	C	0.2318	0.0169251	3.42e-12	58.6737
rs192316193	1	161114862		Relative count	cDC	CD62L- CD86+ myeloid DC %DC	90001473	0.4546	0.06175	G	A	0.0453	0.0178753	2.25e-13	62.0279
rs35855160	1	161478235		Relative count	cDC	CD62L- CD86+ myeloid DC %DC	90001473	-0.2532	0.03272	A	G	0.2032	0.0207601	1.32e-14	72.2505
rs111516661	1	161269415		Relative count	cDC	CD62L- CD86+ myeloid DC %DC	90001473	-0.3486	0.04428	T	C	0.0956	0.0210137	4.57e-15	73.152
rs1503813	1	161700679		Relative count	cDC	CD62L- CD86+ myeloid DC %DC	90001473	0.2393	0.02931	G	A	0.2792	0.0230487	4.49e-16	80.403
rs72704075	1	161675994		Relative count	cDC	CD62L- CD86+ myeloid DC %DC	90001473	0.6693	0.07747	T	C	0.0267	0.0232825	8.51e-18	81.2382
rs35376962	1	161707875		Relative count	cDC	CD62L- CD86+ myeloid DC %DC	90001473	0.4265	0.05192	A	G	0.0699	0.0236524	3e-16	82.5601
rs7527826	1	161969322		Relative count	cDC	CD62L- CD86+ myeloid DC %DC	90001473	0.2223	0.02634	A	G	0.4479	0.0244404	4.6e-17	85.3795
rs78180560	1	161093137		Relative count	cDC	CD62L- CD86+ myeloid DC %DC	90001473	0.4545	0.05392	G	A	0.0642	0.0248208	5.07e-17	86.7423
rs61801824	1	161567067		Relative count	cDC	CD62L- CD86+ myeloid DC %DC	90001473	0.3193	0.0311	A	T	0.7673	0.0364074	2.21e-24	128.764
rs12135728	1	161374413		Relative count	cDC	CD62L- CD86+ myeloid DC %DC	90001473	-0.3034	0.02766	T	G	0.3364	0.0410983	1.59e-27	146.066
rs4326638	1	161388960		Relative count	cDC	CD62L- CD86+ myeloid DC %DC	90001473	0.333	0.02874	C	T	0.729	0.0438142	1.76e-30	156.161
rs146718864	1	161410349		Relative count	cDC	CD62L- CD86+ myeloid DC %DC	90001473	-0.4213	0.03766	A	G	0.1455	0.0441355	1.48e-28	157.359
rs9651035	1	161258765		Relative count	cDC	CD62L- CD86+ myeloid DC %DC	90001473	0.3178	0.02802	T	C	0.3249	0.0443053	2.77e-29	157.992
rs408849	1	161612340		Relative count	cDC	CD62L- CD86+ myeloid DC %DC	90001473	-0.3128	0.02749	T	C	0.3538	0.0447392	1.82e-29	159.612
rs332396	1	161508180		Relative count	cDC	CD62L- CD86+ myeloid DC %DC	90001473	-0.4597	0.03448	G	T	0.1587	0.0564296	1.42e-39	203.813
rs7532602	1	161274311		Relative count	cDC	CD62L- CD86+ myeloid DC %DC	90001473	0.4664	0.03314	A	G	0.1918	0.0674395	9.32e-44	246.455
rs546183406	1	161570970		Relative count	cDC	CD62L- CD86+ myeloid DC %DC	90001473	0.7159	0.05088	T	G	0.0718	0.0683126	9.52e-44	249.879
rs111504845	1	161565479		Relative count	cDC	CD62L- CD86+ myeloid DC %DC	90001473	-0.4453	0.0286	A	G	0.2899	0.08164	7.61e-53	302.963
rs71632979	1	161526397		Relative count	cDC	CD62L- CD86+ myeloid DC %DC	90001473	0.929	0.0268	G	A	0.2447	0.319018	1e-200	1596.54
rs7566	5	179156449		Relative count	cDC	Plasmacytoid DC %DC	90001474	0.184	0.04158	C	T	0.9029	0.00593642	1e-05	20.3521
rs12951038	17	77544550		Relative count	cDC	Plasmacytoid DC %DC	90001474	0.2104	0.04683	T	C	0.0745	0.00610456	7.24e-06	20.9321
rs11715127	3	384169		Relative count	cDC	Plasmacytoid DC %DC	90001474	0.1657	0.03607	C	G	0.1276	0.00611282	4.48e-06	20.9606
rs10759202	9	99462625		Relative count	cDC	Plasmacytoid DC %DC	90001474	-0.2618	0.05913	A	G	0.0477	0.00622675	9.85e-06	21.3537
rs75812106	11	108509865		Relative count	cDC	Plasmacytoid DC %DC	90001474	0.679	0.1509	T	C	0.007	0.00640939	7.05e-06	21.9841
rs512645	1	160798126		Relative count	cDC	Plasmacytoid DC %DC	90001474	-0.115	0.02595	G	A	0.4342	0.00649798	9.69e-06	22.29
rs28595889	12	61698548		Relative count	cDC	Plasmacytoid DC %DC	90001474	0.1222	0.02739	T	A	0.677	0.00653076	8.32e-06	22.4031
rs690924	15	50067248		Relative count	cDC	Plasmacytoid DC %DC	90001474	0.3577	0.07936	T	C	0.0264	0.00657737	6.78e-06	22.5641
rs4398989	9	110238601		Relative count	cDC	Plasmacytoid DC %DC	90001474	-0.2853	0.06219	A	G	0.0422	0.00657992	4.66e-06	22.5729
rs73180904	13	44765322		Relative count	cDC	Plasmacytoid DC %DC	90001474	-0.2075	0.04577	T	C	0.0842	0.00664017	6e-06	22.781
rs2164210	2	136580287		Relative count	cDC	Plasmacytoid DC %DC	90001474	0.1236	0.02777	C	T	0.3238	0.00668989	8.76e-06	22.9527
rs10910893	1	181160955		Relative count	cDC	Plasmacytoid DC %DC	90001474	-0.2262	0.04889	T	G	0.0707	0.00672342	3.86e-06	23.0685
rs79053113	10	133341271		Relative count	cDC	Plasmacytoid DC %DC	90001474	-1.939	0.4161	T	C	0.0009	0.00676141	3.26e-06	23.1997
rs10735429	12	108726677		Relative count	cDC	Plasmacytoid DC %DC	90001474	0.1338	0.02924	G	A	0.7411	0.00686991	4.92e-06	23.5746
rs62234997	3	20754619		Relative count	cDC	Plasmacytoid DC %DC	90001474	0.2108	0.04552	G	A	0.085	0.00691212	3.78e-06	23.7205
rs196051	6	22056131		Relative count	cDC	Plasmacytoid DC %DC	90001474	-0.1221	0.02607	G	A	0.3971	0.00713849	2.91e-06	24.5029
rs607867	11	107542351		Relative count	cDC	Plasmacytoid DC %DC	90001474	-0.868	0.1904	C	G	0.0048	0.00719815	5.31e-06	24.7092
rs203393	20	56242563		Relative count	cDC	Plasmacytoid DC %DC	90001474	-0.1217	0.02505	A	G	0.5792	0.00721964	1.24e-06	24.7835
rs62272723	3	151963160		Relative count	cDC	Plasmacytoid DC %DC	90001474	-0.2775	0.05854	T	G	0.0501	0.00732945	2.21e-06	25.1632
rs66512249	1	162968450		Relative count	cDC	Plasmacytoid DC %DC	90001474	0.2276	0.04743	G	C	0.077	0.00736321	1.66e-06	25.2799
rs78726632	7	14195723		Relative count	cDC	Plasmacytoid DC %DC	90001474	0.6212	0.1274	C	G	0.0097	0.00741364	1.14e-06	25.4544
rs4657189	1	162361609		Relative count	cDC	Plasmacytoid DC %DC	90001474	0.1999	0.0407	C	G	0.1079	0.00769291	9.52e-07	26.4207
rs4752481	10	122700529		Relative count	cDC	Plasmacytoid DC %DC	90001474	-0.1258	0.0253	T	G	0.4535	0.00784438	6.93e-07	26.945
rs78180560	1	161093137		Relative count	cDC	Plasmacytoid DC %DC	90001474	-0.263	0.0526	G	A	0.0642	0.00831112	6e-07	28.5617
rs7593638	2	111876941		Relative count	cDC	Plasmacytoid DC %DC	90001474	0.1305	0.02526	C	A	0.4749	0.00849367	2.52e-07	29.1944
rs35855160	1	161478235		Relative count	cDC	Plasmacytoid DC %DC	90001474	0.1682	0.03174	A	G	0.2032	0.00916126	1.24e-07	31.5102
rs1503813	1	161700679		Relative count	cDC	Plasmacytoid DC %DC	90001474	-0.1522	0.02829	G	A	0.2792	0.00932373	7.96e-08	32.0743
rs192316193	1	161114862		Relative count	cDC	Plasmacytoid DC %DC	90001474	-0.3375	0.05999	G	A	0.0453	0.00985241	1.99e-08	33.9111
rs12756470	1	161730198		Relative count	cDC	Plasmacytoid DC %DC	90001474	-0.2766	0.05043	C	G	0.0696	0.00990862	4.44e-08	34.1065
rs143032729	1	160353789		Relative count	cDC	Plasmacytoid DC %DC	90001474	-0.3966	0.07264	G	A	0.0326	0.00992108	5.11e-08	34.1499
rs111516661	1	161269415		Relative count	cDC	Plasmacytoid DC %DC	90001474	0.2544	0.04279	T	C	0.0956	0.0111914	3.03e-09	38.5718
rs35161722	1	160483800		Relative count	cDC	Plasmacytoid DC %DC	90001474	-0.498	0.08527	T	C	0.0232	0.0112404	5.69e-09	38.7428
rs4326638	1	161388960		Relative count	cDC	Plasmacytoid DC %DC	90001474	-0.1741	0.02817	C	T	0.729	0.0119763	7.13e-10	41.3101
rs876036	7	50307710		Relative count	cDC	Plasmacytoid DC %DC	90001474	-0.1835	0.02885	C	T	0.2645	0.0131012	2.25e-10	45.2415
rs33941127	1	161168004		Relative count	cDC	Plasmacytoid DC %DC	90001474	0.1948	0.03012	T	C	0.2318	0.0135144	1.14e-10	46.6879
rs9651035	1	161258765		Relative count	cDC	Plasmacytoid DC %DC	90001474	-0.1811	0.02733	T	C	0.3249	0.0143875	3.99e-11	49.7483
rs6678239	1	161492644		Relative count	cDC	Plasmacytoid DC %DC	90001474	-0.1897	0.02802	G	C	0.7139	0.0147001	1.52e-11	50.8453
rs72704075	1	161675994		Relative count	cDC	Plasmacytoid DC %DC	90001474	-0.5343	0.07561	T	C	0.0267	0.0148374	1.91e-12	51.3275
rs146718864	1	161410349		Relative count	cDC	Plasmacytoid DC %DC	90001474	0.2579	0.0365	A	G	0.1455	0.0165389	1.94e-12	57.3126
rs12135728	1	161374413		Relative count	cDC	Plasmacytoid DC %DC	90001474	0.1996	0.02685	T	G	0.3364	0.0177874	1.31e-13	61.7174
rs408849	1	161612340		Relative count	cDC	Plasmacytoid DC %DC	90001474	0.2172	0.02664	T	C	0.3538	0.0215712	5.03e-16	75.1354
rs111504845	1	161565479		Relative count	cDC	Plasmacytoid DC %DC	90001474	0.2524	0.02818	A	G	0.2899	0.0262287	5.34e-19	91.795
rs7532602	1	161274311		Relative count	cDC	Plasmacytoid DC %DC	90001474	-0.2945	0.03235	A	G	0.1918	0.0268886	1.47e-19	94.1684
rs546183406	1	161570970		Relative count	cDC	Plasmacytoid DC %DC	90001474	-0.4855	0.04974	T	G	0.0718	0.0314177	3.2e-22	110.545
rs56199187	1	161520931		Relative count	cDC	Plasmacytoid DC %DC	90001474	-0.5887	0.02799	T	C	0.2441	0.127894	1.97e-92	499.782
rs116670542	2	217877436		Relative count	TBNK	HLA DR++ monocyte %monocyte	90001475	-1.812	0.3917	A	G	0.0008	0.00524915	3.85e-06	18.9597
rs2878953	3	180110875		Relative count	TBNK	HLA DR++ monocyte %monocyte	90001475	0.2039	0.04605	T	C	0.0771	0.00591662	9.83e-06	21.3849
rs7624992	3	3233271		Relative count	TBNK	HLA DR++ monocyte %monocyte	90001475	-0.1735	0.03914	T	C	0.1139	0.00607625	9.57e-06	21.9654
rs7538058	1	166381821		Relative count	TBNK	HLA DR++ monocyte %monocyte	90001475	0.1374	0.03081	G	T	0.7944	0.00616688	8.53e-06	22.2951
rs76950373	1	70942862		Relative count	TBNK	HLA DR++ monocyte %monocyte	90001475	0.1622	0.0366	C	T	0.1367	0.00620958	9.6e-06	22.4504
rs17023874	2	39734023		Relative count	TBNK	HLA DR++ monocyte %monocyte	90001475	-0.2782	0.06213	T	C	0.0421	0.00624233	7.75e-06	22.5696
rs2090888	6	109646216		Relative count	TBNK	HLA DR++ monocyte %monocyte	90001475	0.1173	0.02647	T	A	0.6394	0.00634489	9.67e-06	22.9428
rs61835728	10	10550265		Relative count	TBNK	HLA DR++ monocyte %monocyte	90001475	-0.5588	0.1253	T	C	0.0103	0.00636625	8.39e-06	23.0205
rs74522605	2	106732453		Relative count	TBNK	HLA DR++ monocyte %monocyte	90001475	-0.4026	0.08947	C	G	0.0202	0.00641603	7.03e-06	23.2017
rs150066324	12	51947803		Relative count	TBNK	HLA DR++ monocyte %monocyte	90001475	0.5024	0.1131	T	A	0.0129	0.00642806	9.26e-06	23.2455
rs10410907	19	41033109		Relative count	TBNK	HLA DR++ monocyte %monocyte	90001475	0.1843	0.04055	T	C	0.1067	0.00647504	5.65e-06	23.4164
rs2113347	8	3175873		Relative count	TBNK	HLA DR++ monocyte %monocyte	90001475	-0.1283	0.02784	C	G	0.2826	0.00667447	4.2e-06	24.1425
rs6010756	20	61265397		Relative count	TBNK	HLA DR++ monocyte %monocyte	90001475	-0.3757	0.07989	C	A	0.0243	0.00669322	2.67e-06	24.2108
rs12436392	14	81293101		Relative count	TBNK	HLA DR++ monocyte %monocyte	90001475	0.5761	0.123	C	T	0.9897	0.00676654	2.94e-06	24.4778
rs62083470	18	35262843		Relative count	TBNK	HLA DR++ monocyte %monocyte	90001475	-0.1742	0.03706	C	T	0.1305	0.00688662	2.68e-06	24.9152
rs9439731	1	19059471		Relative count	TBNK	HLA DR++ monocyte %monocyte	90001475	-0.1231	0.02626	C	T	0.3644	0.00701954	2.85e-06	25.3995
rs17214246	6	32984089		Relative count	TBNK	HLA DR++ monocyte %monocyte	90001475	0.2223	0.04929	C	T	0.0803	0.00729912	6.68e-06	26.4186
rs146219611	6	33933375		Relative count	TBNK	HLA DR++ monocyte %monocyte	90001475	0.2579	0.05656	A	G	0.0588	0.00736193	5.31e-06	26.6476
rs116322630	6	15221128		Relative count	TBNK	HLA DR++ monocyte %monocyte	90001475	0.2678	0.05377	T	C	0.0633	0.00850463	6.64e-07	30.8192
rs113215190	6	32812801		Relative count	TBNK	HLA DR++ monocyte %monocyte	90001475	0.1888	0.04152	A	G	0.1399	0.00857829	5.58e-06	31.0885
rs2395004	6	31412513		Relative count	TBNK	HLA DR++ monocyte %monocyte	90001475	0.1428	0.0314	C	G	0.3051	0.00864671	5.61e-06	31.3386
rs6934244	6	33024032		Relative count	TBNK	HLA DR++ monocyte %monocyte	90001475	0.1849	0.0413	A	C	0.1526	0.00884193	7.79e-06	32.0524
rs7310615	12	111865049		Relative count	TBNK	HLA DR++ monocyte %monocyte	90001475	-0.1335	0.02708	G	C	0.5221	0.00889372	8.65e-07	32.2419
rs3104410	6	32683324		Relative count	TBNK	HLA DR++ monocyte %monocyte	90001475	0.1364	0.03049	T	C	0.5907	0.00899637	8e-06	32.6174
rs493158	6	33000150		Relative count	TBNK	HLA DR++ monocyte %monocyte	90001475	-0.1502	0.03127	T	C	0.2776	0.0090483	1.64e-06	32.8074
rs187260865	2	106940570		Relative count	TBNK	HLA DR++ monocyte %monocyte	90001475	-0.5052	0.09405	T	C	0.0185	0.0092687	8.31e-08	33.614
rs7953257	12	112684221		Relative count	TBNK	HLA DR++ monocyte %monocyte	90001475	-0.1366	0.02719	T	A	0.531	0.00929392	5.35e-07	33.7063
rs11752353	6	33795628		Relative count	TBNK	HLA DR++ monocyte %monocyte	90001475	0.2549	0.04686	A	G	0.084	0.00999872	5.7e-08	36.2882
rs154978	6	32899296		Relative count	TBNK	HLA DR++ monocyte %monocyte	90001475	-0.1415	0.02827	T	C	0.5068	0.0100093	5.88e-07	36.3269
rs3129299	6	32900787		Relative count	TBNK	HLA DR++ monocyte %monocyte	90001475	0.1568	0.0295	T	C	0.3088	0.0104955	1.12e-07	38.1103
rs9501622	6	32394251		Relative count	TBNK	HLA DR++ monocyte %monocyte	90001475	0.2275	0.04474	A	T	0.1152	0.0105509	3.86e-07	38.3137
rs241433	6	32798795		Relative count	TBNK	HLA DR++ monocyte %monocyte	90001475	0.1511	0.02849	A	C	0.5529	0.0112878	1.2e-07	41.0202
rs180766241	6	31663932		Relative count	TBNK	HLA DR++ monocyte %monocyte	90001475	0.2882	0.0572	G	C	0.0739	0.0113689	4.93e-07	41.3184
rs3749982	6	32862607		Relative count	TBNK	HLA DR++ monocyte %monocyte	90001475	0.2201	0.0422	A	T	0.1414	0.0117628	1.93e-07	42.7668
rs17500510	6	32712818		Relative count	TBNK	HLA DR++ monocyte %monocyte	90001475	-0.1688	0.03243	A	G	0.304	0.0120575	2.03e-07	43.8514
rs2844677	6	30955359		Relative count	TBNK	HLA DR++ monocyte %monocyte	90001475	-0.1878	0.04004	A	G	0.2498	0.0132188	2.82e-06	48.1312
rs409687	6	32195750		Relative count	TBNK	HLA DR++ monocyte %monocyte	90001475	-0.169	0.03062	T	C	0.3761	0.0134036	3.66e-08	48.8134
rs2242665	6	31839309		Relative count	TBNK	HLA DR++ monocyte %monocyte	90001475	0.1734	0.03281	T	C	0.6321	0.0139844	1.33e-07	50.9586
rs2854050	6	32185605		Relative count	TBNK	HLA DR++ monocyte %monocyte	90001475	0.3267	0.05697	A	G	0.0712	0.0141166	1.06e-08	51.4472
rs3130913	6	31457344		Relative count	TBNK	HLA DR++ monocyte %monocyte	90001475	0.1754	0.03125	A	G	0.4111	0.0148963	2.15e-08	54.3317
rs75057504	6	32209943		Relative count	TBNK	HLA DR++ monocyte %monocyte	90001475	0.2774	0.04392	C	T	0.1147	0.0156278	3.01e-10	57.042
rs929138	6	31503698		Relative count	TBNK	HLA DR++ monocyte %monocyte	90001475	-0.1892	0.03159	C	T	0.3847	0.0169466	2.33e-09	61.9386
rs2071543	6	32811629		Relative count	TBNK	HLA DR++ monocyte %monocyte	90001475	-0.2257	0.03732	T	G	0.225	0.0177655	1.62e-09	64.9859
rs9276410	6	32710396		Relative count	TBNK	HLA DR++ monocyte %monocyte	90001475	-0.2103	0.03144	A	G	0.7128	0.0181076	2.58e-11	66.2604
rs9267650	6	31824912		Relative count	TBNK	HLA DR++ monocyte %monocyte	90001475	-0.2108	0.03717	T	A	0.2854	0.0181254	1.51e-08	66.3269
rs9267657	6	31841618		Relative count	TBNK	HLA DR++ monocyte %monocyte	90001475	-0.218	0.03999	G	A	0.2601	0.0182918	5.36e-08	66.947
rs3134928	6	32193564		Relative count	TBNK	HLA DR++ monocyte %monocyte	90001475	-0.217	0.03345	T	C	0.333	0.020918	9.85e-11	76.764
rs9275845	6	32691102		Relative count	TBNK	HLA DR++ monocyte %monocyte	90001475	-0.2188	0.03103	C	T	0.6402	0.0220547	2.14e-12	81.0297
rs6913182	6	32237926		Relative count	TBNK	HLA DR++ monocyte %monocyte	90001475	-0.3458	0.0463	C	T	0.8954	0.022399	1.01e-13	82.3236
rs3749936	6	31407201		Relative count	TBNK	HLA DR++ monocyte %monocyte	90001475	-0.2418	0.03691	T	G	0.2808	0.0236151	6.55e-11	86.9011
rs8192569	6	32190484		Relative count	TBNK	HLA DR++ monocyte %monocyte	90001475	-0.2465	0.03616	A	G	0.286	0.0248158	1.1e-11	91.4321
rs33978732	6	32545117		Relative count	TBNK	HLA DR++ monocyte %monocyte	90001475	0.3872	0.05084	C	A	0.0989	0.0267221	3.33e-14	98.6485
rs474534	6	31938107		Relative count	TBNK	HLA DR++ monocyte %monocyte	90001475	-0.2541	0.03687	G	A	0.2954	0.0268777	6.48e-12	99.239
rs9269234	6	32451788		Relative count	TBNK	HLA DR++ monocyte %monocyte	90001475	-0.2368	0.03132	C	G	0.4307	0.0274985	5.07e-14	101.596
rs9273325	6	32623193		Relative count	TBNK	HLA DR++ monocyte %monocyte	90001475	-0.2759	0.03928	A	G	0.2682	0.0298803	2.56e-12	110.667
rs71536556	6	32528431		Relative count	TBNK	HLA DR++ monocyte %monocyte	90001475	-0.6182	0.1212	T	C	0.0408	0.0299128	3.58e-07	110.791
rs55866704	6	32624001		Relative count	TBNK	HLA DR++ monocyte %monocyte	90001475	-0.4386	0.07423	T	A	0.085	0.0299231	3.78e-09	110.83
rs9271768	6	32594188		Relative count	TBNK	HLA DR++ monocyte %monocyte	90001475	-0.2475	0.03213	G	A	0.4356	0.03012	1.68e-14	111.582
rs79281322	6	32621047		Relative count	TBNK	HLA DR++ monocyte %monocyte	90001475	-0.3813	0.07131	C	T	0.1413	0.0352815	9.47e-08	131.403
rs79001177	6	32545612		Relative count	TBNK	HLA DR++ monocyte %monocyte	90001475	0.481	0.06507	G	A	0.0878	0.0370599	1.78e-13	138.281
rs143133357	6	32625820		Relative count	TBNK	HLA DR++ monocyte %monocyte	90001475	-0.4891	0.0806	C	T	0.0903	0.0393017	1.43e-09	146.988
rs9275282	6	32662974		Relative count	TBNK	HLA DR++ monocyte %monocyte	90001475	0.296	0.0314	T	C	0.626	0.041026	7.32e-21	153.713
rs9268577	6	32395942		Relative count	TBNK	HLA DR++ monocyte %monocyte	90001475	-0.3395	0.04081	T	C	0.2395	0.0419869	1.25e-16	157.471
rs149503020	6	32625802		Relative count	TBNK	HLA DR++ monocyte %monocyte	90001475	-0.4751	0.07641	G	T	0.1058	0.0427091	5.65e-10	160.3
rs9271281	6	32581059		Relative count	TBNK	HLA DR++ monocyte %monocyte	90001475	-0.3029	0.03046	T	C	0.5808	0.0446762	5.37e-23	168.029
rs6904562	6	32556007		Relative count	TBNK	HLA DR++ monocyte %leukocyte	90001476	-4.004	0.8689	T	A	0.0001	0.00320608	4.19e-06	11.5565
rs9615878	22	48806386		Relative count	TBNK	HLA DR++ monocyte %leukocyte	90001476	0.1791	0.04031	A	G	0.1097	0.00626562	9.2e-06	22.6543
rs35478452	1	248035843		Relative count	TBNK	HLA DR++ monocyte %leukocyte	90001476	-0.7033	0.1514	C	G	0.0065	0.0063884	3.52e-06	23.1011
rs2760157	6	24578272		Relative count	TBNK	HLA DR++ monocyte %leukocyte	90001476	-0.1538	0.03467	A	G	0.1687	0.00663461	9.48e-06	23.9974
rs4714556	6	41993229		Relative count	TBNK	HLA DR++ monocyte %leukocyte	90001476	-0.1189	0.02527	G	A	0.4484	0.00699332	2.63e-06	25.304
rs76115039	21	34394714		Relative count	TBNK	HLA DR++ monocyte %leukocyte	90001476	1.447	0.3206	A	T	0.0017	0.00710685	6.64e-06	25.7177
rs115589615	2	106954936		Relative count	TBNK	HLA DR++ monocyte %leukocyte	90001476	-0.4683	0.09513	T	C	0.0175	0.00754135	8.93e-07	27.302
rs9439732	1	19059473		Relative count	TBNK	HLA DR++ monocyte %leukocyte	90001476	-0.1324	0.02523	T	A	0.4732	0.0087397	1.62e-07	31.6786
rs7767732	6	32853277		Relative count	TBNK	HLA DR++ monocyte %leukocyte	90001476	0.1616	0.0346	T	C	0.2253	0.00911607	3.13e-06	33.0554
rs241433	6	32798795		Relative count	TBNK	HLA DR++ monocyte %leukocyte	90001476	0.1419	0.0288	A	C	0.5529	0.00995511	8.78e-07	36.1284
rs2923002	6	31450656		Relative count	TBNK	HLA DR++ monocyte %leukocyte	90001476	-0.232	0.04501	T	C	0.1056	0.0101672	2.7e-07	36.906
rs9276410	6	32710396		Relative count	TBNK	HLA DR++ monocyte %leukocyte	90001476	-0.1641	0.03187	A	G	0.7128	0.0110255	2.78e-07	40.0564
rs9275845	6	32691102		Relative count	TBNK	HLA DR++ monocyte %leukocyte	90001476	-0.1552	0.0316	C	T	0.6402	0.0110966	9.48e-07	40.3175
rs241409	6	32861920		Relative count	TBNK	HLA DR++ monocyte %leukocyte	90001476	-0.2025	0.03824	G	A	0.2227	0.0141967	1.25e-07	51.7435
rs9268528	6	32383108		Relative count	TBNK	HLA DR++ monocyte %leukocyte	90001476	-0.1707	0.02978	G	A	0.5611	0.0143517	1.08e-08	52.3164
rs3749936	6	31407201		Relative count	TBNK	HLA DR++ monocyte %leukocyte	90001476	-0.1921	0.0378	T	G	0.2808	0.014905	3.92e-07	54.3639
rs2223636	6	32331209		Relative count	TBNK	HLA DR++ monocyte %leukocyte	90001476	-0.1809	0.03445	A	T	0.3598	0.0150759	1.59e-07	54.9969
rs2763981	6	31840021		Relative count	TBNK	HLA DR++ monocyte %leukocyte	90001476	0.1865	0.03629	A	T	0.6821	0.0150843	2.9e-07	55.0281
rs79001177	6	32545612		Relative count	TBNK	HLA DR++ monocyte %leukocyte	90001476	0.3071	0.0665	G	A	0.0878	0.0151069	4.01e-06	55.1115
rs8192569	6	32190484		Relative count	TBNK	HLA DR++ monocyte %leukocyte	90001476	-0.1987	0.03703	A	G	0.286	0.0161246	8.54e-08	58.8853
rs3134928	6	32193564		Relative count	TBNK	HLA DR++ monocyte %leukocyte	90001476	-0.2033	0.03408	T	C	0.333	0.0183601	2.69e-09	67.2016
rs4548048	6	32625022		Relative count	TBNK	HLA DR++ monocyte %leukocyte	90001476	-0.3928	0.07337	T	C	0.0665	0.0191562	9.14e-08	70.1724
rs492899	6	31933518		Relative count	TBNK	HLA DR++ monocyte %leukocyte	90001476	-0.2166	0.0378	C	T	0.2876	0.0192247	1.08e-08	70.4283
rs9271768	6	32594188		Relative count	TBNK	HLA DR++ monocyte %leukocyte	90001476	-0.2168	0.03267	G	A	0.4356	0.0231112	3.72e-11	85.0033
rs79281322	6	32621047		Relative count	TBNK	HLA DR++ monocyte %leukocyte	90001476	-0.3369	0.07198	C	T	0.1413	0.0275433	2.97e-06	101.766
rs9275271	6	32662533		Relative count	TBNK	HLA DR++ monocyte %leukocyte	90001476	0.2587	0.03202	C	T	0.6288	0.0312423	8.68e-16	115.874
rs149503020	6	32625802		Relative count	TBNK	HLA DR++ monocyte %leukocyte	90001476	-0.4075	0.07709	G	T	0.1058	0.03142	1.33e-07	116.554
rs143133357	6	32625820		Relative count	TBNK	HLA DR++ monocyte %leukocyte	90001476	-0.4422	0.08131	C	T	0.0903	0.0321258	5.74e-08	119.259
rs9273333	6	32623325		Relative count	TBNK	HLA DR++ monocyte %leukocyte	90001476	-0.2651	0.04126	C	T	0.4904	0.0351261	1.5e-10	130.802
rs9269173	6	32447188		Relative count	TBNK	HLA DR++ monocyte %leukocyte	90001476	-0.3065	0.0426	A	T	0.252	0.0354155	7.65e-13	131.92
rs9270591	6	32561424		Relative count	TBNK	HLA DR++ monocyte %leukocyte	90001476	-0.2715	0.03137	T	C	0.5793	0.035929	7.44e-18	133.904
rs114085331	6	32479430		Relative count	TBNK	HLA DR++ monocyte %leukocyte	90001476	-0.3201	0.05682	A	C	0.3167	0.0443467	1.89e-08	166.732
rs112700313	6	127699589		Absolute count	TBNK	HLA DR++ monocyte AC	90001477	-1.116	0.2489	T	C	0.0022	0.00546795	7.59e-06	19.6664
rs35842632	9	25608163		Absolute count	TBNK	HLA DR++ monocyte AC	90001477	0.1193	0.02672	T	G	0.2923	0.00588829	8.23e-06	21.1872
rs12410580	1	160126020		Absolute count	TBNK	HLA DR++ monocyte AC	90001477	0.2562	0.05738	A	G	0.0482	0.00602256	8.27e-06	21.6732
rs10753675	1	165314847		Absolute count	TBNK	HLA DR++ monocyte AC	90001477	0.1115	0.0249	T	C	0.5617	0.00612147	7.81e-06	22.0314
rs12659610	5	65872759		Absolute count	TBNK	HLA DR++ monocyte AC	90001477	0.8519	0.1886	A	G	0.0043	0.00621447	6.48e-06	22.3682
rs16901587	8	127636944		Absolute count	TBNK	HLA DR++ monocyte AC	90001477	-0.1396	0.03069	A	G	0.202	0.00628283	5.62e-06	22.6158
rs150728683	19	53749228		Absolute count	TBNK	HLA DR++ monocyte AC	90001477	-0.2717	0.05947	A	G	0.0447	0.00630459	5.09e-06	22.6946
rs73576356	6	147436169		Absolute count	TBNK	HLA DR++ monocyte AC	90001477	-0.2957	0.06466	T	A	0.0379	0.00637664	4.98e-06	22.9556
rs183181627	16	69003214		Absolute count	TBNK	HLA DR++ monocyte AC	90001477	-1.803	0.3795	C	A	0.001	0.00649512	2.11e-06	23.3849
rs117433119	7	45664941		Absolute count	TBNK	HLA DR++ monocyte AC	90001477	1.226	0.269	C	A	0.0022	0.00659898	5.31e-06	23.7614
rs74827437	4	109128418		Absolute count	TBNK	HLA DR++ monocyte AC	90001477	0.1903	0.04129	G	A	0.1018	0.0066226	4.21e-06	23.847
rs11169475	12	50914563		Absolute count	TBNK	HLA DR++ monocyte AC	90001477	-0.3396	0.07329	A	G	0.0296	0.00662534	3.72e-06	23.8569
rs55952218	16	73388512		Absolute count	TBNK	HLA DR++ monocyte AC	90001477	0.2123	0.04485	A	G	0.0807	0.00668745	2.28e-06	24.0821
rs72833009	6	24321286		Absolute count	TBNK	HLA DR++ monocyte AC	90001477	-0.2204	0.04665	T	C	0.0745	0.00669863	2.4e-06	24.1226
rs2760157	6	24578272		Absolute count	TBNK	HLA DR++ monocyte AC	90001477	-0.1551	0.03392	A	G	0.169	0.0067568	4.93e-06	24.3335
rs139181645	17	76469857		Absolute count	TBNK	HLA DR++ monocyte AC	90001477	-0.2801	0.05887	G	C	0.0451	0.00675757	2.03e-06	24.3363
rs34795364	17	34011303		Absolute count	TBNK	HLA DR++ monocyte AC	90001477	-1.754	0.3818	C	G	0.0011	0.00676089	4.49e-06	24.3483
rs3129299	6	32900787		Absolute count	TBNK	HLA DR++ monocyte AC	90001477	0.128	0.02885	T	C	0.3089	0.00699534	9.46e-06	25.1986
rs111801150	13	114508277		Absolute count	TBNK	HLA DR++ monocyte AC	90001477	-1.644	0.3396	G	A	0.0013	0.00701798	1.34e-06	25.2807
rs61289229	19	46392004		Absolute count	TBNK	HLA DR++ monocyte AC	90001477	0.1874	0.03947	T	C	0.1133	0.00705628	2.15e-06	25.4197
rs114141703	3	197226213		Absolute count	TBNK	HLA DR++ monocyte AC	90001477	0.3833	0.08005	A	C	0.025	0.0071623	1.75e-06	25.8044
rs115589615	2	106954936		Absolute count	TBNK	HLA DR++ monocyte AC	90001477	-0.4684	0.09367	T	C	0.0176	0.00758691	5.98e-07	27.3458
rs5995959	22	22750190		Absolute count	TBNK	HLA DR++ monocyte AC	90001477	-0.3484	0.07506	T	C	0.0323	0.00758804	3.59e-06	27.3499
rs28610544	7	106771703		Absolute count	TBNK	HLA DR++ monocyte AC	90001477	0.1685	0.03275	T	C	0.1692	0.00798227	2.83e-07	28.7823
rs241433	6	32798795		Absolute count	TBNK	HLA DR++ monocyte AC	90001477	0.128	0.02778	A	C	0.5531	0.00809961	4.19e-06	29.2089
rs138955284	3	154844527		Absolute count	TBNK	HLA DR++ monocyte AC	90001477	-0.9382	0.1848	T	G	0.0047	0.00823517	4.03e-07	29.7018
rs7767732	6	32853277		Absolute count	TBNK	HLA DR++ monocyte AC	90001477	0.1543	0.0333	T	C	0.2255	0.00831629	3.72e-06	29.9968
rs9268528	6	32383108		Absolute count	TBNK	HLA DR++ monocyte AC	90001477	-0.1315	0.02857	G	A	0.5602	0.00852079	4.32e-06	30.7408
rs4244738	9	66536402		Absolute count	TBNK	HLA DR++ monocyte AC	90001477	0.3959	0.08798	G	A	0.9719	0.00856109	7e-06	30.8874
rs2395005	6	31412652		Absolute count	TBNK	HLA DR++ monocyte AC	90001477	0.143	0.03051	A	G	0.3051	0.00867095	2.9e-06	31.2873
rs75057504	6	32209943		Absolute count	TBNK	HLA DR++ monocyte AC	90001477	0.2096	0.04287	C	T	0.115	0.00894239	1.06e-06	32.2756
rs3130913	6	31457344		Absolute count	TBNK	HLA DR++ monocyte AC	90001477	0.1377	0.03042	A	G	0.4116	0.0091843	6.17e-06	33.1568
rs1265098	6	31106177		Absolute count	TBNK	HLA DR++ monocyte AC	90001477	-0.1507	0.03349	C	T	0.3043	0.00961569	6.98e-06	34.7293
rs7953257	12	112684221		Absolute count	TBNK	HLA DR++ monocyte AC	90001477	-0.1419	0.02652	T	A	0.5312	0.0100286	9.24e-08	36.2357
rs7310615	12	111865049		Absolute count	TBNK	HLA DR++ monocyte AC	90001477	-0.1431	0.02641	G	C	0.5222	0.0102186	6.4e-08	36.9294
rs9275845	6	32691102		Absolute count	TBNK	HLA DR++ monocyte AC	90001477	-0.1506	0.03019	C	T	0.6396	0.0104562	6.38e-07	37.797
rs2763981	6	31840021		Absolute count	TBNK	HLA DR++ monocyte AC	90001477	0.1611	0.03423	A	T	0.6829	0.0112402	2.61e-06	40.6633
rs241409	6	32861920		Absolute count	TBNK	HLA DR++ monocyte AC	90001477	-0.1927	0.03646	G	A	0.222	0.012827	1.33e-07	46.4785
rs180843960	6	32438751		Absolute count	TBNK	HLA DR++ monocyte AC	90001477	0.329	0.06652	A	T	0.0666	0.0134575	7.91e-07	48.7941
rs2223636	6	32331209		Absolute count	TBNK	HLA DR++ monocyte AC	90001477	-0.1755	0.03249	A	T	0.3593	0.0141807	7.08e-08	51.4538
rs929138	6	31503698		Absolute count	TBNK	HLA DR++ monocyte AC	90001477	-0.1738	0.03064	C	T	0.3843	0.0142945	1.53e-08	51.8729
rs3134928	6	32193564		Absolute count	TBNK	HLA DR++ monocyte AC	90001477	-0.18	0.03238	T	C	0.3322	0.0143754	2.92e-08	52.1709
rs9276410	6	32710396		Absolute count	TBNK	HLA DR++ monocyte AC	90001477	-0.188	0.03064	A	G	0.7126	0.014477	9.43e-10	52.5449
rs72848724	6	31401095		Absolute count	TBNK	HLA DR++ monocyte AC	90001477	-0.1999	0.03778	G	A	0.2586	0.0153227	1.29e-07	55.6624
rs474534	6	31938107		Absolute count	TBNK	HLA DR++ monocyte AC	90001477	-0.1982	0.03555	G	A	0.2946	0.016327	2.64e-08	59.3709
rs8192569	6	32190484		Absolute count	TBNK	HLA DR++ monocyte AC	90001477	-0.2039	0.0349	A	G	0.2851	0.0169476	5.58e-09	61.6665
rs72852237	6	32614419		Absolute count	TBNK	HLA DR++ monocyte AC	90001477	0.2518	0.05298	A	C	0.1611	0.0171375	2.08e-06	62.3697
rs9271768	6	32594188		Absolute count	TBNK	HLA DR++ monocyte AC	90001477	-0.1883	0.03124	G	A	0.435	0.0174288	1.83e-09	63.4488
rs9273333	6	32623325		Absolute count	TBNK	HLA DR++ monocyte AC	90001477	-0.1956	0.03951	C	T	0.4898	0.0191217	7.8e-07	69.7318
rs4548048	6	32625022		Absolute count	TBNK	HLA DR++ monocyte AC	90001477	-0.3937	0.07157	T	C	0.0666	0.0192709	4.05e-08	70.2866
rs143133357	6	32625820		Absolute count	TBNK	HLA DR++ monocyte AC	90001477	-0.3511	0.07899	C	T	0.0896	0.0201109	9.06e-06	73.4132
rs9270591	6	32561424		Absolute count	TBNK	HLA DR++ monocyte AC	90001477	-0.2271	0.03019	T	C	0.5789	0.0251451	6.79e-14	92.2639
rs9275271	6	32662533		Absolute count	TBNK	HLA DR++ monocyte AC	90001477	0.2356	0.03057	C	T	0.6292	0.0259006	1.67e-14	95.1097
rs9269173	6	32447188		Absolute count	TBNK	HLA DR++ monocyte AC	90001477	-0.274	0.04	A	T	0.2516	0.0282732	8.76e-12	104.076
rs114085331	6	32479430		Absolute count	TBNK	HLA DR++ monocyte AC	90001477	-0.2771	0.05442	A	C	0.3163	0.0332099	3.75e-07	122.872
rs12186662	5	90356197		Relative count	Treg	CD4 Treg %CD4	90001478	-0.1134	0.0254	G	A	0.6123	0.00610543	8.31e-06	21.101
rs181741769	1	26999658		Relative count	Treg	CD4 Treg %CD4	90001478	1.241	0.2679	C	T	0.002	0.006148	3.74e-06	21.249
rs4685760	3	4602747		Relative count	Treg	CD4 Treg %CD4	90001478	-0.1117	0.02502	C	G	0.4693	0.00621493	8.3e-06	21.4818
rs73018933	11	128174781		Relative count	Treg	CD4 Treg %CD4	90001478	-0.1478	0.03295	A	G	0.1785	0.00640656	7.56e-06	22.1484
rs79028902	16	84427121		Relative count	Treg	CD4 Treg %CD4	90001478	-0.1713	0.03867	T	C	0.1251	0.00642333	9.77e-06	22.2068
rs17009374	2	30532493		Relative count	Treg	CD4 Treg %CD4	90001478	0.5648	0.1239	T	C	0.0103	0.0065037	5.34e-06	22.4864
rs146090095	14	25035095		Relative count	Treg	CD4 Treg %CD4	90001478	-0.2227	0.04891	T	A	0.0708	0.00652549	5.48e-06	22.5623
rs149595513	14	56535269		Relative count	Treg	CD4 Treg %CD4	90001478	1.04	0.227	T	C	0.0031	0.00668513	4.79e-06	23.118
rs77142596	6	163753664		Relative count	Treg	CD4 Treg %CD4	90001478	-0.307	0.06687	T	C	0.0371	0.00673382	4.58e-06	23.2875
rs61517008	19	57459471		Relative count	Treg	CD4 Treg %CD4	90001478	-0.176	0.03834	A	G	0.1253	0.00678993	4.6e-06	23.4829
rs6016476	20	39570656		Relative count	Treg	CD4 Treg %CD4	90001478	0.1213	0.02643	G	A	0.3688	0.0068503	4.57e-06	23.6931
rs72821912	17	30183388		Relative count	Treg	CD4 Treg %CD4	90001478	0.2845	0.06114	T	C	0.045	0.00695681	3.38e-06	24.0641
rs77347828	10	6168290		Relative count	Treg	CD4 Treg %CD4	90001478	0.1773	0.03714	A	G	0.1295	0.00708738	1.88e-06	24.5189
rs13410035	2	161139489		Relative count	Treg	CD4 Treg %CD4	90001478	-0.3267	0.06743	T	C	0.0346	0.00713036	1.32e-06	24.6687
rs191172032	7	148149143		Relative count	Treg	CD4 Treg %CD4	90001478	0.3869	0.0825	A	G	0.0253	0.00738276	2.83e-06	25.5484
rs2909902	19	47667326		Relative count	Treg	CD4 Treg %CD4	90001478	-0.1357	0.02779	A	T	0.2784	0.0073987	1.08e-06	25.604
rs138899232	8	10768753		Relative count	Treg	CD4 Treg %CD4	90001478	0.1934	0.04306	T	G	0.112	0.00744002	7.27e-06	25.748
rs10752169	10	6039371		Relative count	Treg	CD4 Treg %CD4	90001478	-0.1832	0.0368	T	C	0.8646	0.00785805	6.77e-07	27.2062
rs62626343	10	6128374		Relative count	Treg	CD4 Treg %CD4	90001478	0.1568	0.03071	G	C	0.214	0.00827101	3.5e-07	28.6479
rs77615103	7	37406370		Relative count	Treg	CD4 Treg %CD4	90001478	0.1876	0.03743	A	C	0.1484	0.0088954	5.62e-07	30.8299
rs77071786	12	23501010		Relative count	Treg	CD4 Treg %CD4	90001478	-0.2858	0.05432	C	G	0.0598	0.00918493	1.52e-07	31.8427
rs10905856	10	6167124		Relative count	Treg	CD4 Treg %CD4	90001478	0.2341	0.04324	T	C	0.0959	0.00950316	6.59e-08	32.9565
rs2187822	6	32449726		Relative count	Treg	CD4 Treg %CD4	90001478	-0.1531	0.03337	C	A	0.3251	0.0102858	4.66e-06	35.6988
rs7910656	10	6127430		Relative count	Treg	CD4 Treg %CD4	90001478	-0.1496	0.02607	T	C	0.4441	0.0110502	1.04e-08	38.3816
rs12722595	10	6057181		Relative count	Treg	CD4 Treg %CD4	90001478	0.3176	0.0498	C	G	0.0707	0.0132546	2.03e-10	46.1411
rs7078614	10	6075831		Relative count	Treg	CD4 Treg %CD4	90001478	0.1848	0.0268	T	G	0.3413	0.0153553	6.45e-12	53.568
rs12244238	10	6083239		Relative count	Treg	CD4 Treg %CD4	90001478	0.1809	0.02635	G	A	0.3854	0.0155028	7.93e-12	54.0908
rs1571025	10	6134869		Relative count	Treg	CD4 Treg %CD4	90001478	0.2422	0.0339	G	A	0.1766	0.01706	1.11e-12	59.6183
rs79327855	3	144158111		Relative count	Treg	CD4 Treg %T cell	90001479	-1.849	0.3895	T	C	0.0009	0.0061483	2.15e-06	21.2501
rs28445004	8	34560021		Relative count	Treg	CD4 Treg %T cell	90001479	0.46	0.1039	C	T	0.0148	0.00617066	9.87e-06	21.3278
rs62055610	17	5640871		Relative count	Treg	CD4 Treg %T cell	90001479	0.122	0.02741	T	C	0.334	0.00662171	8.89e-06	22.8972
rs61907712	11	128161142		Relative count	Treg	CD4 Treg %T cell	90001479	-0.1567	0.03501	G	C	0.1616	0.00665366	7.89e-06	23.0084
rs10212061	22	49579609		Relative count	Treg	CD4 Treg %T cell	90001479	0.1425	0.0316	A	G	0.2074	0.0066761	6.67e-06	23.0865
rs56043453	17	80189590		Relative count	Treg	CD4 Treg %T cell	90001479	0.1394	0.03038	T	A	0.7704	0.00687454	4.62e-06	23.7775
rs219948	6	12155899		Relative count	Treg	CD4 Treg %T cell	90001479	0.1335	0.02947	A	G	0.262	0.00689208	6.11e-06	23.8386
rs509240	11	30568643		Relative count	Treg	CD4 Treg %T cell	90001479	0.1334	0.02964	G	A	0.2629	0.00689697	6.98e-06	23.8556
rs971864	6	164597687		Relative count	Treg	CD4 Treg %T cell	90001479	0.1181	0.02572	T	C	0.4588	0.00692645	4.56e-06	23.9583
rs11869223	17	33775713		Relative count	Treg	CD4 Treg %T cell	90001479	-0.1191	0.02574	G	C	0.4364	0.00697765	3.89e-06	24.1366
rs2526941	14	73155735		Relative count	Treg	CD4 Treg %T cell	90001479	0.323	0.06915	C	T	0.0358	0.00720253	3.11e-06	24.9202
rs115707165	7	81108132		Relative count	Treg	CD4 Treg %T cell	90001479	-1.047	0.2348	T	C	0.0033	0.0072111	8.49e-06	24.9501
rs139191636	12	23591661		Relative count	Treg	CD4 Treg %T cell	90001479	-0.2479	0.05372	A	G	0.0634	0.00729838	4.06e-06	25.2542
rs62626343	10	6128374		Relative count	Treg	CD4 Treg %T cell	90001479	0.155	0.03147	G	C	0.214	0.0080822	8.86e-07	27.9886
rs76239041	5	153002618		Relative count	Treg	CD4 Treg %T cell	90001479	0.3211	0.06468	A	G	0.0412	0.00814584	7.22e-07	28.2108
rs146090095	14	25035095		Relative count	Treg	CD4 Treg %T cell	90001479	-0.2506	0.04997	T	A	0.0708	0.00826294	5.54e-07	28.6197
rs10905856	10	6167124		Relative count	Treg	CD4 Treg %T cell	90001479	0.2324	0.0443	T	C	0.0959	0.00936564	1.65e-07	32.4751
rs12722600	10	6054765		Relative count	Treg	CD4 Treg %T cell	90001479	0.276	0.05111	T	C	0.0707	0.0100098	7.15e-08	34.7312
rs7910656	10	6127430		Relative count	Treg	CD4 Treg %T cell	90001479	-0.1424	0.0268	T	C	0.4441	0.0100122	1.14e-07	34.7396
rs7078614	10	6075831		Relative count	Treg	CD4 Treg %T cell	90001479	0.1547	0.02757	T	G	0.3413	0.0107606	2.17e-08	37.3646
rs12244238	10	6083239		Relative count	Treg	CD4 Treg %T cell	90001479	0.1583	0.02708	G	A	0.3854	0.0118712	5.5e-09	41.2676
rs1571025	10	6134869		Relative count	Treg	CD4 Treg %T cell	90001479	0.2054	0.03486	G	A	0.1766	0.0122697	4.17e-09	42.6698
rs2975007	6	29902327		Relative count	Treg	CD4 Treg %T cell	90001479	-0.1628	0.0337	T	G	0.4342	0.0130224	1.42e-06	45.3222
rs1611434	6	29893676		Relative count	Treg	CD4 Treg %T cell	90001479	-0.1677	0.03639	G	A	0.6148	0.0133204	4.22e-06	46.3732
rs111714509	3	124800996		Absolute count	Treg	Resting Treg AC	90001480	0.6777	0.149	A	G	0.0056	0.0051151	5.62e-06	17.4962
rs117432559	15	40508902		Absolute count	Treg	Resting Treg AC	90001480	-0.429	0.09447	G	A	0.0142	0.00515254	5.8e-06	17.6249
rs11703793	22	27946507		Absolute count	Treg	Resting Treg AC	90001480	-0.5089	0.1131	C	T	0.0103	0.00528002	7.09e-06	18.0633
rs73060045	12	12168131		Absolute count	Treg	Resting Treg AC	90001480	-0.1712	0.03829	G	A	0.1026	0.00539723	8.01e-06	18.4664
rs116499452	2	39384195		Absolute count	Treg	Resting Treg AC	90001480	0.2311	0.052	A	G	0.0537	0.00542792	9.11e-06	18.572
rs72702642	14	99672909		Absolute count	Treg	Resting Treg AC	90001480	0.2877	0.06401	G	A	0.0341	0.00545251	7.22e-06	18.6566
rs7787732	7	151861663		Absolute count	Treg	Resting Treg AC	90001480	0.1935	0.04143	C	T	0.0793	0.00546743	3.14e-06	18.708
rs79244630	2	130435634		Absolute count	Treg	Resting Treg AC	90001480	0.2841	0.0642	T	C	0.0352	0.00548217	9.93e-06	18.7587
rs143855022	7	152394287		Absolute count	Treg	Resting Treg AC	90001480	-0.2886	0.06485	T	C	0.0342	0.00550219	8.85e-06	18.8276
rs79887573	2	35208785		Absolute count	Treg	Resting Treg AC	90001480	-0.2034	0.04529	G	A	0.0734	0.00562756	7.34e-06	19.259
rs74184888	2	37988449		Absolute count	Treg	Resting Treg AC	90001480	0.1927	0.04311	T	G	0.0836	0.00568964	8.09e-06	19.4726
rs12044365	1	210431761		Absolute count	Treg	Resting Treg AC	90001480	-0.3482	0.07468	G	A	0.0248	0.00586453	3.24e-06	20.0747
rs180839256	1	200021804		Absolute count	Treg	Resting Treg AC	90001480	0.6182	0.1314	C	T	0.0078	0.00591537	2.63e-06	20.2498
rs979640	4	132525794		Absolute count	Treg	Resting Treg AC	90001480	-0.1339	0.02833	G	A	0.7852	0.00604792	2.4e-06	20.7063
rs16922479	10	22863004		Absolute count	Treg	Resting Treg AC	90001480	-0.1773	0.03726	C	T	0.1094	0.00612558	2.03e-06	20.9738
rs7899451	10	118980344		Absolute count	Treg	Resting Treg AC	90001480	-0.1238	0.02622	G	C	0.2803	0.00618366	2.45e-06	21.1739
rs138915779	1	190079170		Absolute count	Treg	Resting Treg AC	90001480	0.9571	0.2146	A	C	0.0034	0.0062079	8.49e-06	21.2574
rs113885925	2	38094107		Absolute count	Treg	Resting Treg AC	90001480	0.394	0.08423	T	C	0.0211	0.00641273	3.02e-06	21.9634
rs111941642	22	28079761		Absolute count	Treg	Resting Treg AC	90001480	-0.476	0.09652	T	C	0.0144	0.00643142	8.56e-07	22.0278
rs3016770	11	128694040		Absolute count	Treg	Resting Treg AC	90001480	-0.1819	0.03707	G	T	0.89	0.00647855	9.74e-07	22.1903
rs11890666	2	38745822		Absolute count	Treg	Resting Treg AC	90001480	-0.1281	0.02646	A	G	0.2875	0.00672281	1.35e-06	23.0326
rs2181289	1	198026579		Absolute count	Treg	Resting Treg AC	90001480	0.1696	0.03417	C	T	0.1357	0.00674724	7.32e-07	23.1168
rs115263321	6	32728340		Absolute count	Treg	Resting Treg AC	90001480	-0.2423	0.05317	T	C	0.0615	0.00677714	5.39e-06	23.22
rs147199078	7	80542211		Absolute count	Treg	Resting Treg AC	90001480	0.3441	0.06816	C	T	0.0295	0.0067798	4.69e-07	23.2291
rs150437123	2	38849557		Absolute count	Treg	Resting Treg AC	90001480	0.3353	0.06736	A	G	0.0314	0.00683866	6.74e-07	23.4322
rs17607399	2	41884212		Absolute count	Treg	Resting Treg AC	90001480	0.1892	0.03839	T	C	0.1084	0.00691945	8.66e-07	23.711
rs116794175	1	194010208		Absolute count	Treg	Resting Treg AC	90001480	0.8994	0.1806	C	T	0.0043	0.0069268	6.68e-07	23.7363
rs182630194	7	71331239		Absolute count	Treg	Resting Treg AC	90001480	1.635	0.3213	A	G	0.0013	0.00694135	3.81e-07	23.7865
rs35835213	2	38648441		Absolute count	Treg	Resting Treg AC	90001480	-0.1394	0.02783	G	T	0.2376	0.0070402	5.74e-07	24.1277
rs247636	5	142990496		Absolute count	Treg	Resting Treg AC	90001480	-0.3186	0.06187	A	G	0.0363	0.00710183	2.77e-07	24.3404
rs8088253	18	64904859		Absolute count	Treg	Resting Treg AC	90001480	0.2852	0.05469	G	A	0.0467	0.00724228	1.94e-07	24.8253
rs7565287	2	38156133		Absolute count	Treg	Resting Treg AC	90001480	-0.2577	0.04826	A	G	0.9345	0.00812979	9.93e-08	27.8924
rs73730377	6	32584880		Absolute count	Treg	Resting Treg AC	90001480	-0.1636	0.03631	G	A	0.1994	0.0085455	6.85e-06	29.331
rs75958070	11	79203049		Absolute count	Treg	Resting Treg AC	90001480	-0.2006	0.03612	C	G	0.1217	0.00860251	3.02e-08	29.5284
rs7763192	6	32338885		Absolute count	Treg	Resting Treg AC	90001480	-0.1628	0.03402	G	C	0.2076	0.00871988	1.78e-06	29.9348
rs1050420	6	31239518		Absolute count	Treg	Resting Treg AC	90001480	0.1341	0.02939	T	C	0.5724	0.00880288	5.18e-06	30.2222
rs113504153	2	38900569		Absolute count	Treg	Resting Treg AC	90001480	-0.1819	0.03263	C	T	0.1605	0.00891643	2.64e-08	30.6156
rs182240059	2	38955419		Absolute count	Treg	Resting Treg AC	90001480	0.3864	0.06726	G	C	0.0323	0.00933356	1e-08	32.0614
rs62142582	2	38713988		Absolute count	Treg	Resting Treg AC	90001480	0.3829	0.0664	A	G	0.0332	0.00941186	8.84e-09	32.3329
rs35139284	6	32561370		Absolute count	Treg	Resting Treg AC	90001480	-0.1417	0.03017	T	C	0.4047	0.00967473	2.74e-06	33.2447
rs1634742	6	31283793		Absolute count	Treg	Resting Treg AC	90001480	-0.14	0.02961	T	C	0.5044	0.00979924	2.36e-06	33.6768
rs12712613	2	38948860		Absolute count	Treg	Resting Treg AC	90001480	-0.1407	0.02375	T	G	0.4887	0.00989319	3.4e-09	34.0029
rs140372175	1	199278900		Absolute count	Treg	Resting Treg AC	90001480	1.107	0.176	C	A	0.0044	0.0107365	3.58e-10	36.9328
rs116758203	2	39020877		Absolute count	Treg	Resting Treg AC	90001480	0.2573	0.04149	T	G	0.09	0.0108441	6.23e-10	37.307
rs9273390	6	32627042		Absolute count	Treg	Resting Treg AC	90001480	-0.1866	0.03625	C	G	0.1935	0.0108677	2.8e-07	37.3892
rs9272050	6	32599071		Absolute count	Treg	Resting Treg AC	90001480	0.1633	0.03024	A	G	0.7012	0.0111744	7.1e-08	38.4563
rs11579717	1	199999121		Absolute count	Treg	Resting Treg AC	90001480	1.149	0.1746	A	G	0.0044	0.0115667	5.46e-11	39.8219
rs146727227	6	32214901		Absolute count	Treg	Resting Treg AC	90001480	-0.1995	0.03695	C	G	0.1814	0.0118202	7.17e-08	40.7053
rs45512792	1	197141261		Absolute count	Treg	Resting Treg AC	90001480	1.234	0.1754	G	A	0.0051	0.0154529	2.42e-12	53.4116
rs17583875	1	197924770		Absolute count	Treg	Resting Treg AC	90001480	1.651	0.2111	A	G	0.0029	0.0157638	6.94e-15	54.5034
rs191753228	1	196321168		Absolute count	Treg	Resting Treg AC	90001480	1.493	0.2051	T	C	0.0041	0.0182033	4.11e-13	63.0942
rs146620586	1	198524264		Absolute count	Treg	Resting Treg AC	90001480	1.803	0.2635	T	G	0.0032	0.0207386	9.09e-12	72.068
rs13004842	2	38903819		Absolute count	Treg	Resting Treg AC	90001480	0.274	0.03056	T	C	0.1808	0.0222392	4.95e-19	77.4014
rs6751481	2	38897810		Absolute count	Treg	Resting Treg AC	90001480	0.2177	0.02348	C	T	0.4699	0.0236108	3.1e-20	82.2904
rs150956189	1	214625781		Relative count	Treg	Resting Treg % CD4 Treg	90001481	2.691	0.5693	C	T	0.0003	0.00434358	2.37e-06	14.9853
rs76109501	8	28323922		Relative count	Treg	Resting Treg % CD4 Treg	90001481	0.831	0.1867	A	G	0.0033	0.00454266	8.78e-06	15.6753
rs147958143	1	238096255		Relative count	Treg	Resting Treg % CD4 Treg	90001481	-0.4624	0.104	T	A	0.0111	0.00469398	8.95e-06	16.1999
rs273421	8	132542825		Relative count	Treg	Resting Treg % CD4 Treg	90001481	-0.1329	0.02996	C	G	0.8356	0.00485266	9.37e-06	16.7502
rs138960714	4	123422719		Relative count	Treg	Resting Treg % CD4 Treg	90001481	2.013	0.4545	C	A	0.0006	0.00485968	9.71e-06	16.7745
rs3755202	2	36692166		Relative count	Treg	Resting Treg % CD4 Treg	90001481	0.1026	0.02309	C	T	0.3657	0.00488365	9.13e-06	16.8577
rs144589267	2	37461691		Relative count	Treg	Resting Treg % CD4 Treg	90001481	0.4483	0.101	G	A	0.0127	0.00503988	9.29e-06	17.3997
rs61817565	1	204906614		Relative count	Treg	Resting Treg % CD4 Treg	90001481	0.2188	0.04912	T	C	0.0563	0.00508706	8.72e-06	17.5634
rs76584473	2	73109350		Relative count	Treg	Resting Treg % CD4 Treg	90001481	0.2968	0.06625	A	G	0.0304	0.00519307	7.69e-06	17.9313
rs115708248	2	39824267		Relative count	Treg	Resting Treg % CD4 Treg	90001481	-0.2075	0.04605	G	C	0.0646	0.00520351	6.84e-06	17.9675
rs150243597	2	37484977		Relative count	Treg	Resting Treg % CD4 Treg	90001481	0.3478	0.07838	G	A	0.022	0.00520536	9.37e-06	17.974
rs138463974	12	132114547		Relative count	Treg	Resting Treg % CD4 Treg	90001481	0.7514	0.1662	G	A	0.0047	0.00528231	6.33e-06	18.2411
rs13429070	2	42085323		Relative count	Treg	Resting Treg % CD4 Treg	90001481	0.1544	0.03433	T	G	0.1292	0.00536421	7.15e-06	18.5254
rs143859251	2	41547443		Relative count	Treg	Resting Treg % CD4 Treg	90001481	-0.3724	0.07995	G	A	0.0198	0.00538306	3.32e-06	18.5909
rs138258851	2	40606195		Relative count	Treg	Resting Treg % CD4 Treg	90001481	0.598	0.1325	T	C	0.0076	0.00539427	6.59e-06	18.6298
rs116850494	13	60389778		Relative count	Treg	Resting Treg % CD4 Treg	90001481	0.4351	0.09531	A	G	0.0145	0.00541044	5.17e-06	18.686
rs12993274	2	42378770		Relative count	Treg	Resting Treg % CD4 Treg	90001481	-0.1476	0.0323	C	A	0.1481	0.00549726	5.06e-06	18.9875
rs79670457	20	47437969		Relative count	Treg	Resting Treg % CD4 Treg	90001481	0.2321	0.04896	T	C	0.0541	0.00551344	2.23e-06	19.0437
rs78144227	1	203602440		Relative count	Treg	Resting Treg % CD4 Treg	90001481	0.2555	0.05701	A	G	0.0444	0.0055395	7.66e-06	19.1342
rs72799435	2	39232035		Relative count	Treg	Resting Treg % CD4 Treg	90001481	0.194	0.04236	C	T	0.0809	0.00559686	4.78e-06	19.3334
rs148017951	1	193407684		Relative count	Treg	Resting Treg % CD4 Treg	90001481	0.3886	0.08288	A	G	0.0189	0.00560029	2.86e-06	19.3453
rs74184888	2	37988449		Relative count	Treg	Resting Treg % CD4 Treg	90001481	0.1917	0.0418	T	G	0.0835	0.00562462	4.69e-06	19.4299
rs188378565	1	191138508		Relative count	Treg	Resting Treg % CD4 Treg	90001481	0.4649	0.1041	C	T	0.0132	0.00563057	8.2e-06	19.4505
rs2141942	2	39598956		Relative count	Treg	Resting Treg % CD4 Treg	90001481	0.1238	0.02719	C	A	0.755	0.00567002	5.5e-06	19.5876
rs1620100	2	36179888		Relative count	Treg	Resting Treg % CD4 Treg	90001481	0.1134	0.02434	C	T	0.6701	0.00568562	3.26e-06	19.6418
rs78716897	2	39680986		Relative count	Treg	Resting Treg % CD4 Treg	90001481	-0.16	0.03438	G	A	0.1276	0.00569949	3.39e-06	19.69
rs73124650	20	47523429		Relative count	Treg	Resting Treg % CD4 Treg	90001481	0.3448	0.07228	C	T	0.0249	0.00577315	1.92e-06	19.9459
rs12722496	10	6096667		Relative count	Treg	Resting Treg % CD4 Treg	90001481	-0.2244	0.0482	G	A	0.0611	0.00577745	3.35e-06	19.9609
rs6743758	2	38422619		Relative count	Treg	Resting Treg % CD4 Treg	90001481	0.2564	0.05388	A	G	0.0476	0.00596063	2.02e-06	20.5975
rs113000944	20	48836592		Relative count	Treg	Resting Treg % CD4 Treg	90001481	0.2249	0.04757	T	C	0.063	0.00597158	2.35e-06	20.6356
rs139681117	2	23924920		Relative count	Treg	Resting Treg % CD4 Treg	90001481	0.2445	0.05221	T	C	0.0528	0.00597948	2.94e-06	20.6631
rs17576470	1	201279340		Relative count	Treg	Resting Treg % CD4 Treg	90001481	0.4056	0.08563	T	C	0.0186	0.00600599	2.26e-06	20.7552
rs72791360	2	41377007		Relative count	Treg	Resting Treg % CD4 Treg	90001481	0.4952	0.1064	C	T	0.0124	0.00600612	3.37e-06	20.7557
rs79863043	2	43270769		Relative count	Treg	Resting Treg % CD4 Treg	90001481	-0.3653	0.07535	A	G	0.0234	0.00609905	1.3e-06	21.0788
rs13032393	2	38437488		Relative count	Treg	Resting Treg % CD4 Treg	90001481	0.1493	0.03143	C	T	0.1654	0.00615409	2.11e-06	21.2702
rs34089306	2	41947174		Relative count	Treg	Resting Treg % CD4 Treg	90001481	-0.1766	0.03593	A	C	0.1122	0.00621326	9.35e-07	21.476
rs10059100	5	120100784		Relative count	Treg	Resting Treg % CD4 Treg	90001481	-0.1194	0.02467	G	A	0.3224	0.00622884	1.36e-06	21.5302
rs17022876	2	38747085		Relative count	Treg	Resting Treg % CD4 Treg	90001481	0.255	0.05233	C	T	0.0505	0.00623587	1.15e-06	21.5546
rs11124644	2	38879967		Relative count	Treg	Resting Treg % CD4 Treg	90001481	0.1463	0.02961	G	C	0.8224	0.00625237	8.1e-07	21.612
rs141658096	2	40807940		Relative count	Treg	Resting Treg % CD4 Treg	90001481	0.5008	0.1068	C	T	0.0129	0.00638719	2.86e-06	22.081
rs12138517	1	189138755		Relative count	Treg	Resting Treg % CD4 Treg	90001481	0.6026	0.1176	G	T	0.0089	0.00640613	3.19e-07	22.1469
rs75586085	1	194679772		Relative count	Treg	Resting Treg % CD4 Treg	90001481	0.4359	0.0875	A	G	0.0173	0.00646057	6.61e-07	22.3364
rs7566064	2	36864730		Relative count	Treg	Resting Treg % CD4 Treg	90001481	0.2069	0.04171	A	G	0.0823	0.00646624	7.43e-07	22.3561
rs13392984	2	38634844		Relative count	Treg	Resting Treg % CD4 Treg	90001481	0.1717	0.03459	C	T	0.1266	0.00651955	7.27e-07	22.5416
rs13009013	2	39224819		Relative count	Treg	Resting Treg % CD4 Treg	90001481	-0.1847	0.03709	A	T	0.1074	0.00654071	6.65e-07	22.6153
rs113885925	2	38094107		Relative count	Treg	Resting Treg % CD4 Treg	90001481	0.407	0.08205	T	C	0.0209	0.00677941	7.37e-07	23.4462
rs13028702	2	42082172		Relative count	Treg	Resting Treg % CD4 Treg	90001481	0.1286	0.02532	T	C	0.7102	0.00680755	3.99e-07	23.5442
rs55685227	1	198495798		Relative count	Treg	Resting Treg % CD4 Treg	90001481	0.1337	0.02658	T	G	0.261	0.00689569	5.09e-07	23.8512
rs7572687	2	38672894		Relative count	Treg	Resting Treg % CD4 Treg	90001481	0.1192	0.02335	T	C	0.4718	0.00708172	3.48e-07	24.4992
rs55928361	2	40064621		Relative count	Treg	Resting Treg % CD4 Treg	90001481	0.3778	0.07216	T	G	0.0255	0.00709375	1.74e-07	24.5411
rs77578088	2	38612467		Relative count	Treg	Resting Treg % CD4 Treg	90001481	-0.1562	0.03023	C	A	0.1779	0.00713662	2.49e-07	24.6905
rs115820268	2	39135508		Relative count	Treg	Resting Treg % CD4 Treg	90001481	-0.2143	0.04106	G	A	0.0857	0.00719687	1.9e-07	24.9005
rs115644319	2	41525741		Relative count	Treg	Resting Treg % CD4 Treg	90001481	0.3138	0.06023	G	A	0.039	0.00738115	2e-07	25.5428
rs1430018	2	38132316		Relative count	Treg	Resting Treg % CD4 Treg	90001481	-0.2056	0.03901	C	T	0.9022	0.00745964	1.44e-07	25.8164
rs60220946	1	193505625		Relative count	Treg	Resting Treg % CD4 Treg	90001481	0.4297	0.07742	T	C	0.0212	0.00766285	3.08e-08	26.5252
rs61828007	1	203502968		Relative count	Treg	Resting Treg % CD4 Treg	90001481	0.3706	0.06927	G	A	0.0289	0.00770908	9.35e-08	26.6864
rs79490549	1	194230584		Relative count	Treg	Resting Treg % CD4 Treg	90001481	0.6721	0.1323	C	G	0.0087	0.00779152	3.98e-07	26.974
rs6743640	2	38510608		Relative count	Treg	Resting Treg % CD4 Treg	90001481	-0.1398	0.02574	C	A	0.2792	0.00786637	6.01e-08	27.2352
rs114139647	1	192001083		Relative count	Treg	Resting Treg % CD4 Treg	90001481	0.7889	0.1462	G	A	0.0065	0.00803813	7.24e-08	27.8347
rs36011712	2	41589994		Relative count	Treg	Resting Treg % CD4 Treg	90001481	-0.1555	0.02809	T	G	0.2108	0.00804542	3.33e-08	27.8601
rs192123974	11	13923816		Relative count	Treg	Resting Treg % CD4 Treg	90001481	1.588	0.3176	T	C	0.0016	0.00805667	6e-07	27.8994
rs116499452	2	39384195		Relative count	Treg	Resting Treg % CD4 Treg	90001481	0.283	0.05036	A	G	0.0538	0.00815395	2.06e-08	28.2391
rs114356017	6	32205922		Relative count	Treg	Resting Treg % CD4 Treg	90001481	-0.1613	0.03544	T	C	0.1957	0.00819045	5.49e-06	28.3665
rs12614511	2	39471924		Relative count	Treg	Resting Treg % CD4 Treg	90001481	0.1286	0.02288	G	A	0.5231	0.00825133	2.05e-08	28.5791
rs150437123	2	38849557		Relative count	Treg	Resting Treg % CD4 Treg	90001481	0.3728	0.06553	A	G	0.0313	0.00842782	1.39e-08	29.1956
rs1634783	6	31283604		Relative count	Treg	Resting Treg % CD4 Treg	90001481	-0.1327	0.02906	A	G	0.5121	0.00879949	5.13e-06	30.4946
rs187089343	1	182091538		Relative count	Treg	Resting Treg % CD4 Treg	90001481	0.9806	0.1707	C	A	0.0047	0.00899633	1e-08	31.1829
rs7565287	2	38156133		Relative count	Treg	Resting Treg % CD4 Treg	90001481	-0.2753	0.04686	A	G	0.9345	0.00927818	4.66e-09	32.169
rs146899923	1	195919849		Relative count	Treg	Resting Treg % CD4 Treg	90001481	0.7278	0.1254	C	T	0.0089	0.00934462	7.08e-09	32.4015
rs12133465	1	195430336		Relative count	Treg	Resting Treg % CD4 Treg	90001481	0.7179	0.1158	G	A	0.0096	0.00980031	6.33e-10	33.9972
rs9309071	2	41894483		Relative count	Treg	Resting Treg % CD4 Treg	90001481	0.1728	0.02831	A	G	0.2105	0.0099248	1.14e-09	34.4334
rs61836370	1	188691469		Relative count	Treg	Resting Treg % CD4 Treg	90001481	0.5904	0.09484	G	A	0.0145	0.00996202	5.37e-10	34.5639
rs11890666	2	38745822		Relative count	Treg	Resting Treg % CD4 Treg	90001481	-0.1594	0.02567	A	G	0.2866	0.01039	5.96e-10	36.0644
rs7530076	1	195825276		Relative count	Treg	Resting Treg % CD4 Treg	90001481	-0.463	0.07456	A	G	0.9748	0.0105319	5.95e-10	36.5623
rs17027464	2	41546342		Relative count	Treg	Resting Treg % CD4 Treg	90001481	0.1826	0.02972	A	T	0.1986	0.0106135	9.03e-10	36.8486
rs147071297	1	191648600		Relative count	Treg	Resting Treg % CD4 Treg	90001481	1.292	0.1788	A	G	0.0039	0.0129695	6.14e-13	45.1355
rs116483429	2	39604703		Relative count	Treg	Resting Treg % CD4 Treg	90001481	0.4145	0.05722	A	G	0.0406	0.0133846	5.35e-13	46.5998
rs9274712	6	32637298		Relative count	Treg	Resting Treg % CD4 Treg	90001481	-0.1758	0.03533	T	C	0.3326	0.0137207	6.8e-07	47.7863
rs113504153	2	38900569		Relative count	Treg	Resting Treg % CD4 Treg	90001481	-0.2424	0.0316	C	T	0.1603	0.015818	2.21e-14	55.2083
rs180839256	1	200021804		Relative count	Treg	Resting Treg % CD4 Treg	90001481	1.044	0.1268	C	T	0.0077	0.0166558	2.66e-16	58.1816
rs116794175	1	194010208		Relative count	Treg	Resting Treg % CD4 Treg	90001481	1.414	0.1747	C	T	0.0042	0.0167244	7.86e-16	58.4254
rs12712613	2	38948860		Relative count	Treg	Resting Treg % CD4 Treg	90001481	-0.1872	0.02298	T	G	0.4885	0.0175127	5.1e-16	61.2282
rs2599074	2	39171781		Relative count	Treg	Resting Treg % CD4 Treg	90001481	-0.272	0.03336	A	C	0.8583	0.017996	4.9e-16	62.9492
rs182240059	2	38955419		Relative count	Treg	Resting Treg % CD4 Treg	90001481	0.5347	0.06463	G	C	0.0327	0.0180867	1.85e-16	63.2722
rs190580469	2	38895956		Relative count	Treg	Resting Treg % CD4 Treg	90001481	0.3715	0.04408	T	A	0.0732	0.018726	5.13e-17	65.5513
rs145947216	2	38596674		Relative count	Treg	Resting Treg % CD4 Treg	90001481	0.522	0.06362	T	C	0.0359	0.018862	3.23e-16	66.0365
rs138915779	1	190079170		Relative count	Treg	Resting Treg % CD4 Treg	90001481	1.793	0.2061	A	C	0.0035	0.0224252	4.93e-18	78.7975
rs11579717	1	199999121		Relative count	Treg	Resting Treg % CD4 Treg	90001481	1.864	0.1678	A	G	0.0044	0.030441	3.37e-28	107.848
rs140372175	1	199278900		Relative count	Treg	Resting Treg % CD4 Treg	90001481	1.87	0.1692	C	A	0.0044	0.0306373	6.08e-28	108.565
rs7574493	2	38894528		Relative count	Treg	Resting Treg % CD4 Treg	90001481	0.3152	0.02562	A	G	0.2636	0.0385711	4.64e-34	137.807
rs45512792	1	197141261		Relative count	Treg	Resting Treg % CD4 Treg	90001481	1.96	0.1682	G	A	0.0051	0.0389845	8.31e-31	139.344
rs17583875	1	197924770		Relative count	Treg	Resting Treg % CD4 Treg	90001481	2.714	0.2018	A	G	0.0029	0.0425977	3.22e-40	152.834
rs6751481	2	38897810		Relative count	Treg	Resting Treg % CD4 Treg	90001481	0.2946	0.02252	C	T	0.4709	0.0432476	3.4e-38	155.271
rs191753228	1	196321168		Relative count	Treg	Resting Treg % CD4 Treg	90001481	2.342	0.1966	T	C	0.0041	0.0447923	4.4e-32	161.077
rs146620586	1	198524264		Relative count	Treg	Resting Treg % CD4 Treg	90001481	3.317	0.2516	T	G	0.0032	0.0701906	9.2e-39	259.306
rs188418491	19	777304		Relative count	Treg	Resting Treg %CD4	90001482	2.017	0.4421	G	A	0.0006	0.00487902	5.21e-06	16.8416
rs150956189	1	214625781		Relative count	Treg	Resting Treg %CD4	90001482	2.897	0.5951	C	T	0.0003	0.00503405	1.18e-06	17.3795
rs12561995	1	197976444		Relative count	Treg	Resting Treg %CD4	90001482	0.1681	0.03799	G	A	0.1027	0.00520803	9.94e-06	17.9832
rs3016770	11	128694040		Relative count	Treg	Resting Treg %CD4	90001482	-0.1657	0.03691	G	T	0.8897	0.00538882	7.34e-06	18.6109
rs147345848	14	69803533		Relative count	Treg	Resting Treg %CD4	90001482	-0.3187	0.07024	T	C	0.0273	0.00539431	5.91e-06	18.6299
rs4143264	2	37987840		Relative count	Treg	Resting Treg %CD4	90001482	-0.1042	0.02321	A	G	0.4642	0.00540099	7.33e-06	18.6531
rs148054039	13	110095055		Relative count	Treg	Resting Treg %CD4	90001482	-0.2123	0.04663	T	G	0.0653	0.00550193	5.47e-06	19.0037
rs17165751	7	131301614		Relative count	Treg	Resting Treg %CD4	90001482	-0.1891	0.04141	G	A	0.0841	0.0055088	5.12e-06	19.0276
rs79524476	19	40973561		Relative count	Treg	Resting Treg %CD4	90001482	0.1481	0.03202	G	C	0.1477	0.00552221	3.86e-06	19.0741
rs73579441	8	49024059		Relative count	Treg	Resting Treg %CD4	90001482	0.2055	0.04598	C	T	0.0716	0.00561438	8.13e-06	19.3943
rs1620100	2	36179888		Relative count	Treg	Resting Treg %CD4	90001482	0.1131	0.02491	C	T	0.6701	0.00565558	5.83e-06	19.5374
rs34441774	22	49440757		Relative count	Treg	Resting Treg %CD4	90001482	-0.1445	0.03172	A	G	0.1621	0.00567206	5.4e-06	19.5947
rs76384362	12	15365872		Relative count	Treg	Resting Treg %CD4	90001482	0.3703	0.0807	T	C	0.0212	0.00569072	4.62e-06	19.6595
rs56090633	7	51393519		Relative count	Treg	Resting Treg %CD4	90001482	-0.1068	0.02387	T	A	0.4773	0.00569137	7.87e-06	19.6617
rs116808923	2	39570148		Relative count	Treg	Resting Treg %CD4	90001482	-0.2001	0.04414	C	T	0.0774	0.00571845	5.99e-06	19.7559
rs28401504	1	203497175		Relative count	Treg	Resting Treg %CD4	90001482	0.2405	0.05317	T	G	0.0524	0.00574403	6.28e-06	19.8447
rs72744142	15	81518947		Relative count	Treg	Resting Treg %CD4	90001482	-0.1499	0.03278	A	G	0.1507	0.00575185	4.94e-06	19.8719
rs1084331	6	125213827		Relative count	Treg	Resting Treg %CD4	90001482	-0.1546	0.03375	G	A	0.8586	0.00580349	4.82e-06	20.0514
rs232585	2	38425107		Relative count	Treg	Resting Treg %CD4	90001482	0.109	0.02385	C	T	0.436	0.00584317	4.99e-06	20.1893
rs115644319	2	41525741		Relative count	Treg	Resting Treg %CD4	90001482	0.2794	0.06161	G	A	0.039	0.00585155	5.94e-06	20.2184
rs75586085	1	194679772		Relative count	Treg	Resting Treg %CD4	90001482	0.4157	0.09027	A	G	0.0173	0.00587567	4.29e-06	20.3022
rs247636	5	142990496		Relative count	Treg	Resting Treg %CD4	90001482	-0.2906	0.06183	A	G	0.0361	0.00587706	2.7e-06	20.3071
rs113376235	16	75514711		Relative count	Treg	Resting Treg %CD4	90001482	0.3318	0.07267	A	C	0.0278	0.00595091	5.15e-06	20.5637
rs117680001	17	13652401		Relative count	Treg	Resting Treg %CD4	90001482	0.5355	0.117	A	C	0.0105	0.00595873	4.91e-06	20.5909
rs55928361	2	40064621		Relative count	Treg	Resting Treg %CD4	90001482	0.3467	0.07424	T	G	0.0255	0.00597392	3.13e-06	20.6438
rs79505492	11	79167993		Relative count	Treg	Resting Treg %CD4	90001482	-0.1913	0.04122	G	A	0.09	0.00599437	3.61e-06	20.7148
rs148017951	1	193407684		Relative count	Treg	Resting Treg %CD4	90001482	0.4102	0.08506	A	G	0.0189	0.00624017	1.48e-06	21.5696
rs145833948	12	41804479		Relative count	Treg	Resting Treg %CD4	90001482	0.2778	0.05849	A	C	0.0425	0.0062809	2.12e-06	21.7113
rs147958143	1	238096255		Relative count	Treg	Resting Treg %CD4	90001482	-0.5364	0.1072	T	A	0.0111	0.00631659	5.94e-07	21.8354
rs13015139	2	41740183		Relative count	Treg	Resting Treg %CD4	90001482	-0.1225	0.02513	C	T	0.3358	0.00669394	1.14e-06	23.1486
rs12138517	1	189138755		Relative count	Treg	Resting Treg %CD4	90001482	0.616	0.1214	G	T	0.0089	0.0066942	4.09e-07	23.1496
rs13392984	2	38634844		Relative count	Treg	Resting Treg %CD4	90001482	0.174	0.03547	C	T	0.1266	0.00669538	9.71e-07	23.1537
rs11692422	2	39548711		Relative count	Treg	Resting Treg %CD4	90001482	0.1204	0.02475	G	C	0.3634	0.0067071	1.2e-06	23.1944
rs6743640	2	38510608		Relative count	Treg	Resting Treg %CD4	90001482	-0.1292	0.02636	C	A	0.2792	0.0067187	9.98e-07	23.2348
rs150437123	2	38849557		Relative count	Treg	Resting Treg %CD4	90001482	0.3375	0.06714	A	G	0.0313	0.00690735	5.23e-07	23.8918
rs187089343	1	182091538		Relative count	Treg	Resting Treg %CD4	90001482	0.8604	0.1766	C	A	0.0047	0.006926	1.15e-06	23.9567
rs116499452	2	39384195		Relative count	Treg	Resting Treg %CD4	90001482	0.2638	0.05165	A	G	0.0538	0.00708508	3.46e-07	24.5109
rs147444089	2	38883832		Relative count	Treg	Resting Treg %CD4	90001482	0.3568	0.07406	C	T	0.0287	0.00709766	1.52e-06	24.5547
rs7530076	1	195825276		Relative count	Treg	Resting Treg %CD4	90001482	-0.3827	0.07667	A	G	0.9748	0.00719553	6.28e-07	24.8958
rs74184888	2	37988449		Relative count	Treg	Resting Treg %CD4	90001482	0.2183	0.04281	T	G	0.0835	0.00729384	3.62e-07	25.2384
rs192123974	11	13923816		Relative count	Treg	Resting Treg %CD4	90001482	1.539	0.3266	T	C	0.0016	0.00756714	2.54e-06	26.1913
rs146899923	1	195919849		Relative count	Treg	Resting Treg %CD4	90001482	0.6595	0.129	C	T	0.0089	0.00767303	3.36e-07	26.5607
rs35835213	2	38648441		Relative count	Treg	Resting Treg %CD4	90001482	-0.1457	0.02771	G	T	0.2368	0.00767307	1.55e-07	26.5608
rs12133465	1	195430336		Relative count	Treg	Resting Treg %CD4	90001482	0.6418	0.1191	G	A	0.0096	0.0078327	7.6e-08	27.1177
rs17027464	2	41546342		Relative count	Treg	Resting Treg %CD4	90001482	0.1583	0.03039	A	T	0.1986	0.00797665	2.01e-07	27.6201
rs113885925	2	38094107		Relative count	Treg	Resting Treg %CD4	90001482	0.445	0.08406	T	C	0.0209	0.00810445	1.27e-07	28.0662
rs4952496	2	41899246		Relative count	Treg	Resting Treg %CD4	90001482	0.1686	0.03138	G	A	0.1727	0.0081227	8.26e-08	28.13
rs114139647	1	192001083		Relative count	Treg	Resting Treg %CD4	90001482	0.803	0.15	G	A	0.0065	0.00832803	9.19e-08	28.847
rs1430018	2	38132316		Relative count	Treg	Resting Treg %CD4	90001482	-0.2216	0.03998	C	T	0.9022	0.00866585	3.2e-08	30.0274
rs116483429	2	39604703		Relative count	Treg	Resting Treg %CD4	90001482	0.3464	0.05894	A	G	0.0406	0.00934785	4.57e-09	32.4128
rs7565287	2	38156133		Relative count	Treg	Resting Treg %CD4	90001482	-0.2775	0.0479	A	G	0.9345	0.00942707	7.52e-09	32.6901
rs7586769	2	38672868		Relative count	Treg	Resting Treg %CD4	90001482	0.138	0.02387	A	T	0.4718	0.00949171	8.2e-09	32.9165
rs3131062	6	30763714		Relative count	Treg	Resting Treg %CD4	90001482	-0.1801	0.04053	A	T	0.1797	0.00956265	9.15e-06	33.1648
rs147071297	1	191648600		Relative count	Treg	Resting Treg %CD4	90001482	1.123	0.1849	A	G	0.0039	0.00979844	1.4e-09	33.9907
rs11890666	2	38745822		Relative count	Treg	Resting Treg %CD4	90001482	-0.1553	0.02627	A	G	0.2866	0.00986239	3.67e-09	34.2148
rs61836370	1	188691469		Relative count	Treg	Resting Treg %CD4	90001482	0.6008	0.0978	G	A	0.0145	0.0103161	9.02e-10	35.8051
rs9265947	6	31315165		Relative count	Treg	Resting Treg %CD4	90001482	-0.1465	0.0303	C	T	0.5804	0.0104537	1.39e-06	36.2876
rs180839256	1	200021804		Relative count	Treg	Resting Treg %CD4	90001482	0.8351	0.1312	C	T	0.0077	0.0106571	2.24e-10	37.0016
rs116794175	1	194010208		Relative count	Treg	Resting Treg %CD4	90001482	1.18	0.1802	C	T	0.0042	0.011647	6.76e-11	40.479
rs62405562	6	32451834		Relative count	Treg	Resting Treg %CD4	90001482	-0.155	0.02965	G	A	0.4537	0.0119095	1.83e-07	41.4022
rs12712613	2	38948860		Relative count	Treg	Resting Treg %CD4	90001482	-0.1613	0.02361	T	G	0.4885	0.013002	9.85e-12	45.2501
rs182240059	2	38955419		Relative count	Treg	Resting Treg %CD4	90001482	0.4666	0.06651	G	C	0.0327	0.013773	2.75e-12	47.9709
rs113504153	2	38900569		Relative count	Treg	Resting Treg %CD4	90001482	-0.2262	0.03241	C	T	0.1603	0.0137744	3.55e-12	47.9759
rs138915779	1	190079170		Relative count	Treg	Resting Treg %CD4	90001482	1.439	0.2131	A	C	0.0035	0.0144443	1.72e-11	50.3434
rs6544183	2	39186339		Relative count	Treg	Resting Treg %CD4	90001482	-0.2562	0.03577	T	C	0.8734	0.0145156	9.61e-13	50.5955
rs145947216	2	38596674		Relative count	Treg	Resting Treg %CD4	90001482	0.4838	0.06537	T	C	0.0359	0.0162024	1.69e-13	56.5717
rs140372175	1	199278900		Relative count	Treg	Resting Treg %CD4	90001482	1.503	0.1752	C	A	0.0044	0.0197918	1.42e-17	69.3576
rs11579717	1	199999121		Relative count	Treg	Resting Treg %CD4	90001482	1.52	0.1739	A	G	0.0044	0.0202421	3.57e-18	70.968
rs9269301	6	32539561		Relative count	Treg	Resting Treg %CD4	90001482	0.288	0.0639	T	C	0.1826	0.02476	6.8e-06	87.2099
rs45512792	1	197141261		Relative count	Treg	Resting Treg %CD4	90001482	1.66	0.1748	G	A	0.0051	0.0279638	3.92e-21	98.8189
rs17583875	1	197924770		Relative count	Treg	Resting Treg %CD4	90001482	2.309	0.2094	A	G	0.0029	0.0308329	8.26e-28	109.28
rs191753228	1	196321168		Relative count	Treg	Resting Treg %CD4	90001482	1.97	0.2041	T	C	0.0041	0.0316929	9.2e-22	112.428
rs13004842	2	38903819		Relative count	Treg	Resting Treg %CD4	90001482	0.3392	0.0302	T	C	0.181	0.0341118	9.26e-29	121.312
rs6751481	2	38897810		Relative count	Treg	Resting Treg %CD4	90001482	0.2762	0.0232	C	T	0.4709	0.038014	4.78e-32	135.738
rs146620586	1	198524264		Relative count	Treg	Resting Treg %CD4	90001482	2.757	0.2613	T	G	0.0032	0.048491	1.21e-25	175.055
rs140810725	10	92885108		Absolute count	Treg	CD39+ resting Treg AC	90001483	0.5626	0.1266	A	G	0.0095	0.00595673	9.15e-06	20.3922
rs2326054	20	3033175		Absolute count	Treg	CD39+ resting Treg AC	90001483	-0.2253	0.05016	C	T	0.0626	0.00595733	7.27e-06	20.3943
rs78096816	2	53370856		Absolute count	Treg	CD39+ resting Treg AC	90001483	1.521	0.3287	C	A	0.0013	0.00600713	3.85e-06	20.5658
rs61871073	10	97643729		Absolute count	Treg	CD39+ resting Treg AC	90001483	0.4652	0.1044	T	C	0.0142	0.0060588	8.57e-06	20.7438
rs11718018	3	60364770		Absolute count	Treg	CD39+ resting Treg AC	90001483	-0.1138	0.02532	C	T	0.4137	0.00628232	7.22e-06	21.5139
rs4321083	13	84031916		Absolute count	Treg	CD39+ resting Treg AC	90001483	0.1371	0.03069	A	G	0.2137	0.00631681	8.24e-06	21.6327
rs117169519	10	99437981		Absolute count	Treg	CD39+ resting Treg AC	90001483	-0.3438	0.07651	T	C	0.0275	0.00632214	7.25e-06	21.6511
rs17109310	10	89887141		Absolute count	Treg	CD39+ resting Treg AC	90001483	0.2519	0.05488	A	G	0.0526	0.0063242	4.61e-06	21.6582
rs6488275	12	10379180		Absolute count	Treg	CD39+ resting Treg AC	90001483	-0.1716	0.03738	T	C	0.8774	0.00633509	4.56e-06	21.6957
rs17108042	10	94770488		Absolute count	Treg	CD39+ resting Treg AC	90001483	0.3004	0.06619	C	A	0.0367	0.00638054	5.87e-06	21.8524
rs56158191	19	57436943		Absolute count	Treg	CD39+ resting Treg AC	90001483	-0.3521	0.07883	T	C	0.0266	0.00642	8.19e-06	21.9884
rs61821998	1	193263354		Absolute count	Treg	CD39+ resting Treg AC	90001483	0.3901	0.08486	A	T	0.0216	0.00643209	4.43e-06	22.0301
rs117572834	10	109896541		Absolute count	Treg	CD39+ resting Treg AC	90001483	-1.021	0.2137	G	T	0.0031	0.0064431	1.83e-06	22.0681
rs12133465	1	195430336		Absolute count	Treg	CD39+ resting Treg AC	90001483	0.5854	0.1279	G	A	0.0095	0.00644931	4.85e-06	22.0895
rs34912720	10	102435664		Absolute count	Treg	CD39+ resting Treg AC	90001483	0.5013	0.1093	T	C	0.0131	0.00649785	4.68e-06	22.2568
rs10786197	10	97055832		Absolute count	Treg	CD39+ resting Treg AC	90001483	0.1971	0.04307	A	G	0.9069	0.00656013	4.9e-06	22.4715
rs10086961	8	132897157		Absolute count	Treg	CD39+ resting Treg AC	90001483	-0.1276	0.02767	C	T	0.2797	0.0065605	4.1e-06	22.4728
rs79595377	10	92843848		Absolute count	Treg	CD39+ resting Treg AC	90001483	0.3854	0.08516	C	T	0.0226	0.00656197	6.24e-06	22.4779
rs12253861	10	101190507		Absolute count	Treg	CD39+ resting Treg AC	90001483	-0.132	0.02921	A	G	0.253	0.00658596	6.46e-06	22.5606
rs61854874	10	89173298		Absolute count	Treg	CD39+ resting Treg AC	90001483	0.2225	0.04847	A	G	0.072	0.00661562	4.58e-06	22.6629
rs62421103	6	113160344		Absolute count	Treg	CD39+ resting Treg AC	90001483	0.2238	0.04927	T	G	0.0712	0.00662449	5.77e-06	22.6935
rs41290202	10	95161268		Absolute count	Treg	CD39+ resting Treg AC	90001483	0.2585	0.05621	T	C	0.0524	0.00663602	4.4e-06	22.7332
rs41300227	10	96293850		Absolute count	Treg	CD39+ resting Treg AC	90001483	0.3128	0.06873	C	A	0.0352	0.00664574	5.51e-06	22.7668
rs77659600	10	98222841		Absolute count	Treg	CD39+ resting Treg AC	90001483	0.7685	0.1607	C	T	0.0057	0.00669437	1.81e-06	22.9345
rs7899052	10	94857383		Absolute count	Treg	CD39+ resting Treg AC	90001483	-0.1678	0.03627	G	C	0.138	0.00669885	3.89e-06	22.9499
rs2648723	10	93070877		Absolute count	Treg	CD39+ resting Treg AC	90001483	0.1194	0.02539	A	G	0.3891	0.00677751	2.68e-06	23.2212
rs6583720	10	92414536		Absolute count	Treg	CD39+ resting Treg AC	90001483	0.3162	0.06907	A	G	0.0354	0.00682817	4.86e-06	23.396
rs187089343	1	182091538		Absolute count	Treg	CD39+ resting Treg AC	90001483	0.855	0.1874	C	A	0.0047	0.00683934	5.22e-06	23.4345
rs78843390	12	130031612		Absolute count	Treg	CD39+ resting Treg AC	90001483	0.6066	0.1302	T	C	0.0094	0.00685269	3.29e-06	23.4806
rs117362004	10	98404462		Absolute count	Treg	CD39+ resting Treg AC	90001483	-0.2172	0.0467	A	G	0.0789	0.00685699	3.42e-06	23.4954
rs76733605	10	92470017		Absolute count	Treg	CD39+ resting Treg AC	90001483	-0.1876	0.03981	C	T	0.1097	0.00687446	2.54e-06	23.5557
rs80320234	10	95602445		Absolute count	Treg	CD39+ resting Treg AC	90001483	0.3757	0.07733	C	G	0.025	0.00688109	1.24e-06	23.5786
rs41291548	10	96372939		Absolute count	Treg	CD39+ resting Treg AC	90001483	-0.2621	0.05595	T	C	0.0529	0.0068836	2.92e-06	23.5873
rs4933742	10	94571660		Absolute count	Treg	CD39+ resting Treg AC	90001483	-0.1179	0.02551	T	C	0.4671	0.00692011	3.98e-06	23.7132
rs11188880	10	98428187		Absolute count	Treg	CD39+ resting Treg AC	90001483	0.1908	0.04035	T	G	0.1068	0.00694555	2.36e-06	23.801
rs117072179	10	96823366		Absolute count	Treg	CD39+ resting Treg AC	90001483	-0.447	0.09546	C	T	0.0179	0.00702512	2.95e-06	24.0756
rs3936941	10	100339741		Absolute count	Treg	CD39+ resting Treg AC	90001483	0.2848	0.05965	T	G	0.9546	0.00703052	1.88e-06	24.0942
rs79025152	10	97064677		Absolute count	Treg	CD39+ resting Treg AC	90001483	-0.2617	0.05663	T	C	0.0543	0.00703381	3.96e-06	24.1056
rs138807420	5	6231929		Absolute count	Treg	CD39+ resting Treg AC	90001483	1.024	0.2041	T	A	0.0034	0.00710607	5.49e-07	24.355
rs61856694	10	88241916		Absolute count	Treg	CD39+ resting Treg AC	90001483	-0.5981	0.1245	T	C	0.0101	0.00715303	1.63e-06	24.5171
rs147071297	1	191648600		Absolute count	Treg	CD39+ resting Treg AC	90001483	0.9564	0.1961	A	G	0.004	0.00728834	1.12e-06	24.9843
rs10128455	10	96851353		Absolute count	Treg	CD39+ resting Treg AC	90001483	-0.1209	0.02575	C	T	0.4922	0.00730663	2.79e-06	25.0475
rs11596351	10	98554178		Absolute count	Treg	CD39+ resting Treg AC	90001483	0.488	0.1079	A	G	0.0156	0.00731418	6.27e-06	25.0736
rs12245404	10	98768220		Absolute count	Treg	CD39+ resting Treg AC	90001483	0.5205	0.1125	A	G	0.0137	0.00732152	3.84e-06	25.0989
rs78654607	16	83070118		Absolute count	Treg	CD39+ resting Treg AC	90001483	-0.3394	0.07017	G	C	0.0329	0.00733029	1.38e-06	25.1292
rs3740373	10	95256200		Absolute count	Treg	CD39+ resting Treg AC	90001483	0.2454	0.05116	A	C	0.0653	0.00735131	1.69e-06	25.2018
rs113614971	10	98674197		Absolute count	Treg	CD39+ resting Treg AC	90001483	0.2239	0.04746	A	G	0.08	0.00737931	2.49e-06	25.2985
rs11598051	10	97070671		Absolute count	Treg	CD39+ resting Treg AC	90001483	-0.2877	0.06066	A	G	0.0468	0.00738482	2.18e-06	25.3175
rs11188510	10	97615623		Absolute count	Treg	CD39+ resting Treg AC	90001483	0.5011	0.1025	T	A	0.015	0.00742004	1.07e-06	25.4392
rs185394326	10	97370768		Absolute count	Treg	CD39+ resting Treg AC	90001483	-0.3403	0.06741	A	G	0.0341	0.00762852	4.7e-07	26.1594
rs35360884	10	97544553		Absolute count	Treg	CD39+ resting Treg AC	90001483	-0.3339	0.06599	T	C	0.0355	0.00763473	4.43e-07	26.1809
rs117678654	10	101548054		Absolute count	Treg	CD39+ resting Treg AC	90001483	0.6017	0.1206	A	C	0.0107	0.00766482	6.32e-07	26.2848
rs788099	10	95205410		Absolute count	Treg	CD39+ resting Treg AC	90001483	-0.1376	0.02773	A	C	0.2887	0.00777618	7.31e-07	26.6697
rs12268044	10	98794615		Absolute count	Treg	CD39+ resting Treg AC	90001483	-0.1317	0.02653	T	C	0.3448	0.00783687	7.25e-07	26.8795
rs2790464	10	98582573		Absolute count	Treg	CD39+ resting Treg AC	90001483	0.1282	0.02594	A	T	0.5896	0.00795373	8.08e-07	27.2836
rs1325497	10	100054800		Absolute count	Treg	CD39+ resting Treg AC	90001483	0.167	0.0329	G	A	0.827	0.00798021	4.05e-07	27.3751
rs74805311	10	97441169		Absolute count	Treg	CD39+ resting Treg AC	90001483	0.4105	0.08147	T	C	0.0244	0.00802265	4.92e-07	27.5219
rs137948887	10	97057460		Absolute count	Treg	CD39+ resting Treg AC	90001483	0.3361	0.06712	T	C	0.037	0.00804998	5.82e-07	27.6164
rs72826245	10	99903526		Absolute count	Treg	CD39+ resting Treg AC	90001483	0.4488	0.09077	T	C	0.0204	0.00805035	8.03e-07	27.6177
rs10883000	10	99565268		Absolute count	Treg	CD39+ resting Treg AC	90001483	0.1279	0.02544	C	T	0.559	0.00806532	5.29e-07	27.6694
rs116758203	2	39020877		Absolute count	Treg	CD39+ resting Treg AC	90001483	0.2232	0.0443	T	G	0.09	0.00816023	4.9e-07	27.9977
rs12780690	10	99348128		Absolute count	Treg	CD39+ resting Treg AC	90001483	-0.1409	0.02746	T	G	0.706	0.00824146	3.07e-07	28.2787
rs2146392	10	98111279		Absolute count	Treg	CD39+ resting Treg AC	90001483	0.1336	0.02585	T	C	0.6363	0.0082613	2.51e-07	28.3474
rs140492060	10	98166522		Absolute count	Treg	CD39+ resting Treg AC	90001483	0.3501	0.0682	C	A	0.0351	0.0083024	3.01e-07	28.4896
rs58636501	10	97425110		Absolute count	Treg	CD39+ resting Treg AC	90001483	-0.3114	0.05955	G	A	0.0454	0.00840513	1.81e-07	28.8451
rs57091493	10	95495162		Absolute count	Treg	CD39+ resting Treg AC	90001483	0.5018	0.09797	A	T	0.017	0.00841577	3.19e-07	28.8819
rs150475845	10	100204925		Absolute count	Treg	CD39+ resting Treg AC	90001483	0.3547	0.06821	A	G	0.0354	0.00859217	2.1e-07	29.4926
rs7080472	10	96012950		Absolute count	Treg	CD39+ resting Treg AC	90001483	-0.1317	0.0255	T	G	0.4978	0.00867228	2.55e-07	29.7699
rs142762435	10	99532911		Absolute count	Treg	CD39+ resting Treg AC	90001483	-0.2608	0.04864	C	G	0.0706	0.00892591	8.78e-08	30.6484
rs17453066	10	100060652		Absolute count	Treg	CD39+ resting Treg AC	90001483	0.2063	0.0379	C	T	0.1211	0.00905966	5.57e-08	31.1119
rs35103389	10	107757069		Absolute count	Treg	CD39+ resting Treg AC	90001483	0.2409	0.04502	T	C	0.0868	0.00920003	9.32e-08	31.5984
rs4919153	10	99634541		Absolute count	Treg	CD39+ resting Treg AC	90001483	0.158	0.02882	C	T	0.7546	0.00924561	4.46e-08	31.7564
rs11595506	10	98352281		Absolute count	Treg	CD39+ resting Treg AC	90001483	-0.3151	0.05817	T	C	0.0495	0.00934295	6.46e-08	32.0939
rs1341157	10	96815772		Absolute count	Treg	CD39+ resting Treg AC	90001483	-0.3851	0.07007	C	A	0.967	0.00946493	4.19e-08	32.5169
rs920333	10	92872454		Absolute count	Treg	CD39+ resting Treg AC	90001483	-0.153	0.02764	T	G	0.7176	0.00948768	3.33e-08	32.5958
rs17108835	10	95260506		Absolute count	Treg	CD39+ resting Treg AC	90001483	0.1618	0.02934	T	C	0.2402	0.00955563	3.74e-08	32.8315
rs138915779	1	190079170		Absolute count	Treg	CD39+ resting Treg AC	90001483	1.188	0.2275	A	C	0.0034	0.00956451	1.89e-07	32.8623
rs1274300	10	92120184		Absolute count	Treg	CD39+ resting Treg AC	90001483	0.3856	0.06858	C	T	0.0341	0.00979469	2.02e-08	33.661
rs11890666	2	38745822		Absolute count	Treg	CD39+ resting Treg AC	90001483	-0.1566	0.02815	A	G	0.2875	0.010047	2.88e-08	34.5369
rs11188900	10	98503103		Absolute count	Treg	CD39+ resting Treg AC	90001483	0.3301	0.05749	T	C	0.0488	0.0101161	1.02e-08	34.7769
rs57682907	10	97155873		Absolute count	Treg	CD39+ resting Treg AC	90001483	0.2808	0.0501	G	T	0.0693	0.0101711	2.25e-08	34.9679
rs2631687	10	93057020		Absolute count	Treg	CD39+ resting Treg AC	90001483	0.2749	0.04902	A	C	0.073	0.0102278	2.21e-08	35.1648
rs7922821	10	98270396		Absolute count	Treg	CD39+ resting Treg AC	90001483	0.2157	0.03676	A	G	0.1258	0.0102334	4.85e-09	35.1845
rs10748672	10	98117061		Absolute count	Treg	CD39+ resting Treg AC	90001483	0.1628	0.02836	T	C	0.7352	0.0103196	1.03e-08	35.4837
rs3827858	10	97988138		Absolute count	Treg	CD39+ resting Treg AC	90001483	0.2227	0.03837	C	G	0.1189	0.0103915	7.05e-09	35.7335
rs17111879	10	98210930		Absolute count	Treg	CD39+ resting Treg AC	90001483	-0.1913	0.03398	A	T	0.1749	0.0105622	1.94e-08	36.327
rs180839256	1	200021804		Absolute count	Treg	CD39+ resting Treg AC	90001483	0.832	0.1391	C	T	0.0078	0.0107145	2.47e-09	36.8562
rs79729192	10	97091926		Absolute count	Treg	CD39+ resting Treg AC	90001483	0.2361	0.04056	A	C	0.109	0.0108275	6.37e-09	37.2491
rs180727168	10	97580324		Absolute count	Treg	CD39+ resting Treg AC	90001483	0.4658	0.08268	G	T	0.0257	0.0108656	1.9e-08	37.3819
rs701804	10	98948911		Absolute count	Treg	CD39+ resting Treg AC	90001483	0.3971	0.06731	G	C	0.0364	0.0110619	3.99e-09	38.0646
rs7903143	10	97347231		Absolute count	Treg	CD39+ resting Treg AC	90001483	-0.3562	0.05835	T	C	0.0458	0.0110898	1.15e-09	38.1617
rs72820690	10	96990275		Absolute count	Treg	CD39+ resting Treg AC	90001483	-0.2119	0.03595	A	C	0.146	0.011197	4.12e-09	38.535
rs116888462	10	97211637		Absolute count	Treg	CD39+ resting Treg AC	90001483	0.9113	0.1537	T	G	0.0068	0.0112176	3.38e-09	38.6064
rs140938703	10	97282450		Absolute count	Treg	CD39+ resting Treg AC	90001483	0.361	0.06079	A	G	0.0451	0.0112248	3.18e-09	38.6316
rs146265359	10	91995838		Absolute count	Treg	CD39+ resting Treg AC	90001483	0.2872	0.04677	C	T	0.0747	0.0114026	9.13e-10	39.2504
rs499441	10	97230742		Absolute count	Treg	CD39+ resting Treg AC	90001483	-0.1606	0.02665	T	C	0.3326	0.0114506	1.85e-09	39.4179
rs185474383	10	96311553		Absolute count	Treg	CD39+ resting Treg AC	90001483	0.5292	0.08658	T	G	0.021	0.0115152	1.1e-09	39.6427
rs79049066	10	97974757		Absolute count	Treg	CD39+ resting Treg AC	90001483	-0.3443	0.05631	C	T	0.0515	0.0115811	1.08e-09	39.8721
rs1469594	2	38910595		Absolute count	Treg	CD39+ resting Treg AC	90001483	0.1568	0.02576	C	T	0.384	0.0116315	1.28e-09	40.0477
rs187513283	10	95539210		Absolute count	Treg	CD39+ resting Treg AC	90001483	0.4152	0.06742	A	G	0.0361	0.0119973	8.22e-10	41.3226
rs11187826	10	95988042		Absolute count	Treg	CD39+ resting Treg AC	90001483	-0.1752	0.02925	G	A	0.2686	0.0120603	2.34e-09	41.5423
rs116794175	1	194010208		Absolute count	Treg	CD39+ resting Treg AC	90001483	1.189	0.1915	C	T	0.0043	0.0121057	6.05e-10	41.7006
rs7896439	10	97267538		Absolute count	Treg	CD39+ resting Treg AC	90001483	0.1935	0.03106	G	A	0.2087	0.0123667	5.25e-10	42.611
rs188163491	10	98140314		Absolute count	Treg	CD39+ resting Treg AC	90001483	0.3134	0.05019	C	G	0.0683	0.0125004	4.76e-10	43.0774
rs56259239	10	96267414		Absolute count	Treg	CD39+ resting Treg AC	90001483	0.2106	0.03421	C	A	0.1767	0.0129045	8.37e-10	44.4881
rs111856689	10	97296629		Absolute count	Treg	CD39+ resting Treg AC	90001483	-0.3617	0.05673	T	C	0.0523	0.0129688	2.07e-10	44.7127
rs146899923	1	195919849		Absolute count	Treg	CD39+ resting Treg AC	90001483	0.8565	0.1368	C	T	0.009	0.0130858	4.29e-10	45.1215
rs61856986	10	97990028		Absolute count	Treg	CD39+ resting Treg AC	90001483	0.1973	0.03089	A	G	0.2144	0.0131133	1.91e-10	45.2173
rs2860746	10	95966271		Absolute count	Treg	CD39+ resting Treg AC	90001483	0.1812	0.02867	A	G	0.2784	0.013192	2.98e-10	45.4927
rs12573061	10	98546713		Absolute count	Treg	CD39+ resting Treg AC	90001483	0.3263	0.04996	T	C	0.067	0.0133113	7.47e-11	45.9095
rs35932840	10	97318185		Absolute count	Treg	CD39+ resting Treg AC	90001483	0.2824	0.04225	T	C	0.0971	0.0139836	2.71e-11	48.261
rs113504153	2	38900569		Absolute count	Treg	CD39+ resting Treg AC	90001483	-0.2316	0.03466	C	T	0.1605	0.0144545	2.75e-11	49.9101
rs192831774	10	95387682		Absolute count	Treg	CD39+ resting Treg AC	90001483	0.4945	0.0724	T	A	0.0311	0.0147368	1e-11	50.8993
rs12712610	2	38897249		Absolute count	Treg	CD39+ resting Treg AC	90001483	0.1912	0.02749	G	A	0.2972	0.0152717	4.16e-12	52.7754
rs146469548	10	97410872		Absolute count	Treg	CD39+ resting Treg AC	90001483	0.4612	0.06503	G	A	0.0383	0.0156692	1.6e-12	54.1711
rs688972	10	98484769		Absolute count	Treg	CD39+ resting Treg AC	90001483	0.3025	0.04147	C	T	0.0949	0.0157197	3.72e-13	54.3484
rs1935960	10	95782925		Absolute count	Treg	CD39+ resting Treg AC	90001483	0.2592	0.03616	C	T	0.1363	0.0158183	9.33e-13	54.6947
rs117200502	10	97070990		Absolute count	Treg	CD39+ resting Treg AC	90001483	0.2835	0.04015	T	C	0.1117	0.0159496	1.98e-12	55.1561
rs74453195	10	97898846		Absolute count	Treg	CD39+ resting Treg AC	90001483	-0.3765	0.05307	T	G	0.0602	0.0160395	1.58e-12	55.4723
rs11812812	10	97988866		Absolute count	Treg	CD39+ resting Treg AC	90001483	-0.2514	0.03371	G	A	0.1636	0.0172965	1.11e-13	59.8959
rs72813659	10	97703338		Absolute count	Treg	CD39+ resting Treg AC	90001483	-0.4635	0.0615	A	C	0.0432	0.0177596	6.15e-14	61.5288
rs145557266	10	95850055		Absolute count	Treg	CD39+ resting Treg AC	90001483	0.6669	0.08812	G	A	0.021	0.0182875	4.85e-14	63.3915
rs78573405	10	98406362		Absolute count	Treg	CD39+ resting Treg AC	90001483	0.5396	0.07012	C	T	0.0335	0.0188547	1.84e-14	65.3957
rs146155044	10	97252852		Absolute count	Treg	CD39+ resting Treg AC	90001483	-0.4153	0.0526	T	C	0.0595	0.0193032	3.83e-15	66.9818
rs78525581	10	99297093		Absolute count	Treg	CD39+ resting Treg AC	90001483	0.5004	0.06472	A	G	0.0402	0.0193229	1.38e-14	67.0513
rs140372175	1	199278900		Absolute count	Treg	CD39+ resting Treg AC	90001483	1.537	0.1862	C	A	0.0044	0.0206974	2.21e-16	71.9218
rs143132810	10	96890004		Absolute count	Treg	CD39+ resting Treg AC	90001483	0.6358	0.0789	C	T	0.0263	0.0207039	1.07e-15	71.9449
rs76182403	10	97243992		Absolute count	Treg	CD39+ resting Treg AC	90001483	0.2193	0.02675	A	G	0.3292	0.0212403	3.47e-16	73.8492
rs61864161	10	98776436		Absolute count	Treg	CD39+ resting Treg AC	90001483	0.5936	0.07127	C	G	0.0332	0.02262	1.17e-16	78.7573
rs11579717	1	199999121		Absolute count	Treg	CD39+ resting Treg AC	90001483	1.608	0.1845	A	G	0.0044	0.0226537	4.41e-18	78.8775
rs10882573	10	97009657		Absolute count	Treg	CD39+ resting Treg AC	90001483	0.3586	0.04127	A	G	0.1007	0.0232908	5.53e-18	81.1487
rs1360005	10	97071060		Absolute count	Treg	CD39+ resting Treg AC	90001483	-0.2217	0.02563	C	T	0.4041	0.0236714	7.8e-18	82.5068
rs11599403	10	98165797		Absolute count	Treg	CD39+ resting Treg AC	90001483	0.3352	0.0374	C	T	0.1225	0.0241558	5.13e-19	84.237
rs11599662	10	97834454		Absolute count	Treg	CD39+ resting Treg AC	90001483	-0.3275	0.03668	C	G	0.1344	0.0249557	6.9e-19	87.0977
rs561156	10	97361511		Absolute count	Treg	CD39+ resting Treg AC	90001483	-0.3812	0.04224	A	G	0.0959	0.0251983	2.95e-19	87.9663
rs11188388	10	97360503		Absolute count	Treg	CD39+ resting Treg AC	90001483	0.5252	0.05754	A	G	0.0486	0.0255081	1.17e-19	89.0764
rs72809757	10	97285715		Absolute count	Treg	CD39+ resting Treg AC	90001483	0.4827	0.05321	G	A	0.0586	0.0257073	1.94e-19	89.7902
rs12769076	10	97320445		Absolute count	Treg	CD39+ resting Treg AC	90001483	-0.2346	0.02583	G	C	0.6198	0.0259388	1.78e-19	90.6203
rs7077062	10	97982225		Absolute count	Treg	CD39+ resting Treg AC	90001483	0.2286	0.02474	A	G	0.5021	0.0261285	4.26e-20	91.3009
rs17583875	1	197924770		Absolute count	Treg	CD39+ resting Treg AC	90001483	2.134	0.2233	A	G	0.0029	0.0263363	2.17e-21	92.0468
rs75588805	10	97908387		Absolute count	Treg	CD39+ resting Treg AC	90001483	-0.3677	0.03909	G	A	0.1116	0.0268096	9.16e-21	93.7463
rs45512792	1	197141261		Absolute count	Treg	CD39+ resting Treg AC	90001483	1.676	0.1851	G	A	0.0051	0.0285054	2.24e-19	99.8503
rs77520132	10	98160835		Absolute count	Treg	CD39+ resting Treg AC	90001483	0.5828	0.05899	A	G	0.046	0.0298109	1.03e-22	104.564
rs11188349	10	97299035		Absolute count	Treg	CD39+ resting Treg AC	90001483	0.4587	0.0458	A	G	0.0774	0.0300498	2.73e-23	105.428
rs191753228	1	196321168		Absolute count	Treg	CD39+ resting Treg AC	90001483	1.978	0.2166	T	C	0.0041	0.0319508	1.11e-19	112.317
rs10882760	10	98002169		Absolute count	Treg	CD39+ resting Treg AC	90001483	0.26	0.02521	T	C	0.594	0.0326054	1.38e-24	114.696
rs78679271	10	97635721		Absolute count	Treg	CD39+ resting Treg AC	90001483	-0.394	0.0378	G	T	0.1226	0.0333972	4.64e-25	117.578
rs7099132	10	97961789		Absolute count	Treg	CD39+ resting Treg AC	90001483	0.4273	0.04034	A	G	0.1047	0.0342303	8.17e-26	120.614
rs7478275	10	97497130		Absolute count	Treg	CD39+ resting Treg AC	90001483	0.4808	0.04417	C	G	0.0853	0.0360734	3.84e-27	127.352
rs146620586	1	198524264		Absolute count	Treg	CD39+ resting Treg AC	90001483	2.54	0.2783	T	G	0.0032	0.0411581	1.21e-19	146.073
rs34460407	10	97325775		Absolute count	Treg	CD39+ resting Treg AC	90001483	-0.4148	0.03583	T	C	0.1414	0.041778	1.98e-30	148.369
rs113594239	10	98103215		Absolute count	Treg	CD39+ resting Treg AC	90001483	0.7915	0.06494	T	C	0.0388	0.046728	1.77e-33	166.81
rs17111341	10	97881031		Absolute count	Treg	CD39+ resting Treg AC	90001483	0.6533	0.05074	C	T	0.0667	0.0531377	4.41e-37	190.975
rs7100137	10	97598203		Absolute count	Treg	CD39+ resting Treg AC	90001483	0.6841	0.04903	C	A	0.0649	0.0568031	4.49e-43	204.942
rs10509687	10	97385492		Absolute count	Treg	CD39+ resting Treg AC	90001483	-0.6266	0.04546	A	G	0.9175	0.0594389	4.27e-42	215.053
rs10882701	10	97741071		Absolute count	Treg	CD39+ resting Treg AC	90001483	-0.3551	0.0246	C	A	0.514	0.0629986	7.12e-46	228.798
rs144301498	10	97941732		Absolute count	Treg	CD39+ resting Treg AC	90001483	0.8442	0.05877	G	A	0.0501	0.0678323	1.82e-45	247.631
rs4918971	10	97569998		Absolute count	Treg	CD39+ resting Treg AC	90001483	0.8068	0.02149	G	C	0.4264	0.318411	1e-200	1589.75
rs117572834	10	109896541		Relative count	Treg	CD39+ resting Treg %resting Treg	90001484	-0.9654	0.214	G	T	0.0031	0.00576047	6.68e-06	19.9019
rs76339730	10	98247630		Relative count	Treg	CD39+ resting Treg %resting Treg	90001484	0.5792	0.1298	G	C	0.0087	0.00578644	8.41e-06	19.9921
rs2326054	20	3033175		Relative count	Treg	CD39+ resting Treg %resting Treg	90001484	-0.223	0.04972	C	T	0.0628	0.00585372	7.54e-06	20.2259
rs2127464	15	94581009		Relative count	Treg	CD39+ resting Treg %resting Treg	90001484	0.2848	0.06305	G	C	0.0378	0.00590021	6.49e-06	20.3875
rs79730774	10	98761834		Relative count	Treg	CD39+ resting Treg %resting Treg	90001484	0.3685	0.08293	A	G	0.0223	0.00592128	9.14e-06	20.4607
rs11676839	2	197121290		Relative count	Treg	CD39+ resting Treg %resting Treg	90001484	-0.1237	0.02792	C	A	0.7296	0.00603755	9.78e-06	20.865
rs78809247	8	4556480		Relative count	Treg	CD39+ resting Treg %resting Treg	90001484	-0.3623	0.08125	T	C	0.0239	0.00612433	8.52e-06	21.1667
rs7328393	13	44805761		Relative count	Treg	CD39+ resting Treg %resting Treg	90001484	-0.1198	0.02677	G	C	0.6881	0.00616042	7.93e-06	21.2922
rs4919244	10	100336680		Relative count	Treg	CD39+ resting Treg %resting Treg	90001484	0.2677	0.05921	C	T	0.9548	0.00618554	6.35e-06	21.3796
rs7963011	12	10389074		Relative count	Treg	CD39+ resting Treg %resting Treg	90001484	0.125	0.02724	T	C	0.2733	0.00620647	4.62e-06	21.4524
rs10444067	10	99442836		Relative count	Treg	CD39+ resting Treg %resting Treg	90001484	-0.188	0.0417	A	G	0.0973	0.00620872	6.78e-06	21.4602
rs1596192	10	99759640		Relative count	Treg	CD39+ resting Treg %resting Treg	90001484	0.1436	0.03244	T	C	0.1852	0.00622345	9.8e-06	21.5114
rs11594712	10	92816196		Relative count	Treg	CD39+ resting Treg %resting Treg	90001484	0.1196	0.02634	C	T	0.3211	0.00623647	5.78e-06	21.5567
rs183612488	2	97689175		Relative count	Treg	CD39+ resting Treg %resting Treg	90001484	1.767	0.3749	C	T	0.001	0.00623833	2.53e-06	21.5632
rs141535732	10	95393031		Relative count	Treg	CD39+ resting Treg %resting Treg	90001484	-0.1901	0.04261	C	T	0.096	0.0062724	8.36e-06	21.6817
rs116988060	18	34080354		Relative count	Treg	CD39+ resting Treg %resting Treg	90001484	1.009	0.2258	T	A	0.0031	0.00629254	8.2e-06	21.7517
rs10828786	10	18788390		Relative count	Treg	CD39+ resting Treg %resting Treg	90001484	0.1505	0.03304	T	A	0.1676	0.00631988	5.42e-06	21.8469
rs10786197	10	97055832		Relative count	Treg	CD39+ resting Treg %resting Treg	90001484	0.1938	0.0427	A	G	0.9062	0.00638505	5.9e-06	22.0736
rs146426185	10	99452494		Relative count	Treg	CD39+ resting Treg %resting Treg	90001484	-0.2324	0.05195	C	A	0.0634	0.00641425	7.95e-06	22.1752
rs143895795	15	94569845		Relative count	Treg	CD39+ resting Treg %resting Treg	90001484	0.4488	0.09898	G	T	0.0163	0.00645931	5.98e-06	22.332
rs34912720	10	102435664		Relative count	Treg	CD39+ resting Treg %resting Treg	90001484	0.5038	0.109	T	C	0.0129	0.00646394	3.92e-06	22.3481
rs116794175	1	194010208		Relative count	Treg	CD39+ resting Treg %resting Treg	90001484	0.88	0.1915	C	T	0.0042	0.00647764	4.45e-06	22.3958
rs61856694	10	88241916		Relative count	Treg	CD39+ resting Treg %resting Treg	90001484	-0.5653	0.123	T	C	0.0103	0.00651522	4.47e-06	22.5265
rs10882140	10	94842213		Relative count	Treg	CD39+ resting Treg %resting Treg	90001484	-0.1161	0.02557	T	G	0.5883	0.00652941	5.85e-06	22.5759
rs4917729	10	98011878		Relative count	Treg	CD39+ resting Treg %resting Treg	90001484	0.1273	0.02749	A	G	0.2847	0.00660028	3.81e-06	22.8226
rs11188786	10	98243844		Relative count	Treg	CD39+ resting Treg %resting Treg	90001484	0.191	0.04028	G	T	0.1008	0.00661323	2.2e-06	22.8677
rs7077127	10	18717348		Relative count	Treg	CD39+ resting Treg %resting Treg	90001484	-0.1424	0.03091	T	G	0.2054	0.0066191	4.27e-06	22.8881
rs77718305	2	85424907		Relative count	Treg	CD39+ resting Treg %resting Treg	90001484	0.2854	0.06134	T	C	0.0425	0.00662927	3.41e-06	22.9235
rs41291548	10	96372939		Relative count	Treg	CD39+ resting Treg %resting Treg	90001484	-0.2578	0.05554	T	C	0.053	0.00667147	3.59e-06	23.0704
rs62416192	6	93571691		Relative count	Treg	CD39+ resting Treg %resting Treg	90001484	0.8281	0.1831	T	C	0.0049	0.00668742	6.29e-06	23.1259
rs11718018	3	60364770		Relative count	Treg	CD39+ resting Treg %resting Treg	90001484	-0.1175	0.02509	C	T	0.4149	0.00670315	2.9e-06	23.1807
rs73196633	7	86574111		Relative count	Treg	CD39+ resting Treg %resting Treg	90001484	-0.1457	0.03152	C	A	0.1977	0.0067343	3.94e-06	23.2892
rs144000785	10	98342759		Relative count	Treg	CD39+ resting Treg %resting Treg	90001484	-0.303	0.06528	A	C	0.0383	0.00676322	3.58e-06	23.3899
rs10509694	10	97066807		Relative count	Treg	CD39+ resting Treg %resting Treg	90001484	-0.3117	0.06587	C	T	0.0362	0.00677952	2.31e-06	23.4466
rs117169519	10	99437981		Relative count	Treg	CD39+ resting Treg %resting Treg	90001484	-0.3562	0.07596	T	C	0.0275	0.00678641	2.84e-06	23.4706
rs7899052	10	94857383		Relative count	Treg	CD39+ resting Treg %resting Treg	90001484	-0.1695	0.03601	G	C	0.1375	0.00681446	2.62e-06	23.5683
rs10881855	10	92680929		Relative count	Treg	CD39+ resting Treg %resting Treg	90001484	-0.13	0.02771	G	A	0.7157	0.0068774	2.81e-06	23.7875
rs141700904	6	57764436		Relative count	Treg	CD39+ resting Treg %resting Treg	90001484	0.5307	0.1133	G	A	0.0124	0.00689812	2.91e-06	23.8596
rs554682265	10	98161279		Relative count	Treg	CD39+ resting Treg %resting Treg	90001484	0.6021	0.1306	G	A	0.0097	0.00696475	4.2e-06	24.0917
rs182078825	10	95790290		Relative count	Treg	CD39+ resting Treg %resting Treg	90001484	-0.3793	0.07869	T	A	0.0249	0.00698625	1.5e-06	24.1666
rs7078410	10	101328970		Relative count	Treg	CD39+ resting Treg %resting Treg	90001484	-0.1248	0.02634	T	A	0.3451	0.0070401	2.24e-06	24.3542
rs75666171	10	92354492		Relative count	Treg	CD39+ resting Treg %resting Treg	90001484	-0.1824	0.03757	A	C	0.1207	0.00706194	1.25e-06	24.4303
rs147121076	10	95924521		Relative count	Treg	CD39+ resting Treg %resting Treg	90001484	0.3739	0.07963	G	T	0.0262	0.00713365	2.77e-06	24.6802
rs12253861	10	101190507		Relative count	Treg	CD39+ resting Treg %resting Treg	90001484	-0.1377	0.02891	A	G	0.253	0.00716703	1.98e-06	24.7965
rs11190134	10	101282200		Relative count	Treg	CD39+ resting Treg %resting Treg	90001484	-0.1249	0.02699	A	G	0.3633	0.00721697	3.83e-06	24.9705
rs61873863	10	100078915		Relative count	Treg	CD39+ resting Treg %resting Treg	90001484	0.1913	0.03902	T	C	0.1117	0.00726228	9.88e-07	25.1284
rs75834156	2	38911130		Relative count	Treg	CD39+ resting Treg %resting Treg	90001484	-0.1662	0.03462	T	C	0.1589	0.00738352	1.64e-06	25.5511
rs72826245	10	99903526		Relative count	Treg	CD39+ resting Treg %resting Treg	90001484	0.4336	0.09033	T	C	0.0202	0.00744213	1.66e-06	25.7554
rs6583720	10	92414536		Relative count	Treg	CD39+ resting Treg %resting Treg	90001484	0.3315	0.06858	A	G	0.0352	0.00746409	1.4e-06	25.832
rs78573011	10	95569379		Relative count	Treg	CD39+ resting Treg %resting Treg	90001484	-0.2727	0.05752	A	G	0.053	0.00746494	2.21e-06	25.8349
rs10736128	10	100050787		Relative count	Treg	CD39+ resting Treg %resting Treg	90001484	0.186	0.03749	C	T	0.8758	0.00752632	7.32e-07	26.0489
rs11596351	10	98554178		Relative count	Treg	CD39+ resting Treg %resting Treg	90001484	0.496	0.1068	A	G	0.0156	0.00755596	3.56e-06	26.1523
rs12245404	10	98768220		Relative count	Treg	CD39+ resting Treg %resting Treg	90001484	0.5328	0.112	A	G	0.0135	0.00756117	2.04e-06	26.1705
rs41300227	10	96293850		Relative count	Treg	CD39+ resting Treg %resting Treg	90001484	0.3348	0.0683	C	A	0.0351	0.0075926	9.93e-07	26.2801
rs7080894	10	99517848		Relative count	Treg	CD39+ resting Treg %resting Treg	90001484	-0.1293	0.02614	T	C	0.6511	0.00759584	7.94e-07	26.2914
rs148776148	10	94169828		Relative count	Treg	CD39+ resting Treg %resting Treg	90001484	0.2833	0.057	T	C	0.05	0.00762459	7.02e-07	26.3917
rs146899923	1	195919849		Relative count	Treg	CD39+ resting Treg %resting Treg	90001484	0.66	0.1367	C	T	0.0089	0.00768467	1.45e-06	26.6013
rs117628976	10	102192591		Relative count	Treg	CD39+ resting Treg %resting Treg	90001484	0.2446	0.04916	T	G	0.0694	0.00772797	6.84e-07	26.7523
rs17108042	10	94770488		Relative count	Treg	CD39+ resting Treg %resting Treg	90001484	0.3289	0.06519	C	A	0.0372	0.00774884	4.75e-07	26.8251
rs142926792	10	97128470		Relative count	Treg	CD39+ resting Treg %resting Treg	90001484	-0.2848	0.05716	C	G	0.0506	0.00779309	6.58e-07	26.9795
rs112267962	10	101268193		Relative count	Treg	CD39+ resting Treg %resting Treg	90001484	0.2756	0.0586	C	A	0.0551	0.00790908	2.68e-06	27.3843
rs10881900	10	92948478		Relative count	Treg	CD39+ resting Treg %resting Treg	90001484	0.126	0.02471	G	T	0.501	0.00793797	3.65e-07	27.4851
rs10882620	10	97319637		Relative count	Treg	CD39+ resting Treg %resting Treg	90001484	0.1307	0.02614	T	C	0.3759	0.00801508	6e-07	27.7542
rs41290202	10	95161268		Relative count	Treg	CD39+ resting Treg %resting Treg	90001484	0.2841	0.05557	T	C	0.0527	0.0080588	3.37e-07	27.9069
rs185106690	10	89106489		Relative count	Treg	CD39+ resting Treg %resting Treg	90001484	0.3208	0.063	G	A	0.0413	0.00814951	3.73e-07	28.2236
rs187722828	10	96389285		Relative count	Treg	CD39+ resting Treg %resting Treg	90001484	-0.239	0.04802	C	T	0.0774	0.00815793	6.77e-07	28.253
rs12780691	10	99348130		Relative count	Treg	CD39+ resting Treg %resting Treg	90001484	-0.1305	0.02504	T	G	0.5713	0.00834197	1.98e-07	28.8957
rs11188880	10	98428187		Relative count	Treg	CD39+ resting Treg %resting Treg	90001484	0.2092	0.04005	T	G	0.1069	0.00835663	1.88e-07	28.9469
rs111270405	10	102425887		Relative count	Treg	CD39+ resting Treg %resting Treg	90001484	-0.2309	0.04377	T	C	0.0861	0.00839034	1.41e-07	29.0647
rs10883093	10	100183774		Relative count	Treg	CD39+ resting Treg %resting Treg	90001484	-0.3772	0.0727	G	A	0.9693	0.00846779	2.24e-07	29.3353
rs117362004	10	98404462		Relative count	Treg	CD39+ resting Treg %resting Treg	90001484	-0.2421	0.0463	A	G	0.0784	0.0084699	1.8e-07	29.3426
rs7358037	10	101113970		Relative count	Treg	CD39+ resting Treg %resting Treg	90001484	0.1686	0.03257	T	C	0.8176	0.00847834	2.4e-07	29.3721
rs10883000	10	99565268		Relative count	Treg	CD39+ resting Treg %resting Treg	90001484	0.1321	0.02521	C	T	0.5596	0.00860123	1.7e-07	29.8016
rs11593308	10	97961102		Relative count	Treg	CD39+ resting Treg %resting Treg	90001484	-0.3151	0.0588	G	A	0.046	0.00871431	8.9e-08	30.1968
rs370666890	10	92011043		Relative count	Treg	CD39+ resting Treg %resting Treg	90001484	0.3559	0.06657	G	A	0.0358	0.00874452	9.57e-08	30.3024
rs701853	10	95144264		Relative count	Treg	CD39+ resting Treg %resting Treg	90001484	0.1384	0.02634	A	G	0.6439	0.008784	1.57e-07	30.4404
rs4919153	10	99634541		Relative count	Treg	CD39+ resting Treg %resting Treg	90001484	0.1562	0.02864	C	T	0.7547	0.00903366	5.23e-08	31.3135
rs140372175	1	199278900		Relative count	Treg	CD39+ resting Treg %resting Treg	90001484	1.02	0.1867	C	A	0.0044	0.00911524	5.04e-08	31.5989
rs76537702	10	92821919		Relative count	Treg	CD39+ resting Treg %resting Treg	90001484	0.3827	0.07019	A	G	0.0323	0.00915567	5.34e-08	31.7403
rs10748687	10	98410170		Relative count	Treg	CD39+ resting Treg %resting Treg	90001484	0.1433	0.02613	G	A	0.3355	0.00915609	4.48e-08	31.7418
rs920333	10	92872454		Relative count	Treg	CD39+ resting Treg %resting Treg	90001484	-0.1526	0.02745	T	G	0.7175	0.00944016	2.94e-08	32.736
rs7080472	10	96012950		Relative count	Treg	CD39+ resting Treg %resting Treg	90001484	-0.1379	0.02526	T	G	0.4988	0.00950815	5.19e-08	32.974
rs3827858	10	97988138		Relative count	Treg	CD39+ resting Treg %resting Treg	90001484	0.2134	0.03812	C	G	0.1193	0.00956946	2.33e-08	33.1887
rs10128455	10	96851353		Relative count	Treg	CD39+ resting Treg %resting Treg	90001484	-0.1387	0.02548	C	T	0.493	0.00961696	5.61e-08	33.355
rs142762435	10	99532911		Relative count	Treg	CD39+ resting Treg %resting Treg	90001484	-0.2711	0.04826	C	G	0.0704	0.00961962	2.1e-08	33.3643
rs116888462	10	97211637		Relative count	Treg	CD39+ resting Treg %resting Treg	90001484	0.8321	0.1499	T	G	0.007	0.00962561	3.07e-08	33.3853
rs11188510	10	97615623		Relative count	Treg	CD39+ resting Treg %resting Treg	90001484	0.5726	0.1017	T	A	0.015	0.00968858	1.95e-08	33.6059
rs4293064	10	107757380		Relative count	Treg	CD39+ resting Treg %resting Treg	90001484	0.2434	0.04326	A	C	0.0899	0.00969438	1.98e-08	33.6262
rs35360884	10	97544553		Relative count	Treg	CD39+ resting Treg %resting Treg	90001484	-0.377	0.06547	T	C	0.0354	0.00970651	9.25e-09	33.6687
rs3740373	10	95256200		Relative count	Treg	CD39+ resting Treg %resting Treg	90001484	0.2846	0.0507	A	C	0.0653	0.00988747	2.14e-08	34.3026
rs185474383	10	96311553		Relative count	Treg	CD39+ resting Treg %resting Treg	90001484	0.4997	0.08601	T	G	0.0209	0.0102193	6.83e-09	35.4658
rs72640002	10	98160099		Relative count	Treg	CD39+ resting Treg %resting Treg	90001484	-0.2272	0.03993	T	C	0.1125	0.0103078	1.39e-08	35.7762
rs142616230	10	98553063		Relative count	Treg	CD39+ resting Treg %resting Treg	90001484	-0.2734	0.0479	A	G	0.0748	0.0103458	1.24e-08	35.9093
rs145910026	10	98288920		Relative count	Treg	CD39+ resting Treg %resting Treg	90001484	0.3962	0.06746	C	T	0.0343	0.0103991	4.67e-09	36.0962
rs2790464	10	98582573		Relative count	Treg	CD39+ resting Treg %resting Treg	90001484	0.1487	0.02569	A	T	0.5889	0.0107063	7.73e-09	37.1743
rs113614971	10	98674197		Relative count	Treg	CD39+ resting Treg %resting Treg	90001484	0.2715	0.04692	A	G	0.0799	0.0108381	7.84e-09	37.6366
rs2648723	10	93070877		Relative count	Treg	CD39+ resting Treg %resting Treg	90001484	0.1513	0.02512	A	G	0.3886	0.0108777	1.91e-09	37.7757
rs80320234	10	95602445		Relative count	Treg	CD39+ resting Treg %resting Treg	90001484	0.4706	0.07638	C	G	0.0252	0.0108805	8.04e-10	37.7857
rs12268044	10	98794615		Relative count	Treg	CD39+ resting Treg %resting Treg	90001484	-0.1553	0.02624	T	C	0.3439	0.0108837	3.59e-09	37.7968
rs144031998	10	97409183		Relative count	Treg	CD39+ resting Treg %resting Treg	90001484	-0.3553	0.05874	T	C	0.0455	0.010965	1.61e-09	38.0823
rs2860746	10	95966271		Relative count	Treg	CD39+ resting Treg %resting Treg	90001484	0.1661	0.02842	A	G	0.2786	0.0110899	5.61e-09	38.5209
rs11595506	10	98352281		Relative count	Treg	CD39+ resting Treg %resting Treg	90001484	-0.3439	0.05766	T	C	0.0495	0.0111289	2.72e-09	38.6579
rs11579717	1	199999121		Relative count	Treg	CD39+ resting Treg %resting Treg	90001484	1.128	0.1851	A	G	0.0044	0.0111477	1.23e-09	38.7241
rs115328872	1	197921246		Relative count	Treg	CD39+ resting Treg %resting Treg	90001484	1.259	0.199	A	G	0.0036	0.0113715	2.82e-10	39.5104
rs180727168	10	97580324		Relative count	Treg	CD39+ resting Treg %resting Treg	90001484	0.4775	0.08198	G	T	0.0256	0.0113751	6.23e-09	39.5229
rs77824252	10	97681928		Relative count	Treg	CD39+ resting Treg %resting Treg	90001484	0.788	0.1376	A	C	0.0096	0.0118077	1.11e-08	41.044
rs140492060	10	98166522		Relative count	Treg	CD39+ resting Treg %resting Treg	90001484	0.418	0.06752	C	A	0.0351	0.0118351	6.71e-10	41.1405
rs61871073	10	97643729		Relative count	Treg	CD39+ resting Treg %resting Treg	90001484	0.6506	0.1034	T	C	0.0143	0.0119327	3.53e-10	41.4839
rs79049066	10	97974757		Relative count	Treg	CD39+ resting Treg %resting Treg	90001484	-0.3508	0.05582	C	T	0.0515	0.0120225	3.69e-10	41.7997
rs11187826	10	95988042		Relative count	Treg	CD39+ resting Treg %resting Treg	90001484	-0.1755	0.02894	G	A	0.2693	0.0121216	1.46e-09	42.1486
rs1341157	10	96815772		Relative count	Treg	CD39+ resting Treg %resting Treg	90001484	-0.4377	0.06961	C	A	0.9671	0.0121913	3.63e-10	42.394
rs57091493	10	95495162		Relative count	Treg	CD39+ resting Treg %resting Treg	90001484	0.6109	0.09695	A	T	0.0172	0.0126172	3.33e-10	43.894
rs17111879	10	98210930		Relative count	Treg	CD39+ resting Treg %resting Treg	90001484	-0.2097	0.03365	A	T	0.1744	0.0126632	5.13e-10	44.0559
rs701804	10	98948911		Relative count	Treg	CD39+ resting Treg %resting Treg	90001484	0.4249	0.06662	G	C	0.0367	0.0127653	2.03e-10	44.4158
rs11188900	10	98503103		Relative count	Treg	CD39+ resting Treg %resting Treg	90001484	0.3718	0.057	T	C	0.0487	0.0128084	7.89e-11	44.5677
rs1274300	10	92120184		Relative count	Treg	CD39+ resting Treg %resting Treg	90001484	0.4409	0.06753	C	T	0.0345	0.0129504	7.61e-11	45.0681
rs12573061	10	98546713		Relative count	Treg	CD39+ resting Treg %resting Treg	90001484	0.3242	0.04971	T	C	0.0668	0.0131041	7.94e-11	45.6103
rs137948887	10	97057460		Relative count	Treg	CD39+ resting Treg %resting Treg	90001484	0.4295	0.06641	T	C	0.0372	0.013214	1.14e-10	45.998
rs140938703	10	97282450		Relative count	Treg	CD39+ resting Treg %resting Treg	90001484	0.3928	0.0602	A	G	0.045	0.0132614	7.82e-11	46.1651
rs71482389	10	97678177		Relative count	Treg	CD39+ resting Treg %resting Treg	90001484	-0.3585	0.05429	A	G	0.0551	0.0133828	4.6e-11	46.5933
rs79729192	10	97091926		Relative count	Treg	CD39+ resting Treg %resting Treg	90001484	0.2622	0.04013	A	C	0.1095	0.0134074	7.35e-11	46.6802
rs57682907	10	97155873		Relative count	Treg	CD39+ resting Treg %resting Treg	90001484	0.3251	0.04966	G	T	0.069	0.0135788	6.8e-11	47.2854
rs45512792	1	197141261		Relative count	Treg	CD39+ resting Treg %resting Treg	90001484	1.16	0.1861	G	A	0.0051	0.0136551	5.18e-10	47.5547
rs117983078	10	97070395		Relative count	Treg	CD39+ resting Treg %resting Treg	90001484	-0.3275	0.04896	C	T	0.0692	0.013817	2.6e-11	48.1265
rs187513283	10	95539210		Relative count	Treg	CD39+ resting Treg %resting Treg	90001484	0.444	0.06671	A	G	0.0364	0.0138291	3.28e-11	48.1691
rs72829522	10	98146121		Relative count	Treg	CD39+ resting Treg %resting Treg	90001484	-0.2533	0.03814	G	A	0.1231	0.0138519	3.61e-11	48.2495
rs35909109	10	98014850		Relative count	Treg	CD39+ resting Treg %resting Treg	90001484	0.4014	0.05998	T	C	0.0464	0.0142583	2.54e-11	49.6858
rs56175117	10	96267404		Relative count	Treg	CD39+ resting Treg %resting Treg	90001484	0.2219	0.03387	C	T	0.1765	0.0143137	6.55e-11	49.8817
rs74479493	10	98269285		Relative count	Treg	CD39+ resting Treg %resting Treg	90001484	0.2607	0.03712	C	T	0.1221	0.0145704	2.59e-12	50.7895
rs7896439	10	97267538		Relative count	Treg	CD39+ resting Treg %resting Treg	90001484	0.211	0.03082	G	A	0.2083	0.014684	8.93e-12	51.1913
rs61856986	10	97990028		Relative count	Treg	CD39+ resting Treg %resting Treg	90001484	0.2092	0.03063	A	G	0.2144	0.0147428	9.97e-12	51.3992
rs191753228	1	196321168		Relative count	Treg	CD39+ resting Treg %resting Treg	90001484	1.366	0.2176	T	C	0.0041	0.0152381	3.85e-10	53.1528
rs146469548	10	97410872		Relative count	Treg	CD39+ resting Treg %resting Treg	90001484	0.4613	0.06483	G	A	0.038	0.0155581	1.35e-12	54.2865
rs146265359	10	91995838		Relative count	Treg	CD39+ resting Treg %resting Treg	90001484	0.3376	0.04641	C	T	0.0745	0.0157169	4.25e-13	54.8497
rs72820690	10	96990275		Relative count	Treg	CD39+ resting Treg %resting Treg	90001484	-0.2507	0.03554	A	C	0.1465	0.0157174	2.1e-12	54.8513
rs10159602	10	97146820		Relative count	Treg	CD39+ resting Treg %resting Treg	90001484	-0.2325	0.03109	A	C	0.1923	0.0167921	9.46e-14	58.666
rs12251594	10	95253744		Relative count	Treg	CD39+ resting Treg %resting Treg	90001484	0.2121	0.02837	C	A	0.2531	0.0170085	9.82e-14	59.4351
rs190517052	10	97293322		Relative count	Treg	CD39+ resting Treg %resting Treg	90001484	-0.4351	0.05821	C	T	0.0482	0.01737	9.82e-14	60.7208
rs2631687	10	93057020		Relative count	Treg	CD39+ resting Treg %resting Treg	90001484	0.364	0.04841	A	C	0.073	0.0179323	6.96e-14	62.7221
rs1326936	10	97260251		Relative count	Treg	CD39+ resting Treg %resting Treg	90001484	0.2732	0.03535	G	A	0.8603	0.0179406	1.43e-14	62.7519
rs146620586	1	198524264		Relative count	Treg	CD39+ resting Treg %resting Treg	90001484	1.743	0.2794	T	G	0.0032	0.0193813	4.97e-10	67.8906
rs72813642	10	97687305		Relative count	Treg	CD39+ resting Treg %resting Treg	90001484	-0.4961	0.06083	C	T	0.0431	0.0203008	4.81e-16	71.1781
rs117200502	10	97070990		Relative count	Treg	CD39+ resting Treg %resting Treg	90001484	0.3215	0.03975	T	C	0.1114	0.0204637	8.4e-16	71.7612
rs688972	10	98484769		Relative count	Treg	CD39+ resting Treg %resting Treg	90001484	0.3462	0.04101	C	T	0.095	0.020609	4.51e-17	72.2815
rs11812812	10	97988866		Relative count	Treg	CD39+ resting Treg %resting Treg	90001484	-0.2759	0.03349	G	A	0.1628	0.0207499	2.44e-16	72.7864
rs192831774	10	95387682		Relative count	Treg	CD39+ resting Treg %resting Treg	90001484	0.5858	0.07135	T	A	0.0313	0.0208095	3.07e-16	72.9998
rs143635041	10	95796101		Relative count	Treg	CD39+ resting Treg %resting Treg	90001484	0.4015	0.04688	G	A	0.0719	0.0215142	1.63e-17	75.5261
rs35932840	10	97318185		Relative count	Treg	CD39+ resting Treg %resting Treg	90001484	0.3557	0.04175	T	C	0.0975	0.0222664	2.36e-17	78.2268
rs74453195	10	97898846		Relative count	Treg	CD39+ resting Treg %resting Treg	90001484	-0.4471	0.05267	T	G	0.0601	0.0225837	3.09e-17	79.3675
rs78525581	10	99297093		Relative count	Treg	CD39+ resting Treg %resting Treg	90001484	0.5435	0.06414	A	G	0.0402	0.0227948	3.51e-17	80.1266
rs10786209	10	97210264		Relative count	Treg	CD39+ resting Treg %resting Treg	90001484	-0.2272	0.02601	C	T	0.3458	0.0233551	3.66e-18	82.1433
rs61864161	10	98776436		Relative count	Treg	CD39+ resting Treg %resting Treg	90001484	0.6216	0.07075	C	G	0.0332	0.0248043	2.4e-18	87.3699
rs72811016	10	97984754		Relative count	Treg	CD39+ resting Treg %resting Treg	90001484	-0.3303	0.03603	G	A	0.1351	0.0254958	8.19e-20	89.8693
rs12761346	10	97975272		Relative count	Treg	CD39+ resting Treg %resting Treg	90001484	-0.287	0.03089	C	T	0.1941	0.0257692	2.66e-20	90.8585
rs78573405	10	98406362		Relative count	Treg	CD39+ resting Treg %resting Treg	90001484	0.6321	0.06944	C	T	0.0335	0.0258731	1.46e-19	91.2346
rs145557266	10	95850055		Relative count	Treg	CD39+ resting Treg %resting Treg	90001484	0.7929	0.08694	G	A	0.0211	0.0259709	1.24e-19	91.5888
rs10882573	10	97009657		Relative count	Treg	CD39+ resting Treg %resting Treg	90001484	0.3885	0.04086	A	G	0.1007	0.0273367	3.55e-21	96.5407
rs143132810	10	96890004		Relative count	Treg	CD39+ resting Treg %resting Treg	90001484	0.7376	0.07787	C	T	0.0263	0.0278646	4.91e-21	98.4584
rs12769076	10	97320445		Relative count	Treg	CD39+ resting Treg %resting Treg	90001484	-0.2477	0.02553	G	C	0.6197	0.0289194	5.68e-22	102.297
rs117163620	10	97570310		Relative count	Treg	CD39+ resting Treg %resting Treg	90001484	-0.4586	0.04653	T	C	0.0761	0.0295738	1.3e-22	104.682
rs1360005	10	97071060		Relative count	Treg	CD39+ resting Treg %resting Treg	90001484	-0.25	0.02533	C	T	0.4037	0.0300908	1.12e-22	106.569
rs11188383	10	97351761		Relative count	Treg	CD39+ resting Treg %resting Treg	90001484	0.5725	0.0573	T	C	0.0483	0.030132	3.45e-23	106.719
rs11599403	10	98165797		Relative count	Treg	CD39+ resting Treg %resting Treg	90001484	0.3776	0.03702	C	T	0.1223	0.0306102	4.3e-24	108.466
rs561156	10	97361511		Relative count	Treg	CD39+ resting Treg %resting Treg	90001484	-0.4325	0.04164	A	G	0.0963	0.0325576	6.63e-25	115.599
rs72809757	10	97285715		Relative count	Treg	CD39+ resting Treg %resting Treg	90001484	0.5451	0.05251	G	A	0.0588	0.0328883	7.07e-25	116.813
rs77520132	10	98160835		Relative count	Treg	CD39+ resting Treg %resting Treg	90001484	0.6555	0.05812	A	G	0.0464	0.0380242	5.35e-29	135.776
rs4918998	10	98002000		Relative count	Treg	CD39+ resting Treg %resting Treg	90001484	-0.284	0.02513	G	A	0.3806	0.0380283	4.24e-29	135.791
rs7099132	10	97961789		Relative count	Treg	CD39+ resting Treg %resting Treg	90001484	0.4628	0.03972	A	G	0.1052	0.0403235	8.58e-31	144.331
rs78679271	10	97635721		Relative count	Treg	CD39+ resting Treg %resting Treg	90001484	-0.4337	0.03743	G	T	0.1223	0.0403814	1.77e-30	144.547
rs7478275	10	97497130		Relative count	Treg	CD39+ resting Treg %resting Treg	90001484	0.5235	0.04357	C	G	0.0857	0.042947	1.29e-32	154.143
rs2125060	10	97879634		Relative count	Treg	CD39+ resting Treg %resting Treg	90001484	-0.2987	0.02503	C	A	0.4143	0.0433003	3.42e-32	155.468
rs34460407	10	97325775		Relative count	Treg	CD39+ resting Treg %resting Treg	90001484	-0.446	0.03541	T	C	0.1414	0.0482992	1.4e-35	174.328
rs11188349	10	97299035		Relative count	Treg	CD39+ resting Treg %resting Treg	90001484	0.5863	0.04506	A	G	0.0772	0.0489773	8.18e-38	176.901
rs113594239	10	98103215		Relative count	Treg	CD39+ resting Treg %resting Treg	90001484	0.8808	0.06411	T	C	0.0388	0.0578669	7.44e-42	210.982
rs17111341	10	97881031		Relative count	Treg	CD39+ resting Treg %resting Treg	90001484	0.7229	0.05006	C	T	0.0666	0.0649723	6.09e-46	238.688
rs7100137	10	97598203		Relative count	Treg	CD39+ resting Treg %resting Treg	90001484	0.7839	0.04821	C	A	0.065	0.0746924	2.42e-57	277.279
rs10736095	10	97697146		Relative count	Treg	CD39+ resting Treg %resting Treg	90001484	0.3882	0.02412	T	C	0.4903	0.0753213	3.05e-56	279.804
rs10509687	10	97385492		Relative count	Treg	CD39+ resting Treg %resting Treg	90001484	-0.7079	0.04456	A	G	0.9169	0.0763654	6.6e-55	284.003
rs144301498	10	97941732		Relative count	Treg	CD39+ resting Treg %resting Treg	90001484	0.9158	0.05785	G	A	0.0502	0.0799774	1.58e-54	298.604
rs4918962	10	97475574		Relative count	Treg	CD39+ resting Treg %resting Treg	90001484	-0.8878	0.02028	C	A	0.5738	0.385509	1e-200	2154.99
rs150956189	1	214625781		Relative count	Treg	CD39+ resting Treg % CD4 Treg	90001485	2.837	0.6244	C	T	0.0003	0.00482769	5.74e-06	16.6636
rs7963011	12	10389074		Relative count	Treg	CD39+ resting Treg % CD4 Treg	90001485	0.1209	0.02721	T	C	0.2733	0.00580601	9.09e-06	20.0601
rs115977640	2	160238519		Relative count	Treg	CD39+ resting Treg % CD4 Treg	90001485	0.6189	0.1337	A	C	0.0077	0.00585335	3.83e-06	20.2246
rs5755717	22	35786713		Relative count	Treg	CD39+ resting Treg % CD4 Treg	90001485	0.1309	0.02956	C	A	0.22	0.00588067	9.81e-06	20.3196
rs357363	7	137976565		Relative count	Treg	CD39+ resting Treg % CD4 Treg	90001485	0.3075	0.06798	G	C	0.9674	0.00596409	6.32e-06	20.6096
rs17109310	10	89887141		Relative count	Treg	CD39+ resting Treg % CD4 Treg	90001485	0.2446	0.05442	A	G	0.0528	0.00598437	7.2e-06	20.6801
rs117362004	10	98404462		Relative count	Treg	CD39+ resting Treg % CD4 Treg	90001485	-0.206	0.04628	A	G	0.0784	0.00613229	8.79e-06	21.1944
rs884599	5	171129907		Relative count	Treg	CD39+ resting Treg % CD4 Treg	90001485	-0.1114	0.02473	G	A	0.4491	0.00614068	6.84e-06	21.2236
rs113264169	7	46328226		Relative count	Treg	CD39+ resting Treg % CD4 Treg	90001485	0.2772	0.06262	T	C	0.0418	0.00615529	9.87e-06	21.2744
rs58118540	10	92575636		Relative count	Treg	CD39+ resting Treg % CD4 Treg	90001485	0.3003	0.06724	C	T	0.0356	0.00619224	8.25e-06	21.4029
rs61853078	10	89295305		Relative count	Treg	CD39+ resting Treg % CD4 Treg	90001485	0.2862	0.06201	A	T	0.0396	0.00623041	4.05e-06	21.5356
rs76118353	10	90909121		Relative count	Treg	CD39+ resting Treg % CD4 Treg	90001485	0.2716	0.06074	T	G	0.0442	0.00623274	8.02e-06	21.5437
rs78809247	8	4556480		Relative count	Treg	CD39+ resting Treg % CD4 Treg	90001485	-0.3668	0.08113	T	C	0.0239	0.00627741	6.37e-06	21.6991
rs4919244	10	100336680		Relative count	Treg	CD39+ resting Treg % CD4 Treg	90001485	0.2698	0.05912	C	T	0.9548	0.00628297	5.19e-06	21.7184
rs2326054	20	3033175		Relative count	Treg	CD39+ resting Treg % CD4 Treg	90001485	-0.2311	0.04963	C	T	0.0628	0.00628669	3.35e-06	21.7314
rs7310854	12	52495599		Relative count	Treg	CD39+ resting Treg % CD4 Treg	90001485	0.1246	0.02782	C	T	0.2827	0.00629641	7.8e-06	21.7652
rs12258674	10	68394054		Relative count	Treg	CD39+ resting Treg % CD4 Treg	90001485	-0.1514	0.03401	T	A	0.165	0.00631615	8.81e-06	21.8339
rs35091141	1	192824993		Relative count	Treg	CD39+ resting Treg % CD4 Treg	90001485	0.3029	0.06591	C	T	0.0358	0.00633401	4.48e-06	21.896
rs144000785	10	98342759		Relative count	Treg	CD39+ resting Treg % CD4 Treg	90001485	-0.2935	0.0652	A	C	0.0383	0.00634577	6.95e-06	21.9369
rs78096816	2	53370856		Relative count	Treg	CD39+ resting Treg % CD4 Treg	90001485	1.581	0.3277	C	A	0.0013	0.00649041	1.47e-06	22.4402
rs4917729	10	98011878		Relative count	Treg	CD39+ resting Treg % CD4 Treg	90001485	0.1264	0.02746	A	G	0.2847	0.00650728	4.34e-06	22.4989
rs117257558	10	98805782		Relative count	Treg	CD39+ resting Treg % CD4 Treg	90001485	-0.5535	0.1219	A	G	0.0108	0.00654596	5.75e-06	22.6335
rs10086961	8	132897157		Relative count	Treg	CD39+ resting Treg % CD4 Treg	90001485	-0.1275	0.02736	C	T	0.28	0.00655452	3.3e-06	22.6633
rs113124080	10	98495839		Relative count	Treg	CD39+ resting Treg % CD4 Treg	90001485	-0.2342	0.05183	G	C	0.0639	0.00656186	6.41e-06	22.6889
rs183307553	10	95730384		Relative count	Treg	CD39+ resting Treg % CD4 Treg	90001485	0.2626	0.05682	T	G	0.0502	0.0065759	3.96e-06	22.7377
rs788099	10	95205410		Relative count	Treg	CD39+ resting Treg % CD4 Treg	90001485	-0.1267	0.02749	A	C	0.2885	0.00659028	4.16e-06	22.7878
rs142616230	10	98553063		Relative count	Treg	CD39+ resting Treg % CD4 Treg	90001485	-0.2186	0.04791	A	G	0.0748	0.00661405	5.22e-06	22.8705
rs17453066	10	100060652		Relative count	Treg	CD39+ resting Treg % CD4 Treg	90001485	0.1767	0.03758	C	T	0.1209	0.00663694	2.68e-06	22.9502
rs17108042	10	94770488		Relative count	Treg	CD39+ resting Treg % CD4 Treg	90001485	0.3047	0.06513	C	A	0.0372	0.00665049	3.01e-06	22.9974
rs10882620	10	97319637		Relative count	Treg	CD39+ resting Treg % CD4 Treg	90001485	0.1192	0.02612	T	C	0.3759	0.00666667	5.18e-06	23.0537
rs7899052	10	94857383		Relative count	Treg	CD39+ resting Treg % CD4 Treg	90001485	-0.1679	0.03596	G	C	0.1375	0.00668641	3.15e-06	23.1224
rs185106690	10	89106489		Relative count	Treg	CD39+ resting Treg % CD4 Treg	90001485	0.2912	0.06295	G	A	0.0413	0.00671499	3.85e-06	23.2219
rs12245404	10	98768220		Relative count	Treg	CD39+ resting Treg % CD4 Treg	90001485	0.5038	0.1119	A	G	0.0135	0.00676048	6.91e-06	23.3803
rs55685227	1	198495798		Relative count	Treg	CD39+ resting Treg % CD4 Treg	90001485	0.1326	0.02883	T	G	0.261	0.00678269	4.41e-06	23.4576
rs11813902	10	97083994		Relative count	Treg	CD39+ resting Treg % CD4 Treg	90001485	-0.3324	0.06899	C	T	0.0317	0.00678299	1.51e-06	23.4587
rs12780850	10	98222551		Relative count	Treg	CD39+ resting Treg % CD4 Treg	90001485	0.311	0.06792	A	G	0.037	0.00689253	4.85e-06	23.8402
rs10748687	10	98410170		Relative count	Treg	CD39+ resting Treg % CD4 Treg	90001485	0.1246	0.02613	G	A	0.3355	0.00692235	1.92e-06	23.944
rs78843390	12	130031612		Relative count	Treg	CD39+ resting Treg % CD4 Treg	90001485	0.6146	0.1296	T	C	0.0093	0.0069605	2.18e-06	24.0769
rs78654607	16	83070118		Relative count	Treg	CD39+ resting Treg % CD4 Treg	90001485	-0.3327	0.06909	G	C	0.033	0.00706441	1.53e-06	24.4389
rs77659600	10	98222841		Relative count	Treg	CD39+ resting Treg % CD4 Treg	90001485	0.7896	0.16	C	T	0.0057	0.00706702	8.42e-07	24.448
rs11596351	10	98554178		Relative count	Treg	CD39+ resting Treg % CD4 Treg	90001485	0.4814	0.1067	A	G	0.0156	0.00711768	6.66e-06	24.6245
rs147121076	10	95924521		Relative count	Treg	CD39+ resting Treg % CD4 Treg	90001485	0.3742	0.07952	G	T	0.0262	0.0071451	2.63e-06	24.7201
rs76733605	10	92470017		Relative count	Treg	CD39+ resting Treg % CD4 Treg	90001485	-0.1915	0.03942	C	T	0.1098	0.00716898	1.25e-06	24.8033
rs114139647	1	192001083		Relative count	Treg	CD39+ resting Treg % CD4 Treg	90001485	0.7451	0.159	G	A	0.0065	0.00717035	2.89e-06	24.808
rs701853	10	95144264		Relative count	Treg	CD39+ resting Treg % CD4 Treg	90001485	0.1252	0.02632	A	G	0.6439	0.00718835	2.06e-06	24.8708
rs187089343	1	182091538		Relative count	Treg	CD39+ resting Treg % CD4 Treg	90001485	0.8819	0.1864	C	A	0.0047	0.00727647	2.32e-06	25.1779
rs187722828	10	96389285		Relative count	Treg	CD39+ resting Treg % CD4 Treg	90001485	-0.2258	0.04797	C	T	0.0774	0.00728169	2.61e-06	25.1961
rs111270405	10	102425887		Relative count	Treg	CD39+ resting Treg % CD4 Treg	90001485	-0.2154	0.04373	T	C	0.0861	0.00730169	8.81e-07	25.2658
rs150475845	10	100204925		Relative count	Treg	CD39+ resting Treg % CD4 Treg	90001485	0.3281	0.0678	A	G	0.0352	0.00731177	1.36e-06	25.3009
rs115367675	2	38849449		Relative count	Treg	CD39+ resting Treg % CD4 Treg	90001485	-0.4129	0.08387	T	C	0.022	0.00733637	8.9e-07	25.3867
rs116758203	2	39020877		Relative count	Treg	CD39+ resting Treg % CD4 Treg	90001485	0.2123	0.04392	T	G	0.0896	0.0073531	1.39e-06	25.445
rs10786197	10	97055832		Relative count	Treg	CD39+ resting Treg % CD4 Treg	90001485	0.2084	0.04262	A	G	0.9062	0.00738333	1.06e-06	25.5504
rs440176	2	38864282		Relative count	Treg	CD39+ resting Treg % CD4 Treg	90001485	-0.1238	0.02544	G	C	0.4051	0.00738716	1.19e-06	25.5637
rs116988060	18	34080354		Relative count	Treg	CD39+ resting Treg % CD4 Treg	90001485	1.095	0.2254	T	A	0.0031	0.00741091	1.25e-06	25.6465
rs78573017	10	98048411		Relative count	Treg	CD39+ resting Treg % CD4 Treg	90001485	-0.2209	0.04503	G	T	0.0829	0.00741981	9.72e-07	25.6776
rs61821998	1	193263354		Relative count	Treg	CD39+ resting Treg % CD4 Treg	90001485	0.4208	0.08415	A	T	0.0215	0.00745042	6.01e-07	25.7843
rs12518588	5	85325148		Relative count	Treg	CD39+ resting Treg % CD4 Treg	90001485	0.1241	0.02523	G	T	0.412	0.00746188	9.15e-07	25.8242
rs61856694	10	88241916		Relative count	Treg	CD39+ resting Treg % CD4 Treg	90001485	-0.605	0.1228	T	C	0.0103	0.00746245	8.73e-07	25.8262
rs10128455	10	96851353		Relative count	Treg	CD39+ resting Treg % CD4 Treg	90001485	-0.1223	0.02547	C	T	0.493	0.00747718	1.65e-06	25.8776
rs12137355	1	195433410		Relative count	Treg	CD39+ resting Treg % CD4 Treg	90001485	0.6284	0.1261	G	T	0.0096	0.00750904	6.59e-07	25.9887
rs117169519	10	99437981		Relative count	Treg	CD39+ resting Treg % CD4 Treg	90001485	-0.3754	0.07582	T	C	0.0275	0.00753773	7.74e-07	26.0888
rs117572834	10	109896541		Relative count	Treg	CD39+ resting Treg % CD4 Treg	90001485	-1.108	0.2135	G	T	0.0031	0.00758792	2.25e-07	26.2638
rs11188880	10	98428187		Relative count	Treg	CD39+ resting Treg % CD4 Treg	90001485	0.1996	0.04001	T	G	0.1069	0.00760727	6.37e-07	26.3313
rs76537702	10	92821919		Relative count	Treg	CD39+ resting Treg % CD4 Treg	90001485	0.3492	0.07015	A	G	0.0323	0.00762293	6.72e-07	26.3859
rs4919302	10	101115963		Relative count	Treg	CD39+ resting Treg % CD4 Treg	90001485	0.1601	0.03255	A	C	0.8176	0.00764502	9.16e-07	26.4629
rs920333	10	92872454		Relative count	Treg	CD39+ resting Treg % CD4 Treg	90001485	-0.1376	0.02743	T	G	0.7175	0.00767551	5.58e-07	26.5693
rs74805311	10	97441169		Relative count	Treg	CD39+ resting Treg % CD4 Treg	90001485	0.4078	0.08116	T	C	0.0241	0.00782252	5.31e-07	27.0822
rs7080472	10	96012950		Relative count	Treg	CD39+ resting Treg % CD4 Treg	90001485	-0.1255	0.02525	T	G	0.4988	0.00787508	6.95e-07	27.2656
rs41300227	10	96293850		Relative count	Treg	CD39+ resting Treg % CD4 Treg	90001485	0.3425	0.06819	C	A	0.0351	0.00794585	5.35e-07	27.5126
rs10736128	10	100050787		Relative count	Treg	CD39+ resting Treg % CD4 Treg	90001485	0.1912	0.03743	C	T	0.8758	0.00795302	3.42e-07	27.5376
rs11598051	10	97070671		Relative count	Treg	CD39+ resting Treg % CD4 Treg	90001485	-0.3008	0.06008	A	G	0.047	0.00810544	5.8e-07	28.0697
rs12780691	10	99348130		Relative count	Treg	CD39+ resting Treg % CD4 Treg	90001485	-0.1306	0.02501	T	G	0.5713	0.00835476	1.88e-07	28.9404
rs2790464	10	98582573		Relative count	Treg	CD39+ resting Treg % CD4 Treg	90001485	0.1315	0.02568	A	T	0.5889	0.0083728	3.23e-07	29.0034
rs3740373	10	95256200		Relative count	Treg	CD39+ resting Treg % CD4 Treg	90001485	0.2631	0.05066	A	C	0.0653	0.00845001	2.19e-07	29.2731
rs11188510	10	97615623		Relative count	Treg	CD39+ resting Treg % CD4 Treg	90001485	0.5351	0.1016	T	A	0.015	0.00846111	1.49e-07	29.3119
rs80320234	10	95602445		Relative count	Treg	CD39+ resting Treg % CD4 Treg	90001485	0.4152	0.07637	C	G	0.0252	0.00846956	5.79e-08	29.3414
rs2648723	10	93070877		Relative count	Treg	CD39+ resting Treg % CD4 Treg	90001485	0.1337	0.02511	A	G	0.3886	0.00849417	1.08e-07	29.4274
rs145910026	10	98288920		Relative count	Treg	CD39+ resting Treg % CD4 Treg	90001485	0.3602	0.06742	C	T	0.0343	0.00859516	9.78e-08	29.7803
rs147071297	1	191648600		Relative count	Treg	CD39+ resting Treg % CD4 Treg	90001485	1.061	0.1955	A	G	0.0039	0.00874638	6.15e-08	30.3089
rs4919153	10	99634541		Relative count	Treg	CD39+ resting Treg % CD4 Treg	90001485	0.1542	0.0286	C	T	0.7547	0.00880381	7.51e-08	30.5097
rs35360884	10	97544553		Relative count	Treg	CD39+ resting Treg % CD4 Treg	90001485	-0.3606	0.06541	T	C	0.0354	0.00888039	3.77e-08	30.7774
rs3827858	10	97988138		Relative count	Treg	CD39+ resting Treg % CD4 Treg	90001485	0.2057	0.03808	C	G	0.1193	0.00889134	7.06e-08	30.8157
rs145977486	10	98210668		Relative count	Treg	CD39+ resting Treg % CD4 Treg	90001485	0.3629	0.06743	A	G	0.0352	0.00894507	7.88e-08	31.0037
rs12573603	10	99571028		Relative count	Treg	CD39+ resting Treg % CD4 Treg	90001485	0.1347	0.02493	C	T	0.5358	0.00902554	7.03e-08	31.2851
rs113614971	10	98674197		Relative count	Treg	CD39+ resting Treg % CD4 Treg	90001485	0.2494	0.04689	A	G	0.0799	0.00914544	1.11e-07	31.7045
rs144031998	10	97409183		Relative count	Treg	CD39+ resting Treg % CD4 Treg	90001485	-0.3262	0.05871	T	C	0.0455	0.00924241	2.96e-08	32.0438
rs142762435	10	99532911		Relative count	Treg	CD39+ resting Treg % CD4 Treg	90001485	-0.2673	0.0482	C	G	0.0704	0.00935183	3.13e-08	32.4268
rs57091493	10	95495162		Relative count	Treg	CD39+ resting Treg % CD4 Treg	90001485	0.5292	0.09695	A	T	0.0172	0.00946811	5.16e-08	32.8338
rs701804	10	98948911		Relative count	Treg	CD39+ resting Treg % CD4 Treg	90001485	0.3662	0.06663	G	C	0.0367	0.00948188	4.18e-08	32.882
rs57682907	10	97155873		Relative count	Treg	CD39+ resting Treg % CD4 Treg	90001485	0.2746	0.04968	G	T	0.069	0.0096879	3.5e-08	33.6035
rs35103389	10	107757069		Relative count	Treg	CD39+ resting Treg % CD4 Treg	90001485	0.2476	0.04461	T	C	0.0868	0.00971889	3.07e-08	33.712
rs11595506	10	98352281		Relative count	Treg	CD39+ resting Treg % CD4 Treg	90001485	-0.3232	0.05761	T	C	0.0495	0.00982947	2.19e-08	34.0994
rs116888462	10	97211637		Relative count	Treg	CD39+ resting Treg % CD4 Treg	90001485	0.8418	0.1497	T	G	0.007	0.00985134	2.02e-08	34.176
rs11188900	10	98503103		Relative count	Treg	CD39+ resting Treg % CD4 Treg	90001485	0.3261	0.057	T	C	0.0487	0.00985322	1.16e-08	34.1826
rs17111879	10	98210930		Relative count	Treg	CD39+ resting Treg % CD4 Treg	90001485	-0.1857	0.03364	A	T	0.1744	0.00993047	3.62e-08	34.4533
rs12268044	10	98794615		Relative count	Treg	CD39+ resting Treg % CD4 Treg	90001485	-0.1509	0.02621	T	C	0.3439	0.0102757	9.31e-09	35.6634
rs11187826	10	95988042		Relative count	Treg	CD39+ resting Treg % CD4 Treg	90001485	-0.1625	0.02892	G	A	0.2693	0.0103923	2.09e-08	36.0725
rs118087712	10	98388573		Relative count	Treg	CD39+ resting Treg % CD4 Treg	90001485	0.2288	0.0392	A	G	0.1122	0.0104292	5.78e-09	36.2018
rs61871073	10	97643729		Relative count	Treg	CD39+ resting Treg % CD4 Treg	90001485	0.6128	0.1033	T	C	0.0143	0.0105864	3.32e-09	36.7534
rs11890666	2	38745822		Relative count	Treg	CD39+ resting Treg % CD4 Treg	90001485	-0.1612	0.02787	A	G	0.2866	0.010626	7.94e-09	36.8923
rs72829522	10	98146121		Relative count	Treg	CD39+ resting Treg % CD4 Treg	90001485	-0.2232	0.03814	G	A	0.1231	0.0107554	5.3e-09	37.3465
rs1341157	10	96815772		Relative count	Treg	CD39+ resting Treg % CD4 Treg	90001485	-0.4125	0.06956	C	A	0.9671	0.0108279	3.32e-09	37.6011
rs1274300	10	92120184		Relative count	Treg	CD39+ resting Treg % CD4 Treg	90001485	0.4069	0.0675	C	T	0.0345	0.01103	1.83e-09	38.3107
rs137948887	10	97057460		Relative count	Treg	CD39+ resting Treg % CD4 Treg	90001485	0.3933	0.06638	T	C	0.0372	0.0110804	3.44e-09	38.4878
rs185474383	10	96311553		Relative count	Treg	CD39+ resting Treg % CD4 Treg	90001485	0.5279	0.08583	T	G	0.0209	0.0114053	8.62e-10	39.6292
rs140938703	10	97282450		Relative count	Treg	CD39+ resting Treg % CD4 Treg	90001485	0.3653	0.06017	A	G	0.045	0.0114695	1.4e-09	39.8549
rs1469594	2	38910595		Relative count	Treg	CD39+ resting Treg % CD4 Treg	90001485	0.1557	0.02556	C	T	0.3843	0.0114722	1.23e-09	39.8643
rs1316860	10	98208544		Relative count	Treg	CD39+ resting Treg % CD4 Treg	90001485	0.1661	0.0269	A	G	0.2971	0.011523	7.29e-10	40.0429
rs12573061	10	98546713		Relative count	Treg	CD39+ resting Treg % CD4 Treg	90001485	0.3045	0.04967	T	C	0.0668	0.0115599	9.78e-10	40.1728
rs79049066	10	97974757		Relative count	Treg	CD39+ resting Treg % CD4 Treg	90001485	-0.3441	0.05575	C	T	0.0515	0.0115676	7.5e-10	40.1998
rs117983078	10	97070395		Relative count	Treg	CD39+ resting Treg % CD4 Treg	90001485	-0.3012	0.04894	C	T	0.0692	0.011687	8.39e-10	40.6195
rs7896439	10	97267538		Relative count	Treg	CD39+ resting Treg % CD4 Treg	90001485	0.1891	0.03082	G	A	0.2083	0.0117941	9.37e-10	40.9961
rs10159602	10	97146820		Relative count	Treg	CD39+ resting Treg % CD4 Treg	90001485	-0.1961	0.03112	A	C	0.1923	0.0119458	3.34e-10	41.5299
rs180727168	10	97580324		Relative count	Treg	CD39+ resting Treg % CD4 Treg	90001485	0.4898	0.08184	G	T	0.0256	0.0119686	2.39e-09	41.6103
rs12251594	10	95253744		Relative count	Treg	CD39+ resting Treg % CD4 Treg	90001485	0.1791	0.0284	C	A	0.2531	0.0121276	3.21e-10	42.1698
rs2860746	10	95966271		Relative count	Treg	CD39+ resting Treg % CD4 Treg	90001485	0.1744	0.02837	A	G	0.2786	0.0122259	8.77e-10	42.5157
rs56259239	10	96267414		Relative count	Treg	CD39+ resting Treg % CD4 Treg	90001485	0.2055	0.03385	C	A	0.1765	0.0122761	1.42e-09	42.6927
rs180839256	1	200021804		Relative count	Treg	CD39+ resting Treg % CD4 Treg	90001485	0.9076	0.1386	C	T	0.0077	0.0125879	6.67e-11	43.7906
rs11188604	10	97862580		Relative count	Treg	CD39+ resting Treg % CD4 Treg	90001485	-0.1777	0.02753	G	T	0.2802	0.0127375	1.25e-10	44.3179
rs72820690	10	96990275		Relative count	Treg	CD39+ resting Treg % CD4 Treg	90001485	-0.2259	0.03554	A	C	0.1465	0.0127616	2.34e-10	44.4026
rs138915779	1	190079170		Relative count	Treg	CD39+ resting Treg % CD4 Treg	90001485	1.375	0.2256	A	C	0.0035	0.0131881	1.2e-09	45.9064
rs71482389	10	97678177		Relative count	Treg	CD39+ resting Treg % CD4 Treg	90001485	-0.3562	0.05421	A	G	0.0551	0.0132116	5.76e-11	45.9894
rs79729192	10	97091926		Relative count	Treg	CD39+ resting Treg % CD4 Treg	90001485	0.2611	0.04007	A	C	0.1095	0.0132951	8.31e-11	46.284
rs72811025	10	97989507		Relative count	Treg	CD39+ resting Treg % CD4 Treg	90001485	0.3407	0.05175	T	C	0.0615	0.0133993	5.32e-11	46.6519
rs7075814	10	97988771		Relative count	Treg	CD39+ resting Treg % CD4 Treg	90001485	0.2009	0.03033	T	C	0.7886	0.0134571	4.03e-11	46.8557
rs187513283	10	95539210		Relative count	Treg	CD39+ resting Treg % CD4 Treg	90001485	0.4381	0.06663	A	G	0.0364	0.013464	5.62e-11	46.8801
rs146265359	10	91995838		Relative count	Treg	CD39+ resting Treg % CD4 Treg	90001485	0.3128	0.04639	C	T	0.0745	0.0134926	1.82e-11	46.981
rs61868672	10	97209774		Relative count	Treg	CD39+ resting Treg % CD4 Treg	90001485	-0.3237	0.04963	A	G	0.0694	0.0135344	7.93e-11	47.1284
rs2631687	10	93057020		Relative count	Treg	CD39+ resting Treg % CD4 Treg	90001485	0.3175	0.04843	A	C	0.073	0.0136433	6.38e-11	47.513
rs61856986	10	97990028		Relative count	Treg	CD39+ resting Treg % CD4 Treg	90001485	0.2028	0.0306	A	G	0.2144	0.0138545	3.93e-11	48.259
rs116794175	1	194010208		Relative count	Treg	CD39+ resting Treg % CD4 Treg	90001485	1.311	0.1905	C	T	0.0042	0.0143766	6.98e-12	50.104
rs146899923	1	195919849		Relative count	Treg	CD39+ resting Treg % CD4 Treg	90001485	0.9069	0.1361	C	T	0.0089	0.0145096	3.14e-11	50.5744
rs146469548	10	97410872		Relative count	Treg	CD39+ resting Treg % CD4 Treg	90001485	0.4555	0.06475	G	A	0.038	0.0151693	2.4e-12	52.9091
rs113504153	2	38900569		Relative count	Treg	CD39+ resting Treg % CD4 Treg	90001485	-0.2412	0.03434	C	T	0.1603	0.0156618	2.58e-12	54.6543
rs1571132	10	97257034		Relative count	Treg	CD39+ resting Treg % CD4 Treg	90001485	0.2557	0.03508	A	G	0.8569	0.0160347	3.87e-13	55.9768
rs74453195	10	97898846		Relative count	Treg	CD39+ resting Treg % CD4 Treg	90001485	-0.3769	0.05276	T	G	0.0601	0.0160486	1.1e-12	56.0262
rs192831774	10	95387682		Relative count	Treg	CD39+ resting Treg % CD4 Treg	90001485	0.5247	0.07138	T	A	0.0313	0.016695	2.46e-13	58.3209
rs12712610	2	38897249		Relative count	Treg	CD39+ resting Treg % CD4 Treg	90001485	0.201	0.02719	G	A	0.2975	0.0168871	1.83e-13	59.0036
rs72813659	10	97703338		Relative count	Treg	CD39+ resting Treg % CD4 Treg	90001485	-0.4589	0.06073	A	C	0.0434	0.0174858	5.23e-14	61.1328
rs78525581	10	99297093		Relative count	Treg	CD39+ resting Treg % CD4 Treg	90001485	0.4796	0.0642	A	G	0.0402	0.0177499	1.01e-13	62.0726
rs35932840	10	97318185		Relative count	Treg	CD39+ resting Treg % CD4 Treg	90001485	0.3196	0.04177	T	C	0.0975	0.0179761	2.6e-14	62.8782
rs117200502	10	97070990		Relative count	Treg	CD39+ resting Treg % CD4 Treg	90001485	0.3016	0.03974	T	C	0.1114	0.0180088	4.11e-14	62.9946
rs61864161	10	98776436		Relative count	Treg	CD39+ resting Treg % CD4 Treg	90001485	0.5439	0.07083	C	G	0.0332	0.0189908	2.09e-14	66.4961
rs688972	10	98484769		Relative count	Treg	CD39+ resting Treg % CD4 Treg	90001485	0.3333	0.04098	C	T	0.095	0.0191017	5.76e-16	66.8922
rs78573405	10	98406362		Relative count	Treg	CD39+ resting Treg % CD4 Treg	90001485	0.5503	0.06954	C	T	0.0335	0.0196099	3.37e-15	68.7074
rs1935960	10	95782925		Relative count	Treg	CD39+ resting Treg % CD4 Treg	90001485	0.2918	0.03579	C	T	0.1362	0.0200351	4.85e-16	70.2275
rs145557266	10	95850055		Relative count	Treg	CD39+ resting Treg % CD4 Treg	90001485	0.6978	0.08705	G	A	0.0211	0.0201147	1.49e-15	70.5122
rs143132810	10	96890004		Relative count	Treg	CD39+ resting Treg % CD4 Treg	90001485	0.6572	0.07797	C	T	0.0263	0.0221211	5.02e-17	77.7048
rs10786209	10	97210264		Relative count	Treg	CD39+ resting Treg % CD4 Treg	90001485	-0.2248	0.02598	C	T	0.3458	0.0228643	7.59e-18	80.3767
rs72811016	10	97984754		Relative count	Treg	CD39+ resting Treg % CD4 Treg	90001485	-0.318	0.03601	G	A	0.1351	0.0236323	1.63e-18	83.1417
rs140372175	1	199278900		Relative count	Treg	CD39+ resting Treg % CD4 Treg	90001485	1.658	0.1851	C	A	0.0044	0.0240844	5.24e-19	84.7717
rs7916068	10	97884989		Relative count	Treg	CD39+ resting Treg % CD4 Treg	90001485	-0.3291	0.03621	A	C	0.1353	0.0253425	1.66e-19	89.3149
rs11579717	1	199999121		Relative count	Treg	CD39+ resting Treg % CD4 Treg	90001485	1.718	0.1835	A	G	0.0044	0.0258591	1.35e-20	91.184
rs116517602	1	198922068		Relative count	Treg	CD39+ resting Treg % CD4 Treg	90001485	1.787	0.182	T	C	0.0041	0.0260783	1.84e-22	91.9775
rs11599403	10	98165797		Relative count	Treg	CD39+ resting Treg % CD4 Treg	90001485	0.3493	0.03704	C	T	0.1223	0.0261939	7.3e-21	92.3962
rs11188382	10	97348725		Relative count	Treg	CD39+ resting Treg % CD4 Treg	90001485	0.5358	0.05718	C	T	0.048	0.026237	1.28e-20	92.5523
rs10882573	10	97009657		Relative count	Treg	CD39+ resting Treg % CD4 Treg	90001485	0.381	0.04082	A	G	0.1007	0.0262914	1.77e-20	92.7495
rs1360005	10	97071060		Relative count	Treg	CD39+ resting Treg % CD4 Treg	90001485	-0.2348	0.02533	C	T	0.4037	0.026543	3.28e-20	93.6612
rs561156	10	97361511		Relative count	Treg	CD39+ resting Treg % CD4 Treg	90001485	-0.3973	0.04168	A	G	0.0963	0.0274737	2.78e-21	97.0383
rs12769076	10	97320445		Relative count	Treg	CD39+ resting Treg % CD4 Treg	90001485	-0.244	0.02551	G	C	0.6197	0.0280619	2.02e-21	99.1758
rs72809757	10	97285715		Relative count	Treg	CD39+ resting Treg % CD4 Treg	90001485	0.5051	0.05255	G	A	0.0588	0.0282387	1.33e-21	99.8185
rs117163620	10	97570310		Relative count	Treg	CD39+ resting Treg % CD4 Treg	90001485	-0.4591	0.04646	T	C	0.0761	0.0296384	1.01e-22	104.917
rs45512792	1	197141261		Relative count	Treg	CD39+ resting Treg % CD4 Treg	90001485	1.782	0.1844	G	A	0.0051	0.0322252	8.02e-22	114.379
rs77520132	10	98160835		Relative count	Treg	CD39+ resting Treg % CD4 Treg	90001485	0.6067	0.05819	A	G	0.0464	0.0325733	4.44e-25	115.657
rs113435341	1	198151688		Relative count	Treg	CD39+ resting Treg % CD4 Treg	90001485	2.267	0.2171	G	A	0.0032	0.0327862	3.79e-25	116.438
rs10882760	10	98002169		Relative count	Treg	CD39+ resting Treg % CD4 Treg	90001485	0.2688	0.02492	T	C	0.5938	0.0348553	1.03e-26	124.052
rs191753228	1	196321168		Relative count	Treg	CD39+ resting Treg % CD4 Treg	90001485	2.072	0.2156	T	C	0.0041	0.0350598	1.38e-21	124.806
rs78679271	10	97635721		Relative count	Treg	CD39+ resting Treg % CD4 Treg	90001485	-0.4061	0.03747	G	T	0.1223	0.0354053	6.21e-27	126.081
rs11188349	10	97299035		Relative count	Treg	CD39+ resting Treg % CD4 Treg	90001485	0.5116	0.04526	A	G	0.0772	0.037292	4.1e-29	133.06
rs7099132	10	97961789		Relative count	Treg	CD39+ resting Treg % CD4 Treg	90001485	0.4547	0.03969	A	G	0.1052	0.0389244	7.53e-30	139.12
rs7478275	10	97497130		Relative count	Treg	CD39+ resting Treg % CD4 Treg	90001485	0.4993	0.04358	C	G	0.0857	0.0390681	7.51e-30	139.655
rs34460407	10	97325775		Relative count	Treg	CD39+ resting Treg % CD4 Treg	90001485	-0.4214	0.03545	T	C	0.1414	0.0431181	5.82e-32	154.785
rs113594239	10	98103215		Relative count	Treg	CD39+ resting Treg % CD4 Treg	90001485	0.829	0.06422	T	C	0.0388	0.0512607	2.87e-37	185.594
rs17111341	10	97881031		Relative count	Treg	CD39+ resting Treg % CD4 Treg	90001485	0.6853	0.05013	C	T	0.0666	0.0583893	1.86e-41	213.005
rs7100137	10	97598203		Relative count	Treg	CD39+ resting Treg % CD4 Treg	90001485	0.7236	0.04841	C	A	0.065	0.0636432	5.35e-49	233.473
rs10882701	10	97741071		Relative count	Treg	CD39+ resting Treg % CD4 Treg	90001485	-0.3593	0.02438	C	A	0.5141	0.0644969	1.08e-47	236.821
rs10509687	10	97385492		Relative count	Treg	CD39+ resting Treg % CD4 Treg	90001485	-0.6619	0.0447	A	G	0.9169	0.0667633	3.77e-48	245.738
rs144301498	10	97941732		Relative count	Treg	CD39+ resting Treg % CD4 Treg	90001485	0.8721	0.05796	G	A	0.0502	0.0725268	1.35e-49	268.611
rs4918969	10	97562938		Relative count	Treg	CD39+ resting Treg % CD4 Treg	90001485	0.8426	0.02078	A	G	0.4267	0.347358	1e-200	1828.22
rs146746694	6	155566192		Absolute count	Treg	Activated Treg AC	90001486	0.5526	0.1249	A	G	0.0101	0.00610611	9.99e-06	20.9067
rs8064831	17	10150766		Absolute count	Treg	Activated Treg AC	90001486	-0.1164	0.02611	T	C	0.3626	0.00626291	8.58e-06	21.447
rs10515986	18	60125602		Absolute count	Treg	Activated Treg AC	90001486	0.1569	0.035	G	A	0.1517	0.00633594	7.65e-06	21.6987
rs17509082	7	120927706		Absolute count	Treg	Activated Treg AC	90001486	0.1467	0.03297	A	C	0.1816	0.00639693	8.95e-06	21.9089
rs66939386	19	45564915		Absolute count	Treg	Activated Treg AC	90001486	-0.1186	0.02662	G	A	0.647	0.00642508	8.75e-06	22.0059
rs78314215	6	108526600		Absolute count	Treg	Activated Treg AC	90001486	0.8202	0.1829	G	A	0.0048	0.00642719	7.54e-06	22.0132
rs139138505	1	225667295		Absolute count	Treg	Activated Treg AC	90001486	-0.6234	0.1355	G	C	0.0085	0.00655051	4.38e-06	22.4384
rs142987815	15	98954485		Absolute count	Treg	Activated Treg AC	90001486	-0.4526	0.09903	C	T	0.0166	0.00668802	5.05e-06	22.9126
rs148991751	12	53114409		Absolute count	Treg	Activated Treg AC	90001486	-2.9	0.633	C	A	0.0004	0.00672531	4.78e-06	23.0412
rs34596162	2	195102952		Absolute count	Treg	Activated Treg AC	90001486	0.2633	0.0593	C	T	0.0533	0.00699635	9.3e-06	23.9763
rs62489142	7	135616195		Absolute count	Treg	Activated Treg AC	90001486	-0.5075	0.1132	C	G	0.0138	0.00701045	7.64e-06	24.025
rs6901124	6	109035704		Absolute count	Treg	Activated Treg AC	90001486	0.9001	0.1901	T	C	0.0044	0.00709821	2.27e-06	24.3279
rs12626270	21	34223997		Absolute count	Treg	Activated Treg AC	90001486	0.1817	0.03912	T	C	0.1232	0.00713265	3.55e-06	24.4468
rs11593335	10	6160702		Absolute count	Treg	Activated Treg AC	90001486	-0.1265	0.02623	T	A	0.4164	0.00777745	1.48e-06	26.6741
rs145600407	13	19280601		Absolute count	Treg	Activated Treg AC	90001486	-0.4684	0.1035	T	C	0.0206	0.00885301	6.25e-06	30.3959
rs191753228	1	196321168		Absolute count	Treg	Activated Treg AC	90001486	-1.07	0.226	T	C	0.0041	0.00934969	2.29e-06	32.1173
rs112009416	1	199163362		Absolute count	Treg	Activated Treg AC	90001486	-0.7628	0.1354	C	T	0.009	0.0103793	1.89e-08	35.6912
rs138915779	1	190079170		Absolute count	Treg	Activated Treg AC	90001486	-1.288	0.2345	A	C	0.0034	0.0112425	4.23e-08	38.6931
rs113435341	1	198151688		Absolute count	Treg	Activated Treg AC	90001486	-1.414	0.2277	G	A	0.0032	0.0127552	5.88e-10	43.9667
rs55990322	3	124899665		Relative count	Treg	Activated Treg %CD4 Treg	90001487	-0.1369	0.03068	G	A	0.1957	0.00589992	8.37e-06	20.3865
rs145044935	18	48643554		Relative count	Treg	Activated Treg %CD4 Treg	90001487	-0.7579	0.171	A	G	0.0052	0.00594282	9.59e-06	20.5356
rs10897856	11	81359416		Relative count	Treg	Activated Treg %CD4 Treg	90001487	0.1158	0.02589	T	G	0.6676	0.00595147	7.95e-06	20.5657
rs117779957	8	19490663		Relative count	Treg	Activated Treg %CD4 Treg	90001487	0.1893	0.04224	T	C	0.0918	0.00597524	7.7e-06	20.6483
rs76204832	3	71513336		Relative count	Treg	Activated Treg %CD4 Treg	90001487	-0.1095	0.02448	A	C	0.475	0.00598014	7.91e-06	20.6654
rs3793566	9	112150516		Relative count	Treg	Activated Treg %CD4 Treg	90001487	-0.1248	0.02777	C	T	0.263	0.00603785	7.27e-06	20.866
rs2030207	15	92551913		Relative count	Treg	Activated Treg %CD4 Treg	90001487	0.1108	0.02437	C	T	0.4406	0.00605169	5.63e-06	20.9141
rs12441465	15	80970517		Relative count	Treg	Activated Treg %CD4 Treg	90001487	-0.3664	0.08117	A	G	0.0233	0.00611024	6.58e-06	21.1177
rs72969219	11	38338290		Relative count	Treg	Activated Treg %CD4 Treg	90001487	0.3286	0.07236	T	A	0.0297	0.0062234	5.77e-06	21.5112
rs2356747	16	21252443		Relative count	Treg	Activated Treg %CD4 Treg	90001487	0.1908	0.04219	A	G	0.0946	0.00623618	6.32e-06	21.5557
rs76151354	1	104827341		Relative count	Treg	Activated Treg %CD4 Treg	90001487	-0.2757	0.05999	A	G	0.0432	0.0062836	4.45e-06	21.7206
rs9878966	3	14636829		Relative count	Treg	Activated Treg %CD4 Treg	90001487	0.1526	0.03307	C	T	0.1609	0.00628795	4.08e-06	21.7358
rs73697379	8	106542599		Relative count	Treg	Activated Treg %CD4 Treg	90001487	0.1611	0.03504	A	G	0.1423	0.00633521	4.45e-06	21.9002
rs551105604	5	136049136		Relative count	Treg	Activated Treg %CD4 Treg	90001487	-0.5506	0.1231	G	C	0.0106	0.00635887	7.97e-06	21.9825
rs115862633	2	229924038		Relative count	Treg	Activated Treg %CD4 Treg	90001487	-0.8837	0.192	G	T	0.0041	0.00637734	4.31e-06	22.0467
rs77506321	4	121611469		Relative count	Treg	Activated Treg %CD4 Treg	90001487	0.8536	0.188	C	T	0.0044	0.00638376	5.82e-06	22.0691
rs139502175	8	131952722		Relative count	Treg	Activated Treg %CD4 Treg	90001487	-0.3153	0.06883	C	G	0.0335	0.00643761	4.78e-06	22.2565
rs34185703	3	94030311		Relative count	Treg	Activated Treg %CD4 Treg	90001487	0.1469	0.03152	A	G	0.1852	0.00651277	3.29e-06	22.518
rs16845263	2	161728621		Relative count	Treg	Activated Treg %CD4 Treg	90001487	0.9223	0.2041	T	C	0.0039	0.00660909	6.43e-06	22.8533
rs11185398	1	104762898		Relative count	Treg	Activated Treg %CD4 Treg	90001487	-0.2394	0.05089	G	A	0.0615	0.00661588	2.65e-06	22.8769
rs7784817	7	23752731		Relative count	Treg	Activated Treg %CD4 Treg	90001487	0.2021	0.04291	T	C	0.0889	0.00661653	2.58e-06	22.8792
rs7035176	9	119577258		Relative count	Treg	Activated Treg %CD4 Treg	90001487	0.1524	0.03107	C	G	0.1759	0.00673358	9.79e-07	23.2866
rs75839545	3	174387584		Relative count	Treg	Activated Treg %CD4 Treg	90001487	0.3951	0.08349	C	T	0.0223	0.00680698	2.31e-06	23.5422
rs147071297	1	191648600		Relative count	Treg	Activated Treg %CD4 Treg	90001487	-0.964	0.1968	A	G	0.0039	0.00722024	1.02e-06	24.9819
rs368899879	4	29697653		Relative count	Treg	Activated Treg %CD4 Treg	90001487	-0.1829	0.03954	C	G	0.1231	0.00722213	3.87e-06	24.9885
rs117140551	19	23103264		Relative count	Treg	Activated Treg %CD4 Treg	90001487	0.3619	0.0751	T	A	0.0285	0.00725262	1.51e-06	25.0947
rs138751156	1	77300547		Relative count	Treg	Activated Treg %CD4 Treg	90001487	0.2723	0.05492	C	T	0.0546	0.00765479	7.5e-07	26.497
rs3184504	12	111884608		Relative count	Treg	Activated Treg %CD4 Treg	90001487	0.1249	0.02565	C	T	0.5289	0.00777395	1.18e-06	26.9127
rs11066188	12	112610714		Relative count	Treg	Activated Treg %CD4 Treg	90001487	-0.1254	0.02574	A	G	0.4658	0.00782579	1.15e-06	27.0936
rs11579717	1	199999121		Relative count	Treg	Activated Treg %CD4 Treg	90001487	-0.984	0.1849	A	G	0.0044	0.00848316	1.09e-07	29.389
rs112009416	1	199163362		Relative count	Treg	Activated Treg %CD4 Treg	90001487	-0.7482	0.1306	C	T	0.0089	0.00987581	1.09e-08	34.2618
rs7530076	1	195825276		Relative count	Treg	Activated Treg %CD4 Treg	90001487	0.4628	0.08043	A	G	0.9748	0.0105228	9.52e-09	36.5303
rs45512792	1	197141261		Relative count	Treg	Activated Treg %CD4 Treg	90001487	-1.079	0.187	G	A	0.0051	0.0118147	8.55e-09	41.0687
rs138915779	1	190079170		Relative count	Treg	Activated Treg %CD4 Treg	90001487	-1.347	0.2241	A	C	0.0035	0.0126564	2.06e-09	44.0321
rs17583875	1	197924770		Relative count	Treg	Activated Treg %CD4 Treg	90001487	-1.532	0.2241	A	G	0.0029	0.0135733	9.63e-12	47.2657
rs191753228	1	196321168		Relative count	Treg	Activated Treg %CD4 Treg	90001487	-1.439	0.2177	T	C	0.0041	0.0169103	4.42e-11	59.086
rs146620586	1	198524264		Relative count	Treg	Activated Treg %CD4 Treg	90001487	-1.776	0.2801	T	G	0.0032	0.0201221	2.61e-10	70.5389
rs2957809	19	22668953		Relative count	Treg	Activated Treg %CD4	90001488	0.121	0.02735	G	A	0.2814	0.00592123	9.91e-06	20.4606
rs139138505	1	225667295		Relative count	Treg	Activated Treg %CD4	90001488	-0.6029	0.1333	G	C	0.0084	0.00605531	6.29e-06	20.9267
rs142570636	1	197604580		Relative count	Treg	Activated Treg %CD4	90001488	-0.9348	0.2014	T	C	0.0036	0.00626908	3.59e-06	21.6701
rs11579717	1	199999121		Relative count	Treg	Activated Treg %CD4	90001488	-0.8482	0.1881	A	G	0.0044	0.00630324	6.72e-06	21.789
rs1820840	16	84640780		Relative count	Treg	Activated Treg %CD4	90001488	-0.1138	0.02521	C	T	0.5797	0.00631069	6.56e-06	21.8149
rs3793566	9	112150516		Relative count	Treg	Activated Treg %CD4	90001488	-0.1278	0.02836	C	T	0.263	0.00633162	6.79e-06	21.8877
rs139191636	12	23591661		Relative count	Treg	Activated Treg %CD4	90001488	-0.2311	0.0517	A	G	0.0634	0.00634269	8.06e-06	21.9262
rs17038606	12	107042891		Relative count	Treg	Activated Treg %CD4	90001488	0.4076	0.0893	T	C	0.0198	0.00644879	5.19e-06	22.2954
rs138751156	1	77300547		Relative count	Treg	Activated Treg %CD4	90001488	0.2547	0.05603	C	T	0.0546	0.00669724	5.65e-06	23.1601
rs149143064	2	39755475		Relative count	Treg	Activated Treg %CD4	90001488	-0.354	0.07702	A	G	0.0276	0.00672652	4.46e-06	23.2621
rs10116430	9	11644911		Relative count	Treg	Activated Treg %CD4	90001488	-0.128	0.02868	G	C	0.2991	0.00686946	8.39e-06	23.7598
rs16903407	5	2165975		Relative count	Treg	Activated Treg %CD4	90001488	0.4769	0.09746	T	G	0.0156	0.00698523	1.04e-06	24.1631
rs117140551	19	23103264		Relative count	Treg	Activated Treg %CD4	90001488	0.3571	0.07653	T	A	0.0285	0.00706151	3.19e-06	24.4288
rs56295335	1	10062088		Relative count	Treg	Activated Treg %CD4	90001488	0.2145	0.04447	A	G	0.0898	0.00752138	1.47e-06	26.0317
rs10511150	3	94952474		Relative count	Treg	Activated Treg %CD4	90001488	0.1452	0.03006	A	G	0.2376	0.00763823	1.43e-06	26.4393
rs7953257	12	112684221		Relative count	Treg	Activated Treg %CD4	90001488	0.1243	0.02696	T	A	0.5307	0.00769612	4.19e-06	26.6412
rs35040156	10	6184071		Relative count	Treg	Activated Treg %CD4	90001488	-0.1331	0.02688	C	G	0.3231	0.00774903	7.74e-07	26.8258
rs597808	12	111973358		Relative count	Treg	Activated Treg %CD4	90001488	0.1264	0.02682	G	A	0.5349	0.00794956	2.54e-06	27.5256
rs112009416	1	199163362		Relative count	Treg	Activated Treg %CD4	90001488	-0.6866	0.133	C	T	0.0089	0.00831659	2.56e-07	28.807
rs113435341	1	198151688		Relative count	Treg	Activated Treg %CD4	90001488	-1.151	0.2235	G	A	0.0032	0.00845159	2.73e-07	29.2787
rs7078614	10	6075831		Relative count	Treg	Activated Treg %CD4	90001488	0.1375	0.02638	T	G	0.3413	0.00850079	1.96e-07	29.4506
rs4109437	4	190769223		Relative count	Treg	Activated Treg %CD4	90001488	-0.7478	0.1478	A	G	0.0083	0.00920575	4.42e-07	31.9156
rs138915779	1	190079170		Relative count	Treg	Activated Treg %CD4	90001488	-1.152	0.2291	A	C	0.0035	0.00925721	5.25e-07	32.0956
rs191753228	1	196321168		Relative count	Treg	Activated Treg %CD4	90001488	-1.128	0.2215	T	C	0.0041	0.0103908	3.76e-07	36.0671
rs139917391	16	18152860		Absolute count	Treg	CD39+ activated Treg AC	90001489	2.666	0.5711	T	C	0.0004	0.00568377	3.16e-06	19.4524
rs149287350	10	96919331		Absolute count	Treg	CD39+ activated Treg AC	90001489	0.3197	0.07116	T	C	0.0308	0.0061021	7.27e-06	20.8929
rs7267949	20	17586584		Absolute count	Treg	CD39+ activated Treg AC	90001489	-0.7453	0.1682	T	C	0.0057	0.00629629	9.64e-06	21.562
rs74695891	7	80556333		Absolute count	Treg	CD39+ activated Treg AC	90001489	0.2527	0.05668	G	C	0.0524	0.00634157	8.51e-06	21.7181
rs688972	10	98484769		Absolute count	Treg	CD39+ activated Treg AC	90001489	0.1926	0.04281	C	T	0.0949	0.00637243	7.05e-06	21.8245
rs1462131	10	100369052		Absolute count	Treg	CD39+ activated Treg AC	90001489	0.2631	0.05746	C	T	0.951	0.00645132	4.85e-06	22.0964
rs11795139	9	86150415		Absolute count	Treg	CD39+ activated Treg AC	90001489	0.1205	0.02712	T	C	0.3335	0.00645506	9.23e-06	22.1093
rs111455423	10	97188433		Absolute count	Treg	CD39+ activated Treg AC	90001489	0.3521	0.07639	G	C	0.027	0.00651386	4.18e-06	22.312
rs114696821	10	98411629		Absolute count	Treg	CD39+ activated Treg AC	90001489	-0.3408	0.07698	T	C	0.0292	0.00658479	9.83e-06	22.5566
rs10881900	10	92948478		Absolute count	Treg	CD39+ activated Treg AC	90001489	0.1149	0.02557	G	T	0.501	0.00660098	7.31e-06	22.6124
rs76689584	10	95745528		Absolute count	Treg	CD39+ activated Treg AC	90001489	-0.2688	0.06003	G	T	0.048	0.00660339	7.76e-06	22.6207
rs192237285	10	93381898		Absolute count	Treg	CD39+ activated Treg AC	90001489	0.4676	0.1049	T	A	0.0154	0.0066307	8.49e-06	22.7149
rs10059458	5	73681489		Absolute count	Treg	CD39+ activated Treg AC	90001489	0.1184	0.02655	C	T	0.6101	0.00666941	8.52e-06	22.8484
rs181597776	10	96596152		Absolute count	Treg	CD39+ activated Treg AC	90001489	-0.4508	0.1014	G	T	0.0167	0.00667422	8.97e-06	22.865
rs3758538	10	95362050		Absolute count	Treg	CD39+ activated Treg AC	90001489	-0.1458	0.0327	G	T	0.1952	0.00667902	8.52e-06	22.8815
rs10881596	10	91279738		Absolute count	Treg	CD39+ activated Treg AC	90001489	-0.1338	0.02985	C	T	0.7511	0.00669368	7.62e-06	22.9321
rs8076447	17	75229883		Absolute count	Treg	CD39+ activated Treg AC	90001489	0.1337	0.02928	A	G	0.2515	0.00673012	5.09e-06	23.0578
rs34912720	10	102435664		Absolute count	Treg	CD39+ activated Treg AC	90001489	0.5114	0.1123	T	C	0.0131	0.00676232	5.45e-06	23.1689
rs59014059	10	98478547		Absolute count	Treg	CD39+ activated Treg AC	90001489	-0.2731	0.05952	C	T	0.0476	0.00676238	4.64e-06	23.1691
rs191262582	9	85042639		Absolute count	Treg	CD39+ activated Treg AC	90001489	-0.4955	0.1096	A	T	0.014	0.00677832	6.42e-06	23.2241
rs481031	10	95397754		Absolute count	Treg	CD39+ activated Treg AC	90001489	0.1405	0.03163	T	C	0.2204	0.00678369	9.16e-06	23.2426
rs4441121	13	19650584		Absolute count	Treg	CD39+ activated Treg AC	90001489	0.125	0.02703	G	A	0.3192	0.00679098	3.85e-06	23.2677
rs137948887	10	97057460		Absolute count	Treg	CD39+ activated Treg AC	90001489	0.3088	0.069	T	C	0.037	0.00679536	7.86e-06	23.2828
rs77493313	10	100079373		Absolute count	Treg	CD39+ activated Treg AC	90001489	-0.4449	0.09917	T	C	0.0175	0.00680652	7.5e-06	23.3213
rs35173192	10	95950828		Absolute count	Treg	CD39+ activated Treg AC	90001489	0.2029	0.04462	A	G	0.091	0.00681082	5.65e-06	23.3362
rs3827858	10	97988138		Absolute count	Treg	CD39+ activated Treg AC	90001489	0.1808	0.03949	C	G	0.1189	0.00684911	4.88e-06	23.4682
rs143635041	10	95796101		Absolute count	Treg	CD39+ activated Treg AC	90001489	0.2264	0.04879	G	A	0.0722	0.00686712	3.61e-06	23.5304
rs41300227	10	96293850		Absolute count	Treg	CD39+ activated Treg AC	90001489	0.318	0.0706	C	A	0.0352	0.00686854	6.91e-06	23.5353
rs12773769	10	98832697		Absolute count	Treg	CD39+ activated Treg AC	90001489	-0.13	0.02879	G	A	0.2862	0.00690499	6.5e-06	23.6611
rs289708	16	57038162		Absolute count	Treg	CD39+ activated Treg AC	90001489	0.1372	0.02962	G	A	0.7573	0.00691952	3.77e-06	23.7112
rs77020191	15	59643449		Absolute count	Treg	CD39+ activated Treg AC	90001489	0.2605	0.05731	G	C	0.0542	0.00695735	5.66e-06	23.8417
rs187722828	10	96389285		Absolute count	Treg	CD39+ activated Treg AC	90001489	-0.2215	0.04975	C	T	0.0777	0.00703187	8.77e-06	24.0989
rs10786602	10	102455590		Absolute count	Treg	CD39+ activated Treg AC	90001489	-0.121	0.02626	C	A	0.4057	0.00706011	4.23e-06	24.1964
rs12761929	10	98333169		Absolute count	Treg	CD39+ activated Treg AC	90001489	0.227	0.04876	A	G	0.074	0.00706195	3.34e-06	24.2027
rs7899475	10	95001382		Absolute count	Treg	CD39+ activated Treg AC	90001489	0.1533	0.03391	G	T	0.1844	0.00706891	6.4e-06	24.2268
rs150790570	10	95711721		Absolute count	Treg	CD39+ activated Treg AC	90001489	0.3941	0.08792	A	G	0.0233	0.00706903	7.61e-06	24.2272
rs35717991	10	99078483		Absolute count	Treg	CD39+ activated Treg AC	90001489	0.2885	0.06265	T	G	0.0446	0.00709319	4.26e-06	24.3106
rs77507167	10	99644605		Absolute count	Treg	CD39+ activated Treg AC	90001489	0.149	0.0325	T	A	0.2	0.00710432	4.71e-06	24.349
rs2251521	10	109471331		Absolute count	Treg	CD39+ activated Treg AC	90001489	-0.197	0.04279	T	C	0.1021	0.00711568	4.28e-06	24.3882
rs56197234	15	70222702		Absolute count	Treg	CD39+ activated Treg AC	90001489	0.5601	0.1188	A	G	0.0115	0.0071324	2.54e-06	24.4459
rs142422333	5	155375550		Absolute count	Treg	CD39+ activated Treg AC	90001489	-0.2705	0.05905	T	C	0.0515	0.0071484	4.78e-06	24.5012
rs4919244	10	100336680		Absolute count	Treg	CD39+ activated Treg AC	90001489	0.2877	0.0613	C	T	0.9546	0.00717442	2.78e-06	24.591
rs1573050	10	94534128		Absolute count	Treg	CD39+ activated Treg AC	90001489	-0.1212	0.02645	A	G	0.5742	0.00718297	4.76e-06	24.6205
rs139015125	4	165512454		Absolute count	Treg	CD39+ activated Treg AC	90001489	-0.401	0.08506	C	G	0.0231	0.0072574	2.53e-06	24.8775
rs7099756	10	98252519		Absolute count	Treg	CD39+ activated Treg AC	90001489	0.2032	0.04216	T	C	0.0987	0.00734622	1.5e-06	25.1842
rs3197896	10	96653610		Absolute count	Treg	CD39+ activated Treg AC	90001489	0.1551	0.03406	A	G	0.1891	0.00737755	5.46e-06	25.2924
rs146265359	10	91995838		Absolute count	Treg	CD39+ activated Treg AC	90001489	0.2314	0.04815	C	T	0.0747	0.00740218	1.61e-06	25.3775
rs12707040	7	80480551		Absolute count	Treg	CD39+ activated Treg AC	90001489	0.1591	0.03418	A	G	0.1783	0.00741712	3.37e-06	25.4291
rs2790464	10	98582573		Absolute count	Treg	CD39+ activated Treg AC	90001489	0.1238	0.02666	A	T	0.5896	0.00741713	3.58e-06	25.4291
rs11189382	10	99564174		Absolute count	Treg	CD39+ activated Treg AC	90001489	-0.1488	0.03136	A	C	0.2159	0.00749652	2.17e-06	25.7034
rs4321083	13	84031916		Absolute count	Treg	CD39+ activated Treg AC	90001489	0.1497	0.03152	A	G	0.2137	0.00753124	2.12e-06	25.8233
rs7432284	3	186094684		Absolute count	Treg	CD39+ activated Treg AC	90001489	0.2441	0.05017	C	A	0.068	0.00755249	1.2e-06	25.8967
rs144000785	10	98342759		Absolute count	Treg	CD39+ activated Treg AC	90001489	-0.3198	0.0674	A	C	0.0385	0.00757176	2.17e-06	25.9633
rs78027772	7	126248228		Absolute count	Treg	CD39+ activated Treg AC	90001489	0.2212	0.04672	A	G	0.0846	0.00757847	2.29e-06	25.9865
rs111852518	10	98548954		Absolute count	Treg	CD39+ activated Treg AC	90001489	0.2453	0.05112	T	C	0.0681	0.00763733	1.66e-06	26.1899
rs12648210	4	89266460		Absolute count	Treg	CD39+ activated Treg AC	90001489	-0.5171	0.1056	G	A	0.0145	0.00764194	1.02e-06	26.2058
rs11002579	10	80258836		Absolute count	Treg	CD39+ activated Treg AC	90001489	-0.1316	0.02727	A	G	0.3366	0.00773448	1.46e-06	26.5256
rs139586092	10	103353092		Absolute count	Treg	CD39+ activated Treg AC	90001489	0.5167	0.1088	T	C	0.0148	0.00778562	2.15e-06	26.7023
rs11777493	8	113921646		Absolute count	Treg	CD39+ activated Treg AC	90001489	-0.1467	0.0305	A	T	0.2395	0.00783962	1.57e-06	26.889
rs139577399	7	23203415		Absolute count	Treg	CD39+ activated Treg AC	90001489	-0.3155	0.06457	C	T	0.0414	0.00790072	1.08e-06	27.1003
rs76756973	10	97997497		Absolute count	Treg	CD39+ activated Treg AC	90001489	-0.4552	0.09176	C	A	0.0195	0.00792349	7.38e-07	27.179
rs17453066	10	100060652		Absolute count	Treg	CD39+ activated Treg AC	90001489	0.195	0.03896	C	T	0.1211	0.00809437	5.84e-07	27.7699
rs150568220	10	96360449		Absolute count	Treg	CD39+ activated Treg AC	90001489	-0.315	0.06825	T	C	0.0427	0.00811198	4.07e-06	27.8308
rs144769320	10	99527224		Absolute count	Treg	CD39+ activated Treg AC	90001489	-0.3201	0.06573	T	C	0.042	0.00824548	1.17e-06	28.2927
rs10883093	10	100183774		Absolute count	Treg	CD39+ activated Treg AC	90001489	-0.3738	0.07523	G	A	0.9692	0.00834205	7.09e-07	28.6268
rs11189024	10	98942833		Absolute count	Treg	CD39+ activated Treg AC	90001489	0.1718	0.03399	T	C	0.1706	0.00835256	4.54e-07	28.6632
rs148204663	10	97632223		Absolute count	Treg	CD39+ activated Treg AC	90001489	-0.3593	0.07022	A	G	0.0335	0.00835971	3.29e-07	28.6879
rs12780850	10	98222551		Absolute count	Treg	CD39+ activated Treg AC	90001489	0.3473	0.07111	A	G	0.0361	0.00839419	1.09e-06	28.8072
rs618250	18	362116		Absolute count	Treg	CD39+ activated Treg AC	90001489	0.3109	0.06017	T	C	0.0457	0.00843087	2.51e-07	28.9342
rs7088458	10	97963179		Absolute count	Treg	CD39+ activated Treg AC	90001489	-0.1322	0.02599	C	T	0.4219	0.00852522	3.81e-07	29.2608
rs3827862	10	98134403		Absolute count	Treg	CD39+ activated Treg AC	90001489	-0.1333	0.02677	T	C	0.5974	0.00854731	6.64e-07	29.3372
rs17415112	10	99204791		Absolute count	Treg	CD39+ activated Treg AC	90001489	-0.1782	0.03438	A	G	0.1639	0.00870327	2.31e-07	29.8773
rs4811602	20	36849088		Absolute count	Treg	CD39+ activated Treg AC	90001489	0.1348	0.02614	A	G	0.4019	0.00873578	2.65e-07	29.9898
rs12780691	10	99348130		Absolute count	Treg	CD39+ activated Treg AC	90001489	-0.1338	0.02592	T	G	0.5717	0.00876715	2.61e-07	30.0985
rs4933411	10	88558471		Absolute count	Treg	CD39+ activated Treg AC	90001489	-0.1365	0.0269	T	C	0.3793	0.00877324	4.09e-07	30.1196
rs141535732	10	95393031		Absolute count	Treg	CD39+ activated Treg AC	90001489	-0.2259	0.04404	C	T	0.0963	0.00888205	3.07e-07	30.4965
rs35163827	8	9606332		Absolute count	Treg	CD39+ activated Treg AC	90001489	-0.3443	0.07172	G	A	0.0391	0.00890756	1.65e-06	30.5849
rs2026682	10	97062933		Absolute count	Treg	CD39+ activated Treg AC	90001489	0.1342	0.02541	T	A	0.4675	0.00896677	1.36e-07	30.79
rs143190403	10	98447228		Absolute count	Treg	CD39+ activated Treg AC	90001489	0.3638	0.06989	C	T	0.0352	0.0089895	2.06e-07	30.8687
rs117997472	10	98420921		Absolute count	Treg	CD39+ activated Treg AC	90001489	0.4122	0.08359	C	G	0.0275	0.009088	8.54e-07	31.2101
rs10509714	10	99558738		Absolute count	Treg	CD39+ activated Treg AC	90001489	0.1632	0.03124	A	G	0.2213	0.00917956	1.84e-07	31.5275
rs66527842	10	94749455		Absolute count	Treg	CD39+ activated Treg AC	90001489	-0.1747	0.03429	A	C	0.1863	0.00925322	3.67e-07	31.7828
rs192831774	10	95387682		Absolute count	Treg	CD39+ activated Treg AC	90001489	0.3937	0.07458	T	A	0.0311	0.00934115	1.38e-07	32.0877
rs12257954	10	98584210		Absolute count	Treg	CD39+ activated Treg AC	90001489	0.5385	0.1055	A	G	0.0166	0.0094676	3.47e-07	32.5262
rs76736637	10	96132500		Absolute count	Treg	CD39+ activated Treg AC	90001489	0.4773	0.08732	A	G	0.0219	0.00975978	4.92e-08	33.5399
rs113837062	10	92106512		Absolute count	Treg	CD39+ activated Treg AC	90001489	-0.2802	0.0519	T	C	0.0674	0.0098701	7.21e-08	33.9228
rs61886221	10	96529804		Absolute count	Treg	CD39+ activated Treg AC	90001489	0.3703	0.06934	T	C	0.0374	0.00987313	9.87e-08	33.9333
rs1891810	10	91737711		Absolute count	Treg	CD39+ activated Treg AC	90001489	-0.1415	0.02638	T	C	0.4417	0.00987502	8.75e-08	33.9398
rs142871406	10	104624083		Absolute count	Treg	CD39+ activated Treg AC	90001489	0.6307	0.1188	T	A	0.0126	0.00989782	1.16e-07	34.019
rs7097760	10	98894444		Absolute count	Treg	CD39+ activated Treg AC	90001489	0.4734	0.0867	A	C	0.0228	0.0099863	5.1e-08	34.3262
rs71486106	10	98865039		Absolute count	Treg	CD39+ activated Treg AC	90001489	0.3488	0.06372	C	T	0.0429	0.00999074	4.73e-08	34.3416
rs11596570	10	97168827		Absolute count	Treg	CD39+ activated Treg AC	90001489	-0.3141	0.05688	T	C	0.0542	0.010115	3.6e-08	34.773
rs6583720	10	92414536		Absolute count	Treg	CD39+ activated Treg AC	90001489	0.3875	0.07086	A	G	0.0354	0.0102547	4.88e-08	35.2584
rs61886324	10	95946164		Absolute count	Treg	CD39+ activated Treg AC	90001489	0.2412	0.04306	C	T	0.0978	0.0102666	2.29e-08	35.2996
rs35748815	10	97546627		Absolute count	Treg	CD39+ activated Treg AC	90001489	-0.4295	0.0787	G	A	0.0288	0.0103195	5.18e-08	35.4833
rs11190156	10	101330656		Absolute count	Treg	CD39+ activated Treg AC	90001489	0.3054	0.05533	A	G	0.059	0.0103564	3.66e-08	35.6117
rs41291548	10	96372939		Absolute count	Treg	CD39+ activated Treg AC	90001489	-0.3216	0.0574	T	C	0.0529	0.0103637	2.27e-08	35.6369
rs142835941	10	103927711		Absolute count	Treg	CD39+ activated Treg AC	90001489	0.6631	0.1212	C	T	0.012	0.0104262	4.77e-08	35.8542
rs145977486	10	98210668		Absolute count	Treg	CD39+ activated Treg AC	90001489	0.392	0.0699	A	G	0.0352	0.0104372	2.22e-08	35.8922
rs72826245	10	99903526		Absolute count	Treg	CD39+ activated Treg AC	90001489	0.5111	0.09317	T	C	0.0204	0.0104405	4.41e-08	35.9038
rs10748726	10	100100503		Absolute count	Treg	CD39+ activated Treg AC	90001489	0.1825	0.03189	G	A	0.7985	0.0107178	1.14e-08	36.8678
rs7916771	10	99651421		Absolute count	Treg	CD39+ activated Treg AC	90001489	-0.4594	0.07875	T	C	0.0261	0.0107292	5.93e-09	36.9074
rs79025152	10	97064677		Absolute count	Treg	CD39+ activated Treg AC	90001489	-0.3247	0.05808	T	C	0.0543	0.010828	2.44e-08	37.251
rs12098298	10	97040270		Absolute count	Treg	CD39+ activated Treg AC	90001489	-0.1562	0.02781	G	C	0.3325	0.0108302	2.13e-08	37.2586
rs10128455	10	96851353		Absolute count	Treg	CD39+ activated Treg AC	90001489	-0.1474	0.02642	C	T	0.4922	0.0108607	2.61e-08	37.3649
rs117048108	10	97771420		Absolute count	Treg	CD39+ activated Treg AC	90001489	-0.7473	0.1502	T	C	0.01	0.0110575	6.8e-07	38.0492
rs74371703	10	104555688		Absolute count	Treg	CD39+ activated Treg AC	90001489	0.5407	0.09601	G	A	0.0195	0.0111796	1.92e-08	38.4742
rs1002938	10	99461284		Absolute count	Treg	CD39+ activated Treg AC	90001489	-0.281	0.04919	T	A	0.0774	0.0112771	1.22e-08	38.8136
rs11596351	10	98554178		Absolute count	Treg	CD39+ activated Treg AC	90001489	0.6069	0.1106	A	G	0.0156	0.0113125	4.43e-08	38.9371
rs117362004	10	98404462		Absolute count	Treg	CD39+ activated Treg AC	90001489	-0.2795	0.04789	A	G	0.0789	0.0113547	5.82e-09	39.084
rs1341157	10	96815772		Absolute count	Treg	CD39+ activated Treg AC	90001489	-0.4222	0.07194	C	A	0.967	0.0113765	4.82e-09	39.1596
rs12268044	10	98794615		Absolute count	Treg	CD39+ activated Treg AC	90001489	-0.1603	0.02722	T	C	0.3448	0.0116102	4.21e-09	39.9735
rs1880263	10	95256275		Absolute count	Treg	CD39+ activated Treg AC	90001489	0.1649	0.02784	A	G	0.3211	0.0118554	3.52e-09	40.8281
rs111806244	10	47637202		Absolute count	Treg	CD39+ activated Treg AC	90001489	-0.3653	0.07836	T	C	0.0476	0.0120992	3.26e-06	41.6778
rs41315247	10	97175465		Absolute count	Treg	CD39+ activated Treg AC	90001489	0.3357	0.05632	T	C	0.0571	0.0121349	2.77e-09	41.8022
rs79595377	10	92843848		Absolute count	Treg	CD39+ activated Treg AC	90001489	0.5257	0.08728	C	T	0.0226	0.0122092	1.9e-09	42.0614
rs71480887	10	95606287		Absolute count	Treg	CD39+ activated Treg AC	90001489	0.3767	0.06282	C	G	0.0452	0.0122482	2.22e-09	42.1974
rs117069940	10	99955651		Absolute count	Treg	CD39+ activated Treg AC	90001489	-0.2783	0.04479	A	G	0.0871	0.0123168	5.8e-10	42.4367
rs2146392	10	98111279		Absolute count	Treg	CD39+ activated Treg AC	90001489	0.1635	0.02652	T	C	0.6363	0.0123729	7.89e-10	42.6324
rs920333	10	92872454		Absolute count	Treg	CD39+ activated Treg AC	90001489	-0.1749	0.02836	T	G	0.7176	0.0123981	7.7e-10	42.7205
rs142762435	10	99532911		Absolute count	Treg	CD39+ activated Treg AC	90001489	-0.3088	0.0499	C	G	0.0706	0.0125139	6.76e-10	43.1244
rs117301955	10	97819462		Absolute count	Treg	CD39+ activated Treg AC	90001489	-0.4525	0.07265	T	C	0.0317	0.01257	5.3e-10	43.3204
rs4300338	10	99596664		Absolute count	Treg	CD39+ activated Treg AC	90001489	0.2509	0.04067	C	G	0.8871	0.0126095	7.72e-10	43.4581
rs17553185	10	97496679		Absolute count	Treg	CD39+ activated Treg AC	90001489	0.5483	0.09094	G	A	0.0216	0.0127068	1.82e-09	43.7978
rs146426185	10	99452494		Absolute count	Treg	CD39+ activated Treg AC	90001489	-0.3264	0.05353	C	A	0.0639	0.0127454	1.19e-09	43.9325
rs145557266	10	95850055		Absolute count	Treg	CD39+ activated Treg AC	90001489	0.558	0.09078	G	A	0.021	0.0128027	8.85e-10	44.1325
rs112194607	10	97367813		Absolute count	Treg	CD39+ activated Treg AC	90001489	0.5525	0.0902	A	G	0.0216	0.0129022	1.01e-09	44.4802
rs76052175	10	97165421		Absolute count	Treg	CD39+ activated Treg AC	90001489	0.4198	0.06675	A	C	0.0391	0.0132425	3.59e-10	45.669
rs7914103	10	99181662		Absolute count	Treg	CD39+ activated Treg AC	90001489	-0.3942	0.06462	C	A	0.0446	0.0132429	1.17e-09	45.6704
rs61864161	10	98776436		Absolute count	Treg	CD39+ activated Treg AC	90001489	0.4557	0.07354	C	G	0.0332	0.013331	6.47e-10	45.9783
rs180727168	10	97580324		Absolute count	Treg	CD39+ activated Treg AC	90001489	0.5161	0.08487	G	T	0.0257	0.013339	1.32e-09	46.0063
rs113614971	10	98674197		Absolute count	Treg	CD39+ activated Treg AC	90001489	0.3017	0.04864	A	G	0.08	0.0133986	6.23e-10	46.2145
rs1547643	10	96011865		Absolute count	Treg	CD39+ activated Treg AC	90001489	-0.1724	0.0277	G	T	0.6526	0.0134766	5.42e-10	46.4875
rs57194010	10	98269497		Absolute count	Treg	CD39+ activated Treg AC	90001489	0.2488	0.03764	T	G	0.1264	0.0136707	4.41e-11	47.1662
rs187513283	10	95539210		Absolute count	Treg	CD39+ activated Treg AC	90001489	0.4471	0.06922	A	G	0.0361	0.0139116	1.21e-10	48.0092
rs11595506	10	98352281		Absolute count	Treg	CD39+ activated Treg AC	90001489	-0.3863	0.05964	T	C	0.0495	0.0140423	1.08e-10	48.4664
rs72809762	10	97294154		Absolute count	Treg	CD39+ activated Treg AC	90001489	0.3373	0.0511	T	C	0.0675	0.0143224	4.74e-11	49.4473
rs143132810	10	96890004		Absolute count	Treg	CD39+ activated Treg AC	90001489	0.5409	0.08129	C	T	0.0263	0.0149846	3.31e-11	51.7683
rs2477534	10	96163039		Absolute count	Treg	CD39+ activated Treg AC	90001489	-0.184	0.02709	G	C	0.6207	0.0159415	1.28e-11	55.1279
rs10748672	10	98117061		Absolute count	Treg	CD39+ activated Treg AC	90001489	0.2037	0.02906	T	C	0.7352	0.0161561	2.87e-12	55.8819
rs140938703	10	97282450		Absolute count	Treg	CD39+ activated Treg AC	90001489	0.4341	0.06233	A	G	0.0451	0.016231	3.93e-12	56.1452
rs72821977	10	97764194		Absolute count	Treg	CD39+ activated Treg AC	90001489	-0.3807	0.05396	G	A	0.0601	0.0163739	2.09e-12	56.6479
rs79049066	10	97974757		Absolute count	Treg	CD39+ activated Treg AC	90001489	-0.4114	0.05774	C	T	0.0515	0.016535	1.26e-12	57.2145
rs146191327	10	97379341		Absolute count	Treg	CD39+ activated Treg AC	90001489	-0.4336	0.06003	G	A	0.0464	0.0166377	6.2e-13	57.576
rs74805311	10	97441169		Absolute count	Treg	CD39+ activated Treg AC	90001489	0.6033	0.08336	T	C	0.0244	0.0173284	5.64e-13	60.0084
rs35932840	10	97318185		Absolute count	Treg	CD39+ activated Treg AC	90001489	0.3153	0.04335	T	C	0.0971	0.0174316	4.31e-13	60.3721
rs499441	10	97230742		Absolute count	Treg	CD39+ activated Treg AC	90001489	-0.1993	0.02731	T	C	0.3326	0.0176341	3.63e-13	61.086
rs10786209	10	97210264		Absolute count	Treg	CD39+ activated Treg AC	90001489	-0.1974	0.027	C	T	0.3465	0.0176471	3.28e-13	61.1318
rs72820690	10	96990275		Absolute count	Treg	CD39+ activated Treg AC	90001489	-0.2667	0.03683	A	C	0.146	0.0177373	5.44e-13	61.4499
rs78525581	10	99297093		Absolute count	Treg	CD39+ activated Treg AC	90001489	0.4847	0.06654	A	G	0.0402	0.0181294	4.02e-13	62.8334
rs77520132	10	98160835		Absolute count	Treg	CD39+ activated Treg AC	90001489	0.4584	0.06095	A	G	0.046	0.0184427	6.95e-14	63.9399
rs10882620	10	97319637		Absolute count	Treg	CD39+ activated Treg AC	90001489	0.2032	0.02695	T	C	0.3756	0.0193672	5.95e-14	67.2081
rs11187826	10	95988042		Absolute count	Treg	CD39+ activated Treg AC	90001489	-0.2254	0.02996	G	A	0.2686	0.0199618	6.79e-14	69.3135
rs1053417	10	97072727		Absolute count	Treg	CD39+ activated Treg AC	90001489	0.2383	0.03055	C	A	0.232	0.0202361	8.1e-15	70.2858
rs11188758	10	98206115		Absolute count	Treg	CD39+ activated Treg AC	90001489	-0.2659	0.03487	A	G	0.1739	0.0203142	3.16e-14	70.5625
rs190517052	10	97293322		Absolute count	Treg	CD39+ activated Treg AC	90001489	-0.4783	0.0601	C	T	0.0482	0.0209905	2.34e-15	72.9623
rs188163491	10	98140314		Absolute count	Treg	CD39+ activated Treg AC	90001489	0.4142	0.05136	C	G	0.0683	0.0218347	1.01e-15	75.962
rs182437555	10	97336873		Absolute count	Treg	CD39+ activated Treg AC	90001489	-0.5346	0.0677	T	A	0.0402	0.0220544	3.85e-15	76.7436
rs11599403	10	98165797		Absolute count	Treg	CD39+ activated Treg AC	90001489	0.3212	0.03848	C	T	0.1225	0.0221801	9.96e-17	77.1911
rs10882608	10	97284596		Absolute count	Treg	CD39+ activated Treg AC	90001489	-0.2337	0.02841	G	A	0.3015	0.0230039	2.72e-16	80.1254
rs74453195	10	97898846		Absolute count	Treg	CD39+ activated Treg AC	90001489	-0.4687	0.05433	T	G	0.0602	0.0248572	9.51e-18	86.7452
rs111534725	10	98139264		Absolute count	Treg	CD39+ activated Treg AC	90001489	0.5645	0.066	T	G	0.0408	0.0249418	1.77e-17	87.048
rs11188673	10	97988763		Absolute count	Treg	CD39+ activated Treg AC	90001489	-0.3252	0.03679	A	G	0.1407	0.0255723	1.51e-18	89.3063
rs146469548	10	97410872		Absolute count	Treg	CD39+ activated Treg AC	90001489	0.604	0.06649	G	A	0.0383	0.0268746	1.75e-19	93.98
rs61856986	10	97990028		Absolute count	Treg	CD39+ activated Treg AC	90001489	0.2872	0.03154	A	G	0.2144	0.0277859	1.45e-19	97.258
rs72813666	10	97716816		Absolute count	Treg	CD39+ activated Treg AC	90001489	-0.6026	0.06394	C	T	0.0419	0.029155	7.74e-21	102.194
rs10882573	10	97009657		Absolute count	Treg	CD39+ activated Treg AC	90001489	0.4019	0.04231	A	G	0.1007	0.029255	3.86e-21	102.555
rs1360005	10	97071060		Absolute count	Treg	CD39+ activated Treg AC	90001489	-0.2497	0.02627	C	T	0.4041	0.0300282	3.64e-21	105.349
rs7077062	10	97982225		Absolute count	Treg	CD39+ activated Treg AC	90001489	0.2475	0.02538	A	G	0.5021	0.0306276	3.57e-22	107.519
rs75588805	10	97908387		Absolute count	Treg	CD39+ activated Treg AC	90001489	-0.4036	0.04008	G	A	0.1116	0.0323002	1.59e-23	113.586
rs561156	10	97361511		Absolute count	Treg	CD39+ activated Treg AC	90001489	-0.4533	0.04321	A	G	0.0959	0.0356317	2.31e-25	125.735
rs7099132	10	97961789		Absolute count	Treg	CD39+ activated Treg AC	90001489	0.4398	0.04144	A	G	0.1047	0.0362623	6.62e-26	128.044
rs146155044	10	97252852		Absolute count	Treg	CD39+ activated Treg AC	90001489	-0.5694	0.05364	T	C	0.0595	0.0362861	6.44e-26	128.131
rs17111341	10	97881031		Absolute count	Treg	CD39+ activated Treg AC	90001489	0.5436	0.05255	C	T	0.0667	0.0367905	1.04e-24	129.98
rs10882694	10	97701095		Absolute count	Treg	CD39+ activated Treg AC	90001489	-0.3086	0.02859	C	A	0.2722	0.0377331	9.89e-27	133.441
rs4918998	10	98002000		Absolute count	Treg	CD39+ activated Treg AC	90001489	-0.2896	0.02606	G	A	0.3808	0.0395508	3.21e-28	140.134
rs7073937	10	97469109		Absolute count	Treg	CD39+ activated Treg AC	90001489	-0.3507	0.0312	T	C	0.227	0.0431625	8.2e-29	153.508
rs7921467	10	97344243		Absolute count	Treg	CD39+ activated Treg AC	90001489	-0.3322	0.02814	C	G	0.2742	0.0439252	1.51e-31	156.345
rs78679271	10	97635721		Absolute count	Treg	CD39+ activated Treg AC	90001489	-0.4617	0.03864	G	T	0.1226	0.0458604	2.87e-32	163.564
rs7478275	10	97497130		Absolute count	Treg	CD39+ activated Treg AC	90001489	0.5491	0.04519	C	G	0.0853	0.0470501	2.78e-33	168.017
rs74151252	10	97824758		Absolute count	Treg	CD39+ activated Treg AC	90001489	0.6245	0.05335	G	T	0.0653	0.047608	4.58e-31	170.109
rs12359410	10	97325341		Absolute count	Treg	CD39+ activated Treg AC	90001489	0.5068	0.04148	A	G	0.1035	0.0476644	1.25e-33	170.32
rs10748639	10	97454884		Absolute count	Treg	CD39+ activated Treg AC	90001489	-0.5284	0.03872	C	T	0.8765	0.060447	2.54e-41	218.935
rs10882701	10	97741071		Absolute count	Treg	CD39+ activated Treg AC	90001489	-0.3631	0.02528	C	A	0.514	0.0658691	1.8e-45	239.958
rs7088584	10	97607644		Absolute count	Treg	CD39+ activated Treg AC	90001489	0.8768	0.02116	T	G	0.4687	0.382883	1e-200	2111.35
rs118006237	1	100480230		Relative count	Treg	CD39+ activated Treg %activated Treg	90001490	1.942	0.4013	A	G	0.0007	0.00527621	1.36e-06	18.2199
rs7774484	6	7465057		Relative count	Treg	CD39+ activated Treg %activated Treg	90001490	-0.3945	0.08822	T	G	0.0185	0.00565179	8.01e-06	19.5242
rs6432076	2	10368044		Relative count	Treg	CD39+ activated Treg %activated Treg	90001490	-0.1184	0.02664	C	T	0.3174	0.00607445	9.13e-06	20.9932
rs72805325	2	60887023		Relative count	Treg	CD39+ activated Treg %activated Treg	90001490	-0.4465	0.09822	G	C	0.0159	0.00623892	5.65e-06	21.5652
rs77630931	5	80287625		Relative count	Treg	CD39+ activated Treg %activated Treg	90001490	1.098	0.242	T	C	0.0026	0.00625284	5.9e-06	21.6137
rs115545577	4	114230061		Relative count	Treg	CD39+ activated Treg %activated Treg	90001490	-1.135	0.2548	G	A	0.0026	0.00668135	8.69e-06	23.1048
rs12106894	3	127066325		Relative count	Treg	CD39+ activated Treg %activated Treg	90001490	-0.1875	0.04072	C	A	0.1079	0.00676811	4.3e-06	23.4069
rs2171655	2	127229166		Relative count	Treg	CD39+ activated Treg %activated Treg	90001490	0.3024	0.05716	C	A	0.0508	0.00881891	1.3e-07	30.5625
rs146341199	19	12479291		Relative count	Treg	CD39+ activated Treg %CD4 Treg	90001491	-0.9656	0.2172	A	G	0.0029	0.00539214	9.04e-06	18.6224
rs61818169	1	113522834		Relative count	Treg	CD39+ activated Treg %CD4 Treg	90001491	0.1828	0.04102	A	G	0.1013	0.00608424	8.63e-06	21.0273
rs117418927	10	95396375		Relative count	Treg	CD39+ activated Treg %CD4 Treg	90001491	-0.4844	0.1068	T	A	0.0135	0.00624984	5.9e-06	21.6032
rs117858605	12	81434565		Relative count	Treg	CD39+ activated Treg %CD4 Treg	90001491	1.041	0.22	G	A	0.0029	0.00626712	2.34e-06	21.6633
rs74018295	15	57870174		Relative count	Treg	CD39+ activated Treg %CD4 Treg	90001491	0.1589	0.03582	T	C	0.1459	0.00629277	9.46e-06	21.7525
rs17093851	10	95314387		Relative count	Treg	CD39+ activated Treg %CD4 Treg	90001491	-0.4622	0.1028	G	A	0.015	0.00631273	7.22e-06	21.822
rs144188518	15	37202880		Relative count	Treg	CD39+ activated Treg %CD4 Treg	90001491	0.4434	0.1001	G	A	0.0164	0.00634284	9.77e-06	21.9267
rs7914879	10	92688342		Relative count	Treg	CD39+ activated Treg %CD4 Treg	90001491	0.3318	0.07371	A	G	0.0297	0.0063452	6.98e-06	21.9349
rs72715941	15	27293286		Relative count	Treg	CD39+ activated Treg %CD4 Treg	90001491	0.1447	0.03172	A	G	0.1898	0.00643955	5.26e-06	22.2632
rs117344160	15	45274540		Relative count	Treg	CD39+ activated Treg %CD4 Treg	90001491	0.2868	0.06372	C	T	0.041	0.00646831	6.98e-06	22.3633
rs10748687	10	98410170		Relative count	Treg	CD39+ activated Treg %CD4 Treg	90001491	0.1206	0.02671	G	A	0.3355	0.00648503	6.51e-06	22.4215
rs7035176	9	119577258		Relative count	Treg	CD39+ activated Treg %CD4 Treg	90001491	0.1497	0.03193	C	G	0.1759	0.0064971	2.83e-06	22.4635
rs2648722	10	93070898		Relative count	Treg	CD39+ activated Treg %CD4 Treg	90001491	0.1171	0.02592	G	A	0.6065	0.00654515	6.47e-06	22.6307
rs138483328	6	108484291		Relative count	Treg	CD39+ activated Treg %CD4 Treg	90001491	0.4874	0.1054	T	C	0.0141	0.0066047	3.86e-06	22.838
rs35540768	10	97054903		Relative count	Treg	CD39+ activated Treg %CD4 Treg	90001491	0.2683	0.06009	T	G	0.0482	0.00660487	8.26e-06	22.8386
rs4550723	20	36838101		Relative count	Treg	CD39+ activated Treg %CD4 Treg	90001491	0.1177	0.02596	C	T	0.3926	0.00660706	6.03e-06	22.8462
rs4545486	10	102466902		Relative count	Treg	CD39+ activated Treg %CD4 Treg	90001491	-0.1155	0.02522	T	C	0.5313	0.00664399	4.84e-06	22.9747
rs7097760	10	98894444		Relative count	Treg	CD39+ activated Treg %CD4 Treg	90001491	0.3877	0.08562	A	C	0.0227	0.00666922	6.14e-06	23.0626
rs79629290	5	56760264		Relative count	Treg	CD39+ activated Treg %CD4 Treg	90001491	0.174	0.03842	C	T	0.1266	0.00669538	6.16e-06	23.1537
rs62390650	6	1652500		Relative count	Treg	CD39+ activated Treg %CD4 Treg	90001491	-0.138	0.02908	A	G	0.23	0.00674538	2.14e-06	23.3278
rs10786197	10	97055832		Relative count	Treg	CD39+ activated Treg %CD4 Treg	90001491	0.1995	0.04338	A	G	0.9062	0.00676617	4.41e-06	23.4001
rs2038563	10	101413863		Relative count	Treg	CD39+ activated Treg %CD4 Treg	90001491	-0.1529	0.03439	G	A	0.1756	0.00676873	9.07e-06	23.4091
rs144769320	10	99527224		Relative count	Treg	CD39+ activated Treg %CD4 Treg	90001491	-0.2915	0.06503	T	C	0.0416	0.00677559	7.63e-06	23.4329
rs146210779	10	97625090		Relative count	Treg	CD39+ activated Treg %CD4 Treg	90001491	0.4957	0.106	T	C	0.014	0.0067838	3.01e-06	23.4615
rs117008259	8	68482844		Relative count	Treg	CD39+ activated Treg %CD4 Treg	90001491	1.849	0.4141	G	A	0.001	0.00683076	8.32e-06	23.6251
rs74371703	10	104555688		Relative count	Treg	CD39+ activated Treg %CD4 Treg	90001491	0.4247	0.09542	G	A	0.0195	0.00689726	8.8e-06	23.8566
rs184795528	10	103327427		Relative count	Treg	CD39+ activated Treg %CD4 Treg	90001491	-0.2795	0.06155	A	G	0.0467	0.00695569	5.78e-06	24.0601
rs117257558	10	98805782		Relative count	Treg	CD39+ activated Treg %CD4 Treg	90001491	-0.5713	0.1244	A	G	0.0108	0.00697375	4.56e-06	24.1231
rs117812273	10	97209800		Relative count	Treg	CD39+ activated Treg %CD4 Treg	90001491	0.2236	0.04728	C	G	0.0762	0.00703893	2.35e-06	24.3501
rs11187206	10	94659515		Relative count	Treg	CD39+ activated Treg %CD4 Treg	90001491	0.2564	0.05396	G	C	0.0569	0.00705563	2.1e-06	24.4083
rs150066446	10	96147923		Relative count	Treg	CD39+ activated Treg %CD4 Treg	90001491	-0.4601	0.09715	A	G	0.017	0.00707517	2.27e-06	24.4764
rs687528	10	98433605		Relative count	Treg	CD39+ activated Treg %CD4 Treg	90001491	-0.1192	0.02541	C	G	0.5147	0.00709818	2.83e-06	24.5566
rs61856855	10	98558540		Relative count	Treg	CD39+ activated Treg %CD4 Treg	90001491	0.3533	0.07789	A	C	0.0294	0.00712369	5.94e-06	24.6454
rs12769713	10	95521230		Relative count	Treg	CD39+ activated Treg %CD4 Treg	90001491	-0.1267	0.02664	T	C	0.34	0.00720454	2.07e-06	24.9272
rs182078825	10	95790290		Relative count	Treg	CD39+ activated Treg %CD4 Treg	90001491	-0.3852	0.07996	T	A	0.0249	0.00720528	1.52e-06	24.9298
rs4933411	10	88558471		Relative count	Treg	CD39+ activated Treg %CD4 Treg	90001491	-0.1243	0.02653	T	C	0.3788	0.00727133	2.89e-06	25.16
rs149287350	10	96919331		Relative count	Treg	CD39+ activated Treg %CD4 Treg	90001491	0.3504	0.06963	T	C	0.0308	0.00733031	5.11e-07	25.3656
rs59014059	10	98478547		Relative count	Treg	CD39+ activated Treg %CD4 Treg	90001491	-0.2852	0.05845	C	T	0.0473	0.00733071	1.11e-06	25.367
rs76756973	10	97997497		Relative count	Treg	CD39+ activated Treg %CD4 Treg	90001491	-0.4411	0.09039	C	A	0.0193	0.00736542	1.11e-06	25.488
rs35051466	10	88745764		Relative count	Treg	CD39+ activated Treg %CD4 Treg	90001491	-0.1991	0.04216	C	T	0.1037	0.00736893	2.42e-06	25.5002
rs11187277	10	94855135		Relative count	Treg	CD39+ activated Treg %CD4 Treg	90001491	-0.1741	0.03617	G	T	0.142	0.0073859	1.56e-06	25.5593
rs11189382	10	99564174		Relative count	Treg	CD39+ activated Treg %CD4 Treg	90001491	-0.1483	0.03091	A	C	0.215	0.0074237	1.67e-06	25.6911
rs12648210	4	89266460		Relative count	Treg	CD39+ activated Treg %CD4 Treg	90001491	-0.5101	0.1037	G	A	0.0145	0.00743644	9.19e-07	25.7356
rs117282233	10	102134815		Relative count	Treg	CD39+ activated Treg %CD4 Treg	90001491	-0.285	0.05943	A	G	0.0482	0.00745268	1.69e-06	25.7922
rs144000785	10	98342759		Relative count	Treg	CD39+ activated Treg %CD4 Treg	90001491	-0.3194	0.06651	A	C	0.0383	0.00751516	1.63e-06	26.01
rs148903835	10	108283818		Relative count	Treg	CD39+ activated Treg %CD4 Treg	90001491	0.6005	0.1288	A	G	0.0106	0.00756369	3.23e-06	26.1793
rs80002058	10	97054318		Relative count	Treg	CD39+ activated Treg %CD4 Treg	90001491	0.3588	0.07091	A	C	0.0303	0.0075651	4.41e-07	26.1842
rs7681044	4	99477128		Relative count	Treg	CD39+ activated Treg %CD4 Treg	90001491	-0.125	0.02547	A	G	0.5692	0.00766285	9.7e-07	26.5252
rs2631687	10	93057020		Relative count	Treg	CD39+ activated Treg %CD4 Treg	90001491	0.2383	0.0495	A	C	0.073	0.00768565	1.55e-06	26.6047
rs117997472	10	98420921		Relative count	Treg	CD39+ activated Treg %CD4 Treg	90001491	0.3829	0.08232	C	G	0.0275	0.00784193	3.42e-06	27.1499
rs11187737	10	95712322		Relative count	Treg	CD39+ activated Treg %CD4 Treg	90001491	0.1324	0.02723	A	C	0.3392	0.00785836	1.2e-06	27.2073
rs61864161	10	98776436		Relative count	Treg	CD39+ activated Treg %CD4 Treg	90001491	0.3514	0.0726	C	G	0.0332	0.00792699	1.36e-06	27.4468
rs2790464	10	98582573		Relative count	Treg	CD39+ activated Treg %CD4 Treg	90001491	0.1281	0.02625	A	T	0.5889	0.00794543	1.1e-06	27.5111
rs71486106	10	98865039		Relative count	Treg	CD39+ activated Treg %CD4 Treg	90001491	0.3116	0.06279	C	T	0.0429	0.00797333	7.3e-07	27.6085
rs72824498	10	98553827		Relative count	Treg	CD39+ activated Treg %CD4 Treg	90001491	-0.2305	0.04693	T	A	0.0818	0.00798109	9.44e-07	27.6356
rs75666171	10	92354492		Relative count	Treg	CD39+ activated Treg %CD4 Treg	90001491	-0.1942	0.03833	A	C	0.1207	0.00800521	4.25e-07	27.7198
rs75799019	10	90688122		Relative count	Treg	CD39+ activated Treg %CD4 Treg	90001491	-0.3585	0.0753	C	G	0.0323	0.00803436	2.01e-06	27.8216
rs10786354	10	99292272		Relative count	Treg	CD39+ activated Treg %CD4 Treg	90001491	-0.415	0.08095	G	A	0.9761	0.0080356	3.11e-07	27.8259
rs118087712	10	98388573		Relative count	Treg	CD39+ activated Treg %CD4 Treg	90001491	0.2023	0.04003	A	G	0.1122	0.00815323	4.53e-07	28.2366
rs3827862	10	98134403		Relative count	Treg	CD39+ activated Treg %CD4 Treg	90001491	-0.1302	0.02636	T	C	0.5965	0.0081603	8.13e-07	28.2612
rs35717991	10	99078483		Relative count	Treg	CD39+ activated Treg %CD4 Treg	90001491	0.3095	0.06151	T	G	0.0447	0.00818085	5.11e-07	28.333
rs12773769	10	98832697		Relative count	Treg	CD39+ activated Treg %CD4 Treg	90001491	-0.142	0.02836	G	A	0.2854	0.00822477	5.83e-07	28.4864
rs7916771	10	99651421		Relative count	Treg	CD39+ activated Treg %CD4 Treg	90001491	-0.4046	0.07772	T	C	0.0259	0.0082601	2.04e-07	28.6097
rs1891810	10	91737711		Relative count	Treg	CD39+ activated Treg %CD4 Treg	90001491	-0.1295	0.02605	T	C	0.442	0.0082723	7.02e-07	28.6524
rs17099060	10	92468993		Relative count	Treg	CD39+ activated Treg %CD4 Treg	90001491	0.3644	0.07292	C	G	0.0324	0.00832583	6.12e-07	28.8393
rs146265359	10	91995838		Relative count	Treg	CD39+ activated Treg %CD4 Treg	90001491	0.2463	0.04758	C	T	0.0745	0.00836549	2.39e-07	28.9779
rs138239833	10	99059024		Relative count	Treg	CD39+ activated Treg %CD4 Treg	90001491	-0.296	0.05823	T	C	0.0511	0.00849679	3.91e-07	29.4366
rs76736637	10	96132500		Relative count	Treg	CD39+ activated Treg %CD4 Treg	90001491	0.4485	0.086	A	G	0.0218	0.00857905	1.94e-07	29.724
rs77346846	10	96138064		Relative count	Treg	CD39+ activated Treg %CD4 Treg	90001491	-0.195	0.03871	A	G	0.1306	0.00863499	5e-07	29.9196
rs554682265	10	98161279		Relative count	Treg	CD39+ activated Treg %CD4 Treg	90001491	0.6711	0.1333	G	A	0.0097	0.00865253	5.06e-07	29.9808
rs79595377	10	92843848		Relative count	Treg	CD39+ activated Treg %CD4 Treg	90001491	0.4392	0.08535	C	T	0.023	0.00866916	2.82e-07	30.039
rs117362004	10	98404462		Relative count	Treg	CD39+ activated Treg %CD4 Treg	90001491	-0.2457	0.04735	A	G	0.0784	0.00872366	2.23e-07	30.2295
rs2026682	10	97062933		Relative count	Treg	CD39+ activated Treg %CD4 Treg	90001491	0.1327	0.02503	T	A	0.4664	0.00876489	1.21e-07	30.3736
rs144548472	10	95994256		Relative count	Treg	CD39+ activated Treg %CD4 Treg	90001491	0.4028	0.07921	T	G	0.0278	0.0087702	3.87e-07	30.3922
rs41300227	10	96293850		Relative count	Treg	CD39+ activated Treg %CD4 Treg	90001491	0.3609	0.06957	C	A	0.0351	0.00882253	2.26e-07	30.5751
rs76689584	10	95745528		Relative count	Treg	CD39+ activated Treg %CD4 Treg	90001491	-0.3129	0.05882	G	T	0.048	0.00894786	1.11e-07	31.0134
rs12780850	10	98222551		Relative count	Treg	CD39+ activated Treg %CD4 Treg	90001491	0.3554	0.06943	A	G	0.037	0.00900104	3.26e-07	31.1994
rs41291548	10	96372939		Relative count	Treg	CD39+ activated Treg %CD4 Treg	90001491	-0.3005	0.05654	T	C	0.053	0.00906452	1.13e-07	31.4214
rs10509669	10	95969913		Relative count	Treg	CD39+ activated Treg %CD4 Treg	90001491	0.1966	0.03719	T	A	0.1363	0.0091003	1.32e-07	31.5466
rs142616230	10	98553063		Relative count	Treg	CD39+ activated Treg %CD4 Treg	90001491	-0.2567	0.04865	A	G	0.0748	0.00912051	1.39e-07	31.6173
rs12780691	10	99348130		Relative count	Treg	CD39+ activated Treg %CD4 Treg	90001491	-0.1379	0.02555	T	G	0.5713	0.00931486	7.23e-08	32.2974
rs117048108	10	97771420		Relative count	Treg	CD39+ activated Treg %CD4 Treg	90001491	-0.6795	0.1467	T	C	0.0102	0.00932302	3.75e-06	32.3259
rs141535732	10	95393031		Relative count	Treg	CD39+ activated Treg %CD4 Treg	90001491	-0.2318	0.04343	C	T	0.096	0.00932602	1.01e-07	32.3365
rs150790570	10	95711721		Relative count	Treg	CD39+ activated Treg %CD4 Treg	90001491	0.4529	0.08676	A	G	0.0233	0.0093358	1.9e-07	32.3707
rs10882395	10	95883943		Relative count	Treg	CD39+ activated Treg %CD4 Treg	90001491	-0.1385	0.02606	C	T	0.5663	0.00942249	1.13e-07	32.6741
rs10748726	10	100100503		Relative count	Treg	CD39+ activated Treg %CD4 Treg	90001491	0.1722	0.03145	G	A	0.7991	0.00952089	4.72e-08	33.0186
rs118140129	10	102235256		Relative count	Treg	CD39+ activated Treg %CD4 Treg	90001491	0.4567	0.08597	C	T	0.0236	0.0096124	1.15e-07	33.3391
rs10881900	10	92948478		Relative count	Treg	CD39+ activated Treg %CD4 Treg	90001491	0.1387	0.02512	G	T	0.501	0.00961881	3.63e-08	33.3615
rs118183340	10	97394685		Relative count	Treg	CD39+ activated Treg %CD4 Treg	90001491	-0.3829	0.06785	G	A	0.034	0.00963068	1.81e-08	33.4031
rs920333	10	92872454		Relative count	Treg	CD39+ activated Treg %CD4 Treg	90001491	-0.1546	0.02791	T	G	0.7175	0.00968923	3.27e-08	33.6081
rs35748815	10	97546627		Relative count	Treg	CD39+ activated Treg %CD4 Treg	90001491	-0.4181	0.07767	G	A	0.0287	0.00974598	7.79e-08	33.8069
rs145977486	10	98210668		Relative count	Treg	CD39+ activated Treg %CD4 Treg	90001491	0.382	0.06886	A	G	0.0352	0.00991144	3.11e-08	34.3866
rs11596570	10	97168827		Relative count	Treg	CD39+ activated Treg %CD4 Treg	90001491	-0.3117	0.05584	T	C	0.0541	0.00994366	2.57e-08	34.4995
rs192831774	10	95387682		Relative count	Treg	CD39+ activated Treg %CD4 Treg	90001491	0.4138	0.07345	T	A	0.0313	0.0103835	1.91e-08	36.0416
rs41310284	10	102447647		Relative count	Treg	CD39+ activated Treg %CD4 Treg	90001491	-0.1974	0.03466	A	C	0.1589	0.0104159	1.34e-08	36.1551
rs187722828	10	96389285		Relative count	Treg	CD39+ activated Treg %CD4 Treg	90001491	-0.2711	0.04897	C	T	0.0774	0.0104965	3.34e-08	36.4379
rs41315247	10	97175465		Relative count	Treg	CD39+ activated Treg %CD4 Treg	90001491	0.3126	0.05536	T	C	0.0575	0.0105915	1.78e-08	36.7712
rs71480887	10	95606287		Relative count	Treg	CD39+ activated Treg %CD4 Treg	90001491	0.3501	0.0621	C	G	0.0454	0.0106241	1.87e-08	36.8856
rs143635041	10	95796101		Relative count	Treg	CD39+ activated Treg %CD4 Treg	90001491	0.2824	0.0478	G	A	0.0719	0.0106435	3.8e-09	36.9536
rs11596351	10	98554178		Relative count	Treg	CD39+ activated Treg %CD4 Treg	90001491	0.5895	0.108	A	G	0.0156	0.0106732	5.18e-08	37.0579
rs78573011	10	95569379		Relative count	Treg	CD39+ activated Treg %CD4 Treg	90001491	-0.3267	0.05839	A	G	0.053	0.0107141	2.38e-08	37.2014
rs79025152	10	97064677		Relative count	Treg	CD39+ activated Treg %CD4 Treg	90001491	-0.3241	0.05734	T	C	0.0541	0.0107505	1.71e-08	37.3294
rs11190156	10	101330656		Relative count	Treg	CD39+ activated Treg %CD4 Treg	90001491	0.315	0.05466	A	G	0.0588	0.0109827	8.98e-09	38.1446
rs7088458	10	97963179		Relative count	Treg	CD39+ activated Treg %CD4 Treg	90001491	-0.1502	0.02553	C	T	0.4212	0.0109999	4.48e-09	38.2047
rs3793765	10	102113278		Relative count	Treg	CD39+ activated Treg %CD4 Treg	90001491	0.2091	0.0354	G	C	0.1478	0.0110142	3.86e-09	38.2552
rs4300338	10	99596664		Relative count	Treg	CD39+ activated Treg %CD4 Treg	90001491	0.2345	0.04007	C	G	0.8871	0.0110149	5.27e-09	38.2577
rs142762435	10	99532911		Relative count	Treg	CD39+ activated Treg %CD4 Treg	90001491	-0.2902	0.04906	C	G	0.0704	0.0110228	3.63e-09	38.2855
rs688972	10	98484769		Relative count	Treg	CD39+ activated Treg %CD4 Treg	90001491	0.2537	0.04197	C	T	0.095	0.0110673	1.67e-09	38.4417
rs111806244	10	47637202		Relative count	Treg	CD39+ activated Treg %CD4 Treg	90001491	-0.3505	0.07712	T	C	0.0474	0.0110942	5.68e-06	38.536
rs12257954	10	98584210		Relative count	Treg	CD39+ activated Treg %CD4 Treg	90001491	0.5877	0.1038	A	G	0.0164	0.011143	1.62e-08	38.7077
rs137948887	10	97057460		Relative count	Treg	CD39+ activated Treg %CD4 Treg	90001491	0.3974	0.06775	T	C	0.0372	0.0113127	4.89e-09	39.3036
rs10128455	10	96851353		Relative count	Treg	CD39+ activated Treg %CD4 Treg	90001491	-0.153	0.02612	C	T	0.493	0.0117022	5.18e-09	40.673
rs56175117	10	96267404		Relative count	Treg	CD39+ activated Treg %CD4 Treg	90001491	0.2007	0.03487	C	T	0.1765	0.0117094	9.45e-09	40.6982
rs17553185	10	97496679		Relative count	Treg	CD39+ activated Treg %CD4 Treg	90001491	0.5305	0.08995	G	A	0.0214	0.0117874	4.03e-09	40.9728
rs112194607	10	97367813		Relative count	Treg	CD39+ activated Treg %CD4 Treg	90001491	0.5348	0.08922	A	G	0.0214	0.0119793	2.26e-09	41.6478
rs113837062	10	92106512		Relative count	Treg	CD39+ activated Treg %CD4 Treg	90001491	-0.3094	0.05107	T	C	0.0671	0.0119847	1.53e-09	41.6669
rs7896439	10	97267538		Relative count	Treg	CD39+ activated Treg %CD4 Treg	90001491	0.1922	0.03148	G	A	0.2083	0.0121839	1.14e-09	42.3679
rs117069940	10	99955651		Relative count	Treg	CD39+ activated Treg %CD4 Treg	90001491	-0.2775	0.04401	A	G	0.0868	0.0122079	3.26e-10	42.4525
rs12098298	10	97040270		Relative count	Treg	CD39+ activated Treg %CD4 Treg	90001491	-0.1675	0.02743	G	C	0.333	0.0124632	1.12e-09	43.3514
rs1316860	10	98208544		Relative count	Treg	CD39+ activated Treg %CD4 Treg	90001491	0.1735	0.02741	A	G	0.2971	0.0125726	2.76e-10	43.7368
rs117301955	10	97819462		Relative count	Treg	CD39+ activated Treg %CD4 Treg	90001491	-0.4549	0.07161	T	C	0.0314	0.0125874	2.39e-10	43.7889
rs146426185	10	99452494		Relative count	Treg	CD39+ activated Treg %CD4 Treg	90001491	-0.3303	0.0528	C	A	0.0634	0.0129566	4.45e-10	45.0901
rs79049066	10	97974757		Relative count	Treg	CD39+ activated Treg %CD4 Treg	90001491	-0.3646	0.05697	C	T	0.0515	0.012987	1.77e-10	45.1972
rs140938703	10	97282450		Relative count	Treg	CD39+ activated Treg %CD4 Treg	90001491	0.3922	0.06152	A	G	0.045	0.0132209	2.07e-10	46.0223
rs7914103	10	99181662		Relative count	Treg	CD39+ activated Treg %CD4 Treg	90001491	-0.3995	0.06364	C	A	0.0444	0.0135432	3.86e-10	47.1597
rs11595506	10	98352281		Relative count	Treg	CD39+ activated Treg %CD4 Treg	90001491	-0.3801	0.05875	T	C	0.0495	0.0135951	1.12e-10	47.3429
rs187513283	10	95539210		Relative count	Treg	CD39+ activated Treg %CD4 Treg	90001491	0.4463	0.06794	A	G	0.0364	0.0139728	5.83e-11	48.6765
rs78525581	10	99297093		Relative count	Treg	CD39+ activated Treg %CD4 Treg	90001491	0.4271	0.06574	A	G	0.0402	0.0140765	9.38e-11	49.0433
rs76052175	10	97165421		Relative count	Treg	CD39+ activated Treg %CD4 Treg	90001491	0.4339	0.06559	A	C	0.0393	0.0142164	4.3e-11	49.5376
rs1341157	10	96815772		Relative count	Treg	CD39+ activated Treg %CD4 Treg	90001491	-0.4731	0.07082	C	A	0.9671	0.0142431	2.78e-11	49.6318
rs180727168	10	97580324		Relative count	Treg	CD39+ activated Treg %CD4 Treg	90001491	0.5364	0.08385	G	T	0.0256	0.0143544	1.79e-10	50.0254
rs1880263	10	95256275		Relative count	Treg	CD39+ activated Treg %CD4 Treg	90001491	0.1824	0.02737	A	G	0.3212	0.0145076	3.05e-11	50.5674
rs145557266	10	95850055		Relative count	Treg	CD39+ activated Treg %CD4 Treg	90001491	0.6071	0.08948	G	A	0.0211	0.0152255	1.37e-11	53.1082
rs499441	10	97230742		Relative count	Treg	CD39+ activated Treg %CD4 Treg	90001491	-0.1865	0.0269	T	C	0.3321	0.0154301	4.9e-12	53.8329
rs143132810	10	96890004		Relative count	Treg	CD39+ activated Treg %CD4 Treg	90001491	0.5497	0.08012	C	T	0.0263	0.0154761	8.08e-12	53.9962
rs113614971	10	98674197		Relative count	Treg	CD39+ activated Treg %CD4 Treg	90001491	0.325	0.04779	A	G	0.0799	0.0155303	1.23e-11	54.188
rs72821977	10	97764194		Relative count	Treg	CD39+ activated Treg %CD4 Treg	90001491	-0.3723	0.05317	G	A	0.0599	0.0156105	3e-12	54.4724
rs12268044	10	98794615		Relative count	Treg	CD39+ activated Treg %CD4 Treg	90001491	-0.1886	0.02672	T	C	0.3439	0.0160515	2.05e-12	56.0364
rs11188758	10	98206115		Relative count	Treg	CD39+ activated Treg %CD4 Treg	90001491	-0.2381	0.03443	A	G	0.1734	0.0162515	5.52e-12	56.7461
rs74805311	10	97441169		Relative count	Treg	CD39+ activated Treg %CD4 Treg	90001491	0.5926	0.08209	T	C	0.0241	0.0165187	6.39e-13	57.6947
rs72829522	10	98146121		Relative count	Treg	CD39+ activated Treg %CD4 Treg	90001491	-0.279	0.03891	G	A	0.1231	0.0168053	9.23e-13	58.7129
rs1053417	10	97072727		Relative count	Treg	CD39+ activated Treg %CD4 Treg	90001491	0.219	0.03005	C	A	0.2312	0.0170498	3.83e-13	59.5819
rs72820690	10	96990275		Relative count	Treg	CD39+ activated Treg %CD4 Treg	90001491	-0.2701	0.03629	A	C	0.1465	0.018244	1.24e-13	63.8327
rs146191327	10	97379341		Relative count	Treg	CD39+ activated Treg %CD4 Treg	90001491	-0.4556	0.05909	G	A	0.0461	0.0182558	1.62e-14	63.8748
rs2226170	10	95990833		Relative count	Treg	CD39+ activated Treg %CD4 Treg	90001491	-0.1948	0.02599	C	T	0.4655	0.0188832	8.42e-14	66.1122
rs72809757	10	97285715		Relative count	Treg	CD39+ activated Treg %CD4 Treg	90001491	0.4184	0.05382	G	A	0.0588	0.0193764	9.94e-15	67.873
rs10786209	10	97210264		Relative count	Treg	CD39+ activated Treg %CD4 Treg	90001491	-0.2081	0.0266	C	T	0.3458	0.0195934	6.77e-15	68.6484
rs188163491	10	98140314		Relative count	Treg	CD39+ activated Treg %CD4 Treg	90001491	0.3986	0.05061	C	G	0.0681	0.0201661	4.49e-15	70.6961
rs10882620	10	97319637		Relative count	Treg	CD39+ activated Treg %CD4 Treg	90001491	0.2137	0.02644	T	C	0.3759	0.0214272	8.88e-16	75.2141
rs35932840	10	97318185		Relative count	Treg	CD39+ activated Treg %CD4 Treg	90001491	0.3561	0.0425	T	C	0.0975	0.0223165	7.71e-17	78.4069
rs111856689	10	97296629		Relative count	Treg	CD39+ activated Treg %CD4 Treg	90001491	-0.4871	0.05705	T	C	0.0522	0.0234776	2.03e-17	82.5844
rs182437555	10	97336873		Relative count	Treg	CD39+ activated Treg %CD4 Treg	90001491	-0.553	0.06686	T	A	0.04	0.0234861	1.88e-16	82.6152
rs77520132	10	98160835		Relative count	Treg	CD39+ activated Treg %CD4 Treg	90001491	0.5205	0.05961	A	G	0.0464	0.0239748	3.83e-18	84.3765
rs61856986	10	97990028		Relative count	Treg	CD39+ activated Treg %CD4 Treg	90001491	0.269	0.03118	A	G	0.2144	0.0243759	9.5e-18	85.8233
rs11188349	10	97299035		Relative count	Treg	CD39+ activated Treg %CD4 Treg	90001491	0.4158	0.04646	A	G	0.0772	0.0246334	5.73e-19	86.7526
rs146469548	10	97410872		Relative count	Treg	CD39+ activated Treg %CD4 Treg	90001491	0.5823	0.06555	G	A	0.038	0.0247903	1.04e-18	87.3194
rs11188673	10	97988763		Relative count	Treg	CD39+ activated Treg %CD4 Treg	90001491	-0.3208	0.03617	A	G	0.1401	0.0247962	1.16e-18	87.3406
rs11599403	10	98165797		Relative count	Treg	CD39+ activated Treg %CD4 Treg	90001491	0.3447	0.03774	C	T	0.1223	0.0255085	1.11e-19	89.9153
rs113594239	10	98103215		Relative count	Treg	CD39+ activated Treg %CD4 Treg	90001491	0.5997	0.06635	T	C	0.0388	0.0268252	2.6e-19	94.6846
rs74453195	10	97898846		Relative count	Treg	CD39+ activated Treg %CD4 Treg	90001491	-0.489	0.05341	T	G	0.0601	0.0270149	9.01e-20	95.3728
rs7077062	10	97982225		Relative count	Treg	CD39+ activated Treg %CD4 Treg	90001491	0.2433	0.02502	A	G	0.5019	0.029597	4.63e-22	104.767
rs72813666	10	97716816		Relative count	Treg	CD39+ activated Treg %CD4 Treg	90001491	-0.6109	0.06311	C	T	0.042	0.0300321	6.93e-22	106.354
rs10882573	10	97009657		Relative count	Treg	CD39+ activated Treg %CD4 Treg	90001491	0.433	0.04159	A	G	0.1007	0.0339578	5.13e-25	120.745
rs1360005	10	97071060		Relative count	Treg	CD39+ activated Treg %CD4 Treg	90001491	-0.2659	0.02589	C	T	0.4037	0.0340401	2.12e-24	121.048
rs75588805	10	97908387		Relative count	Treg	CD39+ activated Treg %CD4 Treg	90001491	-0.416	0.03935	G	A	0.1111	0.0341809	9.77e-26	121.567
rs146155044	10	97252852		Relative count	Treg	CD39+ activated Treg %CD4 Treg	90001491	-0.5666	0.05296	T	C	0.0595	0.0359301	2.68e-26	128.02
rs561156	10	97361511		Relative count	Treg	CD39+ activated Treg %CD4 Treg	90001491	-0.4798	0.04252	A	G	0.0963	0.0400683	5.05e-29	143.38
rs17111341	10	97881031		Relative count	Treg	CD39+ activated Treg %CD4 Treg	90001491	0.574	0.0517	C	T	0.0666	0.0409634	3.68e-28	146.719
rs4918998	10	98002000		Relative count	Treg	CD39+ activated Treg %CD4 Treg	90001491	-0.297	0.02561	G	A	0.3806	0.0415894	1.59e-30	149.059
rs7099132	10	97961789		Relative count	Treg	CD39+ activated Treg %CD4 Treg	90001491	0.4896	0.04057	A	G	0.1052	0.0451289	7.24e-33	162.344
rs7073937	10	97469109		Relative count	Treg	CD39+ activated Treg %CD4 Treg	90001491	-0.3606	0.03071	T	C	0.2265	0.0455628	3.03e-31	163.979
rs7478275	10	97497130		Relative count	Treg	CD39+ activated Treg %CD4 Treg	90001491	0.5597	0.0444	C	G	0.0857	0.0490919	1.17e-35	177.337
rs78679271	10	97635721		Relative count	Treg	CD39+ activated Treg %CD4 Treg	90001491	-0.4784	0.03797	G	T	0.1223	0.0491343	1.32e-35	177.498
rs7921467	10	97344243		Relative count	Treg	CD39+ activated Treg %CD4 Treg	90001491	-0.3582	0.02764	C	G	0.2738	0.0510236	1.59e-37	184.689
rs74151252	10	97824758		Relative count	Treg	CD39+ activated Treg %CD4 Treg	90001491	0.6461	0.05249	G	T	0.0655	0.0511034	4.2e-34	184.994
rs10509687	10	97385492		Relative count	Treg	CD39+ activated Treg %CD4 Treg	90001491	-0.5992	0.04615	A	G	0.9169	0.0547138	1.14e-37	198.82
rs7909917	10	97655268		Relative count	Treg	CD39+ activated Treg %CD4 Treg	90001491	0.614	0.04541	G	C	0.0791	0.0549232	1.24e-40	199.625
rs10882701	10	97741071		Relative count	Treg	CD39+ activated Treg %CD4 Treg	90001491	-0.3538	0.02489	C	A	0.5141	0.0625374	1.32e-44	229.146
rs10882655	10	97474371		Relative count	Treg	CD39+ activated Treg %CD4 Treg	90001491	-0.9139	0.02033	A	G	0.5319	0.415907	1e-200	2445.91
rs56397630	10	105304351		Absolute count	Treg	Secreting Treg AC	90001492	-2.993	0.6761	C	T	0.0003	0.00537322	9.88e-06	18.3838
rs11217768	11	120086680		Absolute count	Treg	Secreting Treg AC	90001492	1.709	0.3788	A	G	0.001	0.00583552	6.61e-06	19.9748
rs72915529	2	54970478		Absolute count	Treg	Secreting Treg AC	90001492	-0.5613	0.124	A	G	0.0103	0.00642334	6.22e-06	21.9999
rs12297353	12	105434300		Absolute count	Treg	Secreting Treg AC	90001492	0.722	0.1586	A	G	0.0063	0.0065268	5.52e-06	22.3566
rs1041737	21	34318056		Absolute count	Treg	Secreting Treg AC	90001492	-0.1244	0.02796	T	A	0.3065	0.00657882	8.88e-06	22.536
rs507492	6	109031005		Absolute count	Treg	Secreting Treg AC	90001492	0.694	0.1506	C	G	0.007	0.0066957	4.21e-06	22.9391
rs138960714	4	123422719		Absolute count	Treg	Secreting Treg AC	90001492	-2.391	0.5194	C	A	0.0006	0.00685614	4.3e-06	23.4925
rs75596315	12	122520112		Absolute count	Treg	Secreting Treg AC	90001492	0.2636	0.05765	T	C	0.0523	0.006888	4.97e-06	23.6025
rs76202906	1	113476831		Absolute count	Treg	Secreting Treg AC	90001492	-0.3478	0.07473	A	C	0.0301	0.00706289	3.37e-06	24.206
rs575051668	7	31426904		Absolute count	Treg	Secreting Treg AC	90001492	-0.5498	0.1195	T	C	0.0119	0.00710865	4.34e-06	24.3639
rs7162344	15	26030485		Absolute count	Treg	Secreting Treg AC	90001492	-0.1209	0.02578	A	G	0.4314	0.00717083	2.86e-06	24.5786
rs116794175	1	194010208		Absolute count	Treg	Secreting Treg AC	90001492	-0.9264	0.1999	C	T	0.0043	0.00734893	3.72e-06	25.1936
rs6942586	7	36530276		Absolute count	Treg	Secreting Treg AC	90001492	-0.1271	0.02687	A	G	0.6416	0.0074294	2.32e-06	25.4715
rs74967706	1	195466150		Absolute count	Treg	Secreting Treg AC	90001492	-0.6611	0.138	C	T	0.0087	0.00753856	1.72e-06	25.8486
rs147071297	1	191648600		Absolute count	Treg	Secreting Treg AC	90001492	-0.9841	0.2049	A	G	0.004	0.00771663	1.63e-06	26.4639
rs17717645	7	18003774		Absolute count	Treg	Secreting Treg AC	90001492	0.3868	0.08192	C	T	0.0267	0.00777608	2.44e-06	26.6694
rs153054	16	69446054		Absolute count	Treg	Secreting Treg AC	90001492	1.442	0.3132	G	A	0.0019	0.00788657	4.32e-06	27.0513
rs149951966	17	41137136		Absolute count	Treg	Secreting Treg AC	90001492	0.2109	0.04394	C	T	0.1035	0.00825418	1.66e-06	28.3227
rs180839256	1	200021804		Absolute count	Treg	Secreting Treg AC	90001492	-0.7316	0.1454	C	T	0.0078	0.00828459	5.17e-07	28.428
rs11593335	10	6160702		Absolute count	Treg	Secreting Treg AC	90001492	-0.1311	0.02704	T	A	0.4164	0.00835336	1.31e-06	28.666
rs3184504	12	111884608		Absolute count	Treg	Secreting Treg AC	90001492	-0.1297	0.0282	C	T	0.5289	0.00838294	4.4e-06	28.7683
rs75280379	6	121512597		Absolute count	Treg	Secreting Treg AC	90001492	1.384	0.3046	C	T	0.0022	0.00840946	5.69e-06	28.8601
rs114437347	4	86967620		Absolute count	Treg	Secreting Treg AC	90001492	-3.936	0.8431	C	G	0.0003	0.00929247	3.15e-06	31.9189
rs145600407	13	19280601		Absolute count	Treg	Secreting Treg AC	90001492	-0.5134	0.1045	T	C	0.0206	0.0106358	9.43e-07	36.5826
rs61839660	10	6094697		Absolute count	Treg	Secreting Treg AC	90001492	0.3436	0.05734	T	C	0.0542	0.0121042	2.27e-09	41.6952
rs11579717	1	199999121		Absolute count	Treg	Secreting Treg AC	90001492	-1.201	0.1934	A	G	0.0044	0.0126373	5.94e-10	43.5551
rs138915779	1	190079170		Absolute count	Treg	Secreting Treg AC	90001492	-1.455	0.2371	A	C	0.0034	0.0143468	9.4e-10	49.5329
rs114547596	4	97974344		Absolute count	Treg	Secreting Treg AC	90001492	-3.209	0.7199	G	A	0.0007	0.0144067	8.56e-06	49.7425
rs140372175	1	199278900		Absolute count	Treg	Secreting Treg AC	90001492	-1.292	0.1947	C	A	0.0044	0.0146249	3.77e-11	50.5072
rs45512792	1	197141261		Absolute count	Treg	Secreting Treg AC	90001492	-1.24	0.1947	G	A	0.0051	0.0156035	2.2e-10	53.9405
rs191753228	1	196321168		Absolute count	Treg	Secreting Treg AC	90001492	-1.471	0.2275	T	C	0.0041	0.0176707	1.16e-10	61.2153
rs113116201	1	198830942		Absolute count	Treg	Secreting Treg AC	90001492	-1.446	0.1787	C	T	0.0047	0.0195622	8.02e-16	67.8985
rs113435341	1	198151688		Absolute count	Treg	Secreting Treg AC	90001492	-2.032	0.2282	G	A	0.0032	0.0263412	8.69e-19	92.0642
rs79607503	9	135102542		Relative count	Treg	Secreting Treg % CD4 Treg	90001493	-0.5285	0.1159	A	G	0.0097	0.0053661	5.29e-06	18.532
rs117608988	9	86285391		Relative count	Treg	Secreting Treg % CD4 Treg	90001493	-0.7938	0.179	C	T	0.0044	0.00552064	9.51e-06	19.0687
rs2148708	13	21794935		Relative count	Treg	Secreting Treg % CD4 Treg	90001493	-0.2105	0.04618	G	A	0.9326	0.00557044	5.36e-06	19.2416
rs115708248	2	39824267		Relative count	Treg	Secreting Treg % CD4 Treg	90001493	0.2155	0.04829	G	C	0.0646	0.00561247	8.39e-06	19.3877
rs79235233	14	92726328		Relative count	Treg	Secreting Treg % CD4 Treg	90001493	0.2934	0.06472	G	C	0.0342	0.00568674	5.98e-06	19.6457
rs186940149	13	36528979		Relative count	Treg	Secreting Treg % CD4 Treg	90001493	0.3416	0.07552	T	A	0.0256	0.00582161	6.3e-06	20.1143
rs7825970	8	3414155		Relative count	Treg	Secreting Treg % CD4 Treg	90001493	0.1091	0.0242	T	G	0.5701	0.00583442	6.77e-06	20.1589
rs4759006	12	56009543		Relative count	Treg	Secreting Treg % CD4 Treg	90001493	0.1495	0.03323	A	G	0.1565	0.00590081	7.07e-06	20.3896
rs72966214	2	208014310		Relative count	Treg	Secreting Treg % CD4 Treg	90001493	-0.2131	0.04753	C	T	0.0701	0.0059204	7.55e-06	20.4577
rs12993274	2	42378770		Relative count	Treg	Secreting Treg % CD4 Treg	90001493	0.1532	0.03388	C	A	0.1481	0.00592231	6.3e-06	20.4643
rs75981740	1	5012020		Relative count	Treg	Secreting Treg % CD4 Treg	90001493	0.212	0.04589	G	A	0.0711	0.00593663	3.98e-06	20.5141
rs73579441	8	49024059		Relative count	Treg	Secreting Treg % CD4 Treg	90001493	-0.2123	0.04708	C	T	0.0716	0.00599209	6.73e-06	20.7069
rs13001053	2	42089014		Relative count	Treg	Secreting Treg % CD4 Treg	90001493	0.1759	0.03847	C	G	0.1088	0.0060002	5.01e-06	20.7351
rs2374433	2	42743137		Relative count	Treg	Secreting Treg % CD4 Treg	90001493	0.1101	0.0245	C	T	0.45	0.0060004	7.19e-06	20.7358
rs11739607	5	27694229		Relative count	Treg	Secreting Treg % CD4 Treg	90001493	-0.3801	0.08266	C	T	0.0214	0.00605125	4.42e-06	20.9126
rs10059100	5	120100784		Relative count	Treg	Secreting Treg % CD4 Treg	90001493	0.1188	0.02585	G	A	0.3224	0.00616639	4.48e-06	21.313
rs36011712	2	41589994		Relative count	Treg	Secreting Treg % CD4 Treg	90001493	0.1363	0.02948	T	G	0.2108	0.00618129	3.92e-06	21.3648
rs12468684	2	34522535		Relative count	Treg	Secreting Treg % CD4 Treg	90001493	-0.1152	0.02533	G	A	0.3713	0.00619588	5.63e-06	21.4156
rs11577174	1	230492271		Relative count	Treg	Secreting Treg % CD4 Treg	90001493	1.612	0.3412	T	C	0.0012	0.00622902	2.39e-06	21.5308
rs273421	8	132542825		Relative count	Treg	Secreting Treg % CD4 Treg	90001493	0.1507	0.03147	C	G	0.8356	0.0062396	1.76e-06	21.5676
rs72791360	2	41377007		Relative count	Treg	Secreting Treg % CD4 Treg	90001493	-0.5058	0.1119	C	T	0.0124	0.006266	6.34e-06	21.6594
rs141168864	1	200810653		Relative count	Treg	Secreting Treg % CD4 Treg	90001493	-0.3136	0.06821	T	C	0.0335	0.00636838	4.43e-06	22.0156
rs62322628	4	122780838		Relative count	Treg	Secreting Treg % CD4 Treg	90001493	-0.814	0.1759	T	C	0.0049	0.00646162	3.83e-06	22.34
rs12744266	1	248047667		Relative count	Treg	Secreting Treg % CD4 Treg	90001493	0.1243	0.02583	A	G	0.2979	0.00646311	1.55e-06	22.3452
rs1371404	2	43040577		Relative count	Treg	Secreting Treg % CD4 Treg	90001493	0.1144	0.02422	A	C	0.5474	0.00648487	2.42e-06	22.4209
rs141658096	2	40807940		Relative count	Treg	Secreting Treg % CD4 Treg	90001493	-0.5099	0.1122	C	T	0.0129	0.00662142	5.75e-06	22.8962
rs562562	18	24263725		Relative count	Treg	Secreting Treg % CD4 Treg	90001493	0.1197	0.02486	A	G	0.3714	0.00669013	1.54e-06	23.1354
rs187089343	1	182091538		Relative count	Treg	Secreting Treg % CD4 Treg	90001493	-0.8547	0.1809	C	A	0.0047	0.00683454	2.39e-06	23.6382
rs12138517	1	189138755		Relative count	Treg	Secreting Treg % CD4 Treg	90001493	-0.6266	0.1243	G	T	0.0089	0.00692657	4.88e-07	23.9587
rs55928361	2	40064621		Relative count	Treg	Secreting Treg % CD4 Treg	90001493	-0.3735	0.076	T	G	0.0255	0.00693319	9.3e-07	23.9818
rs143276055	2	39314146		Relative count	Treg	Secreting Treg % CD4 Treg	90001493	0.2075	0.0425	A	G	0.0887	0.00696067	1.09e-06	24.0775
rs13032393	2	38437488		Relative count	Treg	Secreting Treg % CD4 Treg	90001493	-0.1591	0.03288	C	T	0.1654	0.0069885	1.37e-06	24.1745
rs7893324	10	6111075		Relative count	Treg	Secreting Treg % CD4 Treg	90001493	0.1629	0.03354	C	T	0.1562	0.00699508	1.25e-06	24.1974
rs34089306	2	41947174		Relative count	Treg	Secreting Treg % CD4 Treg	90001493	0.1879	0.03769	A	C	0.1122	0.00703382	6.45e-07	24.3323
rs60220946	1	193505625		Relative count	Treg	Secreting Treg % CD4 Treg	90001493	-0.4131	0.08175	T	C	0.0212	0.00708223	4.56e-07	24.501
rs369976766	22	28835840		Relative count	Treg	Secreting Treg % CD4 Treg	90001493	-1.008	0.2144	A	T	0.0035	0.00708755	2.67e-06	24.5195
rs79224901	8	3651438		Relative count	Treg	Secreting Treg % CD4 Treg	90001493	-0.4074	0.08352	C	G	0.0221	0.00717396	1.12e-06	24.8206
rs12990981	2	39447235		Relative count	Treg	Secreting Treg % CD4 Treg	90001493	-0.264	0.05155	C	T	0.0569	0.00748011	3.2e-07	25.8878
rs55685227	1	198495798		Relative count	Treg	Secreting Treg % CD4 Treg	90001493	-0.1406	0.02781	T	G	0.261	0.0076258	4.48e-07	26.3959
rs11682643	2	38686590		Relative count	Treg	Secreting Treg % CD4 Treg	90001493	-0.1251	0.02449	A	G	0.4267	0.00765683	3.46e-07	26.5042
rs61828007	1	203502968		Relative count	Treg	Secreting Treg % CD4 Treg	90001493	-0.376	0.07274	G	A	0.0289	0.00793538	2.48e-07	27.476
rs12712811	2	42086363		Relative count	Treg	Secreting Treg % CD4 Treg	90001493	-0.1266	0.02435	A	G	0.5115	0.00800954	2.13e-07	27.7349
rs72799435	2	39232035		Relative count	Treg	Secreting Treg % CD4 Treg	90001493	-0.2346	0.04436	C	T	0.0809	0.0081846	1.31e-07	28.3461
rs13017981	2	38752350		Relative count	Treg	Secreting Treg % CD4 Treg	90001493	0.1416	0.0267	T	G	0.2869	0.00820422	1.2e-07	28.4146
rs7565287	2	38156133		Relative count	Treg	Secreting Treg % CD4 Treg	90001493	0.2599	0.0491	A	G	0.9345	0.00826919	1.27e-07	28.6415
rs114139647	1	192001083		Relative count	Treg	Secreting Treg % CD4 Treg	90001493	-0.8138	0.1536	G	A	0.0065	0.00855355	1.25e-07	29.6349
rs1430018	2	38132316		Relative count	Treg	Secreting Treg % CD4 Treg	90001493	0.2243	0.04095	C	T	0.9022	0.00887831	4.64e-08	30.7702
rs17028318	2	41900226		Relative count	Treg	Secreting Treg % CD4 Treg	90001493	-0.184	0.03312	T	C	0.1578	0.00899887	2.96e-08	31.1918
rs146899923	1	195919849		Relative count	Treg	Secreting Treg % CD4 Treg	90001493	-0.7166	0.1321	C	T	0.0089	0.00905923	6.15e-08	31.4029
rs9265947	6	31315165		Relative count	Treg	Secreting Treg % CD4 Treg	90001493	0.1387	0.03104	C	T	0.5804	0.00937013	8.15e-06	32.4909
rs61836370	1	188691469		Relative count	Treg	Secreting Treg % CD4 Treg	90001493	-0.5797	0.1002	G	A	0.0145	0.0096042	7.92e-09	33.3103
rs17027464	2	41546342		Relative count	Treg	Secreting Treg % CD4 Treg	90001493	-0.1786	0.0311	A	T	0.1986	0.0101536	1.02e-08	35.2355
rs150437123	2	38849557		Relative count	Treg	Secreting Treg % CD4 Treg	90001493	-0.4172	0.06864	A	G	0.0313	0.0105549	1.35e-09	36.6427
rs74967706	1	195466150		Relative count	Treg	Secreting Treg % CD4 Treg	90001493	-0.7866	0.1263	C	T	0.0087	0.0106724	5.3e-10	37.0552
rs147071297	1	191648600		Relative count	Treg	Secreting Treg % CD4 Treg	90001493	-1.174	0.1893	A	G	0.0039	0.0107086	6.36e-10	37.1823
rs116483429	2	39604703		Relative count	Treg	Secreting Treg % CD4 Treg	90001493	-0.4163	0.06024	A	G	0.0406	0.0135011	5.72e-12	47.0109
rs180839256	1	200021804		Relative count	Treg	Secreting Treg % CD4 Treg	90001493	-0.9856	0.1341	C	T	0.0077	0.0148445	2.51e-13	51.7591
rs113504153	2	38900569		Relative count	Treg	Secreting Treg % CD4 Treg	90001493	0.2412	0.03317	C	T	0.1603	0.0156618	4.32e-13	54.6543
rs138915779	1	190079170		Relative count	Treg	Secreting Treg % CD4 Treg	90001493	-1.535	0.2181	A	C	0.0035	0.0164358	2.39e-12	57.4006
rs116794175	1	194010208		Relative count	Treg	Secreting Treg % CD4 Treg	90001493	-1.417	0.1841	C	T	0.0042	0.0167954	1.78e-14	58.6778
rs190580469	2	38895956		Relative count	Treg	Secreting Treg % CD4 Treg	90001493	-0.3677	0.04615	T	A	0.0732	0.0183449	2.18e-15	64.1922
rs10166631	2	39220510		Relative count	Treg	Secreting Treg % CD4 Treg	90001493	0.2795	0.03469	G	C	0.8555	0.0193144	1.06e-15	67.6517
rs145947216	2	38596674		Relative count	Treg	Secreting Treg % CD4 Treg	90001493	-0.5321	0.06687	T	C	0.0359	0.019599	2.37e-15	68.6683
rs12712613	2	38948860		Relative count	Treg	Secreting Treg % CD4 Treg	90001493	0.1987	0.0241	T	G	0.4885	0.0197304	2.35e-16	69.1381
rs182240059	2	38955419		Relative count	Treg	Secreting Treg % CD4 Treg	90001493	-0.5626	0.06792	G	C	0.0327	0.0200234	1.71e-16	70.1858
rs11579717	1	199999121		Relative count	Treg	Secreting Treg % CD4 Treg	90001493	-1.776	0.1774	A	G	0.0044	0.0276346	2.93e-23	97.6227
rs140372175	1	199278900		Relative count	Treg	Secreting Treg % CD4 Treg	90001493	-1.824	0.1787	C	A	0.0044	0.0291486	3.98e-24	103.131
rs116517602	1	198922068		Relative count	Treg	Secreting Treg % CD4 Treg	90001493	-2.02	0.1761	T	C	0.0041	0.0333221	6.16e-30	118.407
rs45512792	1	197141261		Relative count	Treg	Secreting Treg % CD4 Treg	90001493	-1.857	0.1785	G	A	0.0051	0.0349948	5.71e-25	124.566
rs7574493	2	38894528		Relative count	Treg	Secreting Treg % CD4 Treg	90001493	-0.313	0.02696	A	G	0.2636	0.0380345	1.35e-30	135.814
rs191753228	1	196321168		Relative count	Treg	Secreting Treg % CD4 Treg	90001493	-2.181	0.2086	T	C	0.0041	0.0388455	3.26e-25	138.827
rs113435341	1	198151688		Relative count	Treg	Secreting Treg % CD4 Treg	90001493	-2.54	0.2093	G	A	0.0032	0.0411581	3.14e-33	147.447
rs6751481	2	38897810		Relative count	Treg	Secreting Treg % CD4 Treg	90001493	-0.2879	0.02374	C	T	0.4709	0.0413028	3.53e-33	147.988
rs186715000	4	1589324		Relative count	Treg	Secreting Treg %CD4	90001494	-2.133	0.4687	G	A	0.0006	0.00545635	5.52e-06	18.8454
rs9689649	6	162101178		Relative count	Treg	Secreting Treg %CD4	90001494	-0.1407	0.03179	C	A	0.1834	0.00592962	9.89e-06	20.4897
rs1170920	1	190574644		Relative count	Treg	Secreting Treg %CD4	90001494	-0.5793	0.1309	G	A	0.009	0.00598623	9.96e-06	20.6865
rs10772894	12	16263287		Relative count	Treg	Secreting Treg %CD4	90001494	0.2115	0.04661	G	A	0.0751	0.0062142	5.91e-06	21.4793
rs12642085	4	57549528		Relative count	Treg	Secreting Treg %CD4	90001494	-0.1178	0.02612	T	C	0.342	0.00624558	6.72e-06	21.5884
rs75117692	1	205376841		Relative count	Treg	Secreting Treg %CD4	90001494	-0.4896	0.1052	T	C	0.0134	0.0063381	3.39e-06	21.9102
rs149375589	11	67333370		Relative count	Treg	Secreting Treg %CD4	90001494	-2.824	0.5982	G	T	0.0004	0.00637743	2.45e-06	22.0471
rs358809	3	55349822		Relative count	Treg	Secreting Treg %CD4	90001494	-0.1137	0.02558	A	G	0.5422	0.0064178	9.1e-06	22.1875
rs73155096	3	149610852		Relative count	Treg	Secreting Treg %CD4	90001494	-0.7233	0.161	G	C	0.0063	0.00655032	7.27e-06	22.6487
rs7651919	3	4597367		Relative count	Treg	Secreting Treg %CD4	90001494	-0.1153	0.02483	T	G	0.4529	0.00658806	3.6e-06	22.7801
rs143290109	1	103543193		Relative count	Treg	Secreting Treg %CD4	90001494	-2.172	0.472	T	C	0.0007	0.00659999	4.35e-06	22.8216
rs116483429	2	39604703		Relative count	Treg	Secreting Treg %CD4	90001494	-0.2914	0.06339	A	G	0.0406	0.00661508	4.44e-06	22.8741
rs10752169	10	6039371		Relative count	Treg	Secreting Treg %CD4	90001494	-0.1703	0.03648	T	C	0.8646	0.00679037	3.17e-06	23.4844
rs185363826	7	128186610		Relative count	Treg	Secreting Treg %CD4	90001494	0.3405	0.07612	T	G	0.0308	0.00692195	7.95e-06	23.9426
rs9838548	3	126747367		Relative count	Treg	Secreting Treg %CD4	90001494	0.1279	0.0271	C	T	0.3134	0.00704002	2.44e-06	24.3539
rs2668533	4	54555201		Relative count	Treg	Secreting Treg %CD4	90001494	-0.1342	0.02819	T	C	0.7284	0.00712582	2e-06	24.6529
rs6438325	3	116384674		Relative count	Treg	Secreting Treg %CD4	90001494	-0.1809	0.03737	C	A	0.8749	0.00716346	1.35e-06	24.784
rs182240059	2	38955419		Relative count	Treg	Secreting Treg %CD4	90001494	-0.3403	0.07172	G	C	0.0327	0.00732593	2.17e-06	25.3503
rs147071297	1	191648600		Relative count	Treg	Secreting Treg %CD4	90001494	-0.9735	0.1985	A	G	0.0039	0.00736325	9.77e-07	25.4804
rs35378667	1	205001095		Relative count	Treg	Secreting Treg %CD4	90001494	-0.5212	0.1035	C	T	0.0141	0.0075525	5.04e-07	26.1403
rs10925924	1	239767145		Relative count	Treg	Secreting Treg %CD4	90001494	-0.1919	0.03875	G	T	0.8829	0.00761462	7.73e-07	26.3569
rs74967706	1	195466150		Relative count	Treg	Secreting Treg %CD4	90001494	-0.671	0.1325	C	T	0.0087	0.00776604	4.36e-07	26.8851
rs12712613	2	38948860		Relative count	Treg	Secreting Treg %CD4	90001494	0.1247	0.02546	T	G	0.4885	0.00777093	1.02e-06	26.9022
rs34444573	1	204755333		Relative count	Treg	Secreting Treg %CD4	90001494	-0.599	0.1142	A	T	0.0113	0.00801727	1.65e-07	27.7619
rs114437347	4	86967620		Relative count	Treg	Secreting Treg %CD4	90001494	-3.842	0.8142	C	G	0.0003	0.00885392	2.46e-06	30.6849
rs74830391	7	37427289		Relative count	Treg	Secreting Treg %CD4	90001494	0.1999	0.03637	T	C	0.1525	0.0103292	4.14e-08	35.851
rs138960714	4	123422719		Relative count	Treg	Secreting Treg %CD4	90001494	-2.942	0.5018	C	A	0.0006	0.0103802	4.97e-09	36.03
rs116794175	1	194010208		Relative count	Treg	Secreting Treg %CD4	90001494	-1.216	0.1935	C	T	0.0042	0.0123685	3.67e-10	43.018
rs7910656	10	6127430		Relative count	Treg	Secreting Treg %CD4	90001494	-0.1583	0.02602	T	C	0.4441	0.0123728	1.3e-09	43.0331
rs12244238	10	6083239		Relative count	Treg	Secreting Treg %CD4	90001494	0.1707	0.02626	G	A	0.3854	0.0138039	9.1e-11	48.08
rs12712610	2	38897249		Relative count	Treg	Secreting Treg %CD4	90001494	-0.1818	0.02763	G	A	0.2975	0.013815	5.43e-11	48.1193
rs12722595	10	6057181		Relative count	Treg	Secreting Treg %CD4	90001494	0.3253	0.04947	C	G	0.0707	0.0139051	5.54e-11	48.4375
rs180839256	1	200021804		Relative count	Treg	Secreting Treg %CD4	90001494	-0.9591	0.1405	C	T	0.0077	0.014057	1.04e-11	48.9741
rs7078614	10	6075831		Relative count	Treg	Secreting Treg %CD4	90001494	0.1814	0.02672	T	G	0.3413	0.0147955	1.33e-11	51.5856
rs138915779	1	190079170		Relative count	Treg	Secreting Treg %CD4	90001494	-1.514	0.2286	A	C	0.0035	0.0159892	4.11e-11	55.8154
rs4747882	10	6162476		Relative count	Treg	Secreting Treg %CD4	90001494	-0.1989	0.02799	T	A	0.7178	0.0160273	1.44e-12	55.9505
rs7893324	10	6111075		Relative count	Treg	Secreting Treg %CD4	90001494	0.2816	0.03509	C	T	0.1562	0.0209033	1.37e-15	73.336
rs113116201	1	198830942		Relative count	Treg	Secreting Treg %CD4	90001494	-1.554	0.1724	C	T	0.0047	0.0225935	3.25e-19	79.4027
rs11579717	1	199999121		Relative count	Treg	Secreting Treg %CD4	90001494	-1.625	0.1865	A	G	0.0044	0.0231353	4.49e-18	81.3517
rs140372175	1	199278900		Relative count	Treg	Secreting Treg %CD4	90001494	-1.664	0.1879	C	A	0.0044	0.0242591	1.25e-18	85.4017
rs45512792	1	197141261		Relative count	Treg	Secreting Treg %CD4	90001494	-1.622	0.1876	G	A	0.0051	0.0266982	7.86e-18	94.2238
rs113435341	1	198151688		Relative count	Treg	Secreting Treg %CD4	90001494	-2.18	0.2206	G	A	0.0032	0.030318	9.94e-23	107.399
rs191753228	1	196321168		Relative count	Treg	Secreting Treg %CD4	90001494	-1.966	0.2192	T	C	0.0041	0.0315643	4.83e-19	111.957
rs76339730	10	98247630		Absolute count	Treg	CD39+ secreting Treg AC	90001495	0.5975	0.1345	G	C	0.0088	0.00622802	9.15e-06	21.3268
rs7937686	11	130313067		Absolute count	Treg	CD39+ secreting Treg AC	90001495	0.1946	0.04346	G	C	0.9091	0.0062588	7.81e-06	21.4328
rs56216441	18	65545793		Absolute count	Treg	CD39+ secreting Treg AC	90001495	-0.1636	0.03693	T	A	0.1373	0.00634055	9.74e-06	21.7146
rs111461378	20	15575550		Absolute count	Treg	CD39+ secreting Treg AC	90001495	-1.066	0.2404	C	T	0.0028	0.00634578	9.47e-06	21.7326
rs7267949	20	17586584		Absolute count	Treg	CD39+ secreting Treg AC	90001495	-0.7497	0.1688	T	C	0.0057	0.00637085	9.25e-06	21.819
rs141191249	10	100853847		Absolute count	Treg	CD39+ secreting Treg AC	90001495	-0.5208	0.1169	T	C	0.0119	0.00637852	8.6e-06	21.8454
rs10882324	10	82674931		Absolute count	Treg	CD39+ secreting Treg AC	90001495	-0.1185	0.02675	T	C	0.3499	0.00638838	9.67e-06	21.8794
rs2836025	21	39232216		Absolute count	Treg	CD39+ secreting Treg AC	90001495	-0.2143	0.04774	T	C	0.0762	0.00646558	7.4e-06	22.1455
rs75270901	7	80556281		Absolute count	Treg	CD39+ secreting Treg AC	90001495	0.2585	0.05807	A	G	0.0512	0.00649226	8.78e-06	22.2375
rs78449628	10	95749137		Absolute count	Treg	CD39+ secreting Treg AC	90001495	-0.3983	0.08968	A	G	0.0209	0.00649268	9.21e-06	22.239
rs150816814	10	89619608		Absolute count	Treg	CD39+ secreting Treg AC	90001495	0.5716	0.1291	T	C	0.0101	0.00653322	9.78e-06	22.3787
rs57516532	7	1172869		Absolute count	Treg	CD39+ secreting Treg AC	90001495	0.3162	0.07091	T	C	0.0342	0.00660491	8.48e-06	22.626
rs143902258	10	95810221		Absolute count	Treg	CD39+ secreting Treg AC	90001495	0.6433	0.1427	G	T	0.0081	0.00664982	6.73e-06	22.7808
rs78551832	7	125842642		Absolute count	Treg	CD39+ secreting Treg AC	90001495	0.3064	0.06864	C	T	0.0374	0.00675966	8.32e-06	23.1597
rs61854874	10	89173298		Absolute count	Treg	CD39+ secreting Treg AC	90001495	0.225	0.05024	A	G	0.072	0.00676512	7.73e-06	23.1785
rs11254133	10	16697829		Absolute count	Treg	CD39+ secreting Treg AC	90001495	-0.1723	0.03826	T	C	0.1317	0.00678979	6.88e-06	23.2636
rs6584000	10	97180403		Absolute count	Treg	CD39+ secreting Treg AC	90001495	-0.1504	0.03324	T	C	0.8157	0.00680114	6.25e-06	23.3028
rs11186396	10	92723719		Absolute count	Treg	CD39+ secreting Treg AC	90001495	-0.118	0.0266	G	A	0.5658	0.00684143	9.4e-06	23.4418
rs79016143	10	95850334		Absolute count	Treg	CD39+ secreting Treg AC	90001495	-0.1829	0.0403	G	T	0.1163	0.0068761	5.84e-06	23.5614
rs139577399	7	23203415		Absolute count	Treg	CD39+ secreting Treg AC	90001495	-0.2948	0.06509	C	T	0.0414	0.00689799	6.14e-06	23.6369
rs11655883	17	75234757		Absolute count	Treg	CD39+ secreting Treg AC	90001495	0.1294	0.02794	G	A	0.2902	0.00689814	3.74e-06	23.6374
rs56382839	10	92854099		Absolute count	Treg	CD39+ secreting Treg AC	90001495	-0.2706	0.05899	T	C	0.0499	0.00694313	4.66e-06	23.7927
rs12769713	10	95521230		Absolute count	Treg	CD39+ secreting Treg AC	90001495	-0.1245	0.02732	T	C	0.3396	0.00695254	5.37e-06	23.8251
rs76464802	7	67769786		Absolute count	Treg	CD39+ secreting Treg AC	90001495	-0.4852	0.1056	A	G	0.015	0.00695663	4.47e-06	23.8393
rs61871073	10	97643729		Absolute count	Treg	CD39+ secreting Treg AC	90001495	0.4992	0.1076	T	C	0.0142	0.0069768	3.6e-06	23.9089
rs137929159	10	105202501		Absolute count	Treg	CD39+ secreting Treg AC	90001495	0.4902	0.1098	G	A	0.0148	0.00700749	8.37e-06	24.0148
rs56046082	10	94521742		Absolute count	Treg	CD39+ secreting Treg AC	90001495	-0.2926	0.06379	G	A	0.0429	0.00703061	4.67e-06	24.0946
rs147121076	10	95924521		Absolute count	Treg	CD39+ secreting Treg AC	90001495	0.371	0.08331	G	T	0.0263	0.00704951	8.73e-06	24.1598
rs2790464	10	98582573		Absolute count	Treg	CD39+ secreting Treg AC	90001495	0.1207	0.02692	A	T	0.5896	0.00705033	7.64e-06	24.1626
rs76710109	10	131817745		Absolute count	Treg	CD39+ secreting Treg AC	90001495	-0.1594	0.03494	C	T	0.1671	0.00707255	5.24e-06	24.2393
rs55717466	10	93299787		Absolute count	Treg	CD39+ secreting Treg AC	90001495	0.124	0.02752	C	T	0.3601	0.00708612	6.89e-06	24.2862
rs10882797	10	98236531		Absolute count	Treg	CD39+ secreting Treg AC	90001495	0.1999	0.04258	G	C	0.0984	0.0070903	2.78e-06	24.3006
rs142692221	10	93109231		Absolute count	Treg	CD39+ secreting Treg AC	90001495	0.2405	0.05348	T	C	0.0656	0.00709083	7.13e-06	24.3024
rs11186211	10	92289433		Absolute count	Treg	CD39+ secreting Treg AC	90001495	-0.536	0.1162	A	G	0.0125	0.00709262	4.12e-06	24.3086
rs11187737	10	95712322		Absolute count	Treg	CD39+ secreting Treg AC	90001495	0.1258	0.02795	A	C	0.3391	0.00709341	7.03e-06	24.3113
rs17108042	10	94770488		Absolute count	Treg	CD39+ secreting Treg AC	90001495	0.3199	0.06864	C	A	0.0367	0.00723579	3.28e-06	24.8029
rs78573011	10	95569379		Absolute count	Treg	CD39+ secreting Treg AC	90001495	-0.2686	0.0599	A	G	0.053	0.00724216	7.59e-06	24.8248
rs80002058	10	97054318		Absolute count	Treg	CD39+ secreting Treg AC	90001495	0.3512	0.07261	A	C	0.0304	0.00727119	1.38e-06	24.9251
rs181597776	10	96596152		Absolute count	Treg	CD39+ secreting Treg AC	90001495	-0.4712	0.102	G	T	0.0167	0.00729194	3.96e-06	24.9967
rs71486106	10	98865039		Absolute count	Treg	CD39+ secreting Treg AC	90001495	0.2989	0.06438	C	T	0.0429	0.00733663	3.56e-06	25.1511
rs114114791	1	25840181		Absolute count	Treg	CD39+ secreting Treg AC	90001495	0.3538	0.07416	G	A	0.0304	0.00737924	1.91e-06	25.2982
rs10881596	10	91279738		Absolute count	Treg	CD39+ secreting Treg AC	90001495	-0.1405	0.03013	C	T	0.7511	0.00738083	3.24e-06	25.3037
rs149287350	10	96919331		Absolute count	Treg	CD39+ secreting Treg AC	90001495	0.3527	0.0714	T	C	0.0308	0.00742686	8.2e-07	25.4627
rs137948887	10	97057460		Absolute count	Treg	CD39+ secreting Treg AC	90001495	0.3229	0.06957	T	C	0.037	0.00743009	3.59e-06	25.4739
rs6005121	22	27065117		Absolute count	Treg	CD39+ secreting Treg AC	90001495	-0.2011	0.04185	G	A	0.8974	0.00744711	1.62e-06	25.5326
rs74791100	9	86052403		Absolute count	Treg	CD39+ secreting Treg AC	90001495	0.5538	0.1185	C	T	0.0123	0.00745188	3.09e-06	25.5491
rs146265359	10	91995838		Absolute count	Treg	CD39+ secreting Treg AC	90001495	0.2329	0.04864	C	T	0.0747	0.00749846	1.75e-06	25.71
rs4919244	10	100336680		Absolute count	Treg	CD39+ secreting Treg AC	90001495	0.2947	0.06191	C	T	0.9546	0.00752779	2.01e-06	25.8114
rs34912720	10	102435664		Absolute count	Treg	CD39+ secreting Treg AC	90001495	0.5402	0.113	T	C	0.0131	0.00754542	1.82e-06	25.8723
rs10882885	10	99028394		Absolute count	Treg	CD39+ secreting Treg AC	90001495	0.1264	0.02647	A	G	0.3825	0.00754732	1.87e-06	25.8788
rs139586092	10	103353092		Absolute count	Treg	CD39+ secreting Treg AC	90001495	0.509	0.1099	T	C	0.0148	0.0075553	3.73e-06	25.9064
rs112358299	10	95281076		Absolute count	Treg	CD39+ secreting Treg AC	90001495	0.2459	0.05122	A	G	0.0674	0.00760155	1.65e-06	26.0662
rs10881900	10	92948478		Absolute count	Treg	CD39+ secreting Treg AC	90001495	0.1234	0.02575	G	T	0.501	0.00761375	1.71e-06	26.1084
rs35173192	10	95950828		Absolute count	Treg	CD39+ secreting Treg AC	90001495	0.2154	0.04502	A	G	0.091	0.00767585	1.79e-06	26.323
rs7899475	10	95001382		Absolute count	Treg	CD39+ secreting Treg AC	90001495	0.1598	0.03424	G	T	0.1844	0.00768107	3.18e-06	26.341
rs142168772	10	95071027		Absolute count	Treg	CD39+ secreting Treg AC	90001495	0.4405	0.09476	C	T	0.0203	0.00771811	3.47e-06	26.469
rs76736637	10	96132500		Absolute count	Treg	CD39+ secreting Treg AC	90001495	0.4277	0.0881	A	G	0.0219	0.00783675	1.26e-06	26.8791
rs7916771	10	99651421		Absolute count	Treg	CD39+ secreting Treg AC	90001495	-0.3935	0.07926	T	C	0.0261	0.00787181	7.22e-07	27.0003
rs1274138	10	91700286		Absolute count	Treg	CD39+ secreting Treg AC	90001495	-0.1338	0.02822	G	C	0.3278	0.0078895	2.2e-06	27.0615
rs78027772	7	126248228		Absolute count	Treg	CD39+ secreting Treg AC	90001495	0.2257	0.04708	A	G	0.0846	0.00788995	1.71e-06	27.063
rs144000785	10	98342759		Absolute count	Treg	CD39+ secreting Treg AC	90001495	-0.3265	0.06797	A	C	0.0385	0.00789235	1.62e-06	27.0713
rs1925636	10	100057707		Absolute count	Treg	CD39+ secreting Treg AC	90001495	0.1306	0.02674	T	C	0.6348	0.00790832	1.08e-06	27.1265
rs10882282	10	95359968		Absolute count	Treg	CD39+ secreting Treg AC	90001495	0.1702	0.03514	C	G	0.1633	0.00791599	1.33e-06	27.153
rs7097760	10	98894444		Absolute count	Treg	CD39+ secreting Treg AC	90001495	0.422	0.08754	A	C	0.0228	0.00793548	1.49e-06	27.2204
rs149951966	17	41137136		Absolute count	Treg	CD39+ secreting Treg AC	90001495	0.2069	0.04388	C	T	0.1035	0.00794404	2.51e-06	27.2501
rs79802990	10	92822294		Absolute count	Treg	CD39+ secreting Treg AC	90001495	-0.589	0.1227	C	G	0.0116	0.0079552	1.64e-06	27.2886
rs688972	10	98484769		Absolute count	Treg	CD39+ secreting Treg AC	90001495	0.2153	0.04313	C	T	0.0949	0.00796308	6.31e-07	27.3159
rs57091493	10	95495162		Absolute count	Treg	CD39+ secreting Treg AC	90001495	0.4882	0.1014	A	T	0.017	0.00796577	1.55e-06	27.3252
rs144769320	10	99527224		Absolute count	Treg	CD39+ secreting Treg AC	90001495	-0.3159	0.06639	T	C	0.042	0.00803053	2.03e-06	27.5491
rs7570197	2	79140712		Absolute count	Treg	CD39+ secreting Treg AC	90001495	0.5826	0.1287	C	T	0.012	0.00804839	6.23e-06	27.6109
rs1992057	10	98427670		Absolute count	Treg	CD39+ secreting Treg AC	90001495	-0.1278	0.02604	A	G	0.4517	0.00809021	9.62e-07	27.7555
rs73320142	10	93372632		Absolute count	Treg	CD39+ secreting Treg AC	90001495	-0.2621	0.05479	A	G	0.0633	0.00814645	1.79e-06	27.9501
rs4919318	10	101224339		Absolute count	Treg	CD39+ secreting Treg AC	90001495	0.1518	0.03087	C	A	0.2316	0.00820162	9.14e-07	28.1409
rs7901904	10	93162301		Absolute count	Treg	CD39+ secreting Treg AC	90001495	-0.2974	0.06313	G	A	0.0488	0.00821114	2.56e-06	28.1739
rs7068965	10	99256557		Absolute count	Treg	CD39+ secreting Treg AC	90001495	0.1337	0.02712	A	G	0.3611	0.00824809	8.71e-07	28.3017
rs111954194	10	92029720		Absolute count	Treg	CD39+ secreting Treg AC	90001495	-0.6663	0.1363	A	G	0.0094	0.00826791	1.07e-06	28.3703
rs10509714	10	99558738		Absolute count	Treg	CD39+ secreting Treg AC	90001495	0.1549	0.0315	A	G	0.2213	0.0082696	9.21e-07	28.3761
rs481031	10	95397754		Absolute count	Treg	CD39+ secreting Treg AC	90001495	0.1555	0.0319	T	C	0.2204	0.00830949	1.15e-06	28.5141
rs1573050	10	94534128		Absolute count	Treg	CD39+ secreting Treg AC	90001495	-0.1308	0.0268	A	G	0.5742	0.00836593	1.1e-06	28.7094
rs11596416	10	95015801		Absolute count	Treg	CD39+ secreting Treg AC	90001495	-0.1643	0.03382	G	C	0.1932	0.00841547	1.24e-06	28.8809
rs76689584	10	95745528		Absolute count	Treg	CD39+ secreting Treg AC	90001495	-0.3049	0.06041	G	T	0.048	0.00849617	4.71e-07	29.1602
rs1002938	10	99461284		Absolute count	Treg	CD39+ secreting Treg AC	90001495	-0.2443	0.04966	T	A	0.0774	0.00852376	9.05e-07	29.2557
rs2648723	10	93070877		Absolute count	Treg	CD39+ secreting Treg AC	90001495	0.1344	0.02631	A	G	0.3891	0.00858736	3.4e-07	29.4759
rs11188733	10	98115056		Absolute count	Treg	CD39+ secreting Treg AC	90001495	0.2848	0.05611	C	T	0.0565	0.00864769	4.05e-07	29.6848
rs11598645	10	68351521		Absolute count	Treg	CD39+ secreting Treg AC	90001495	-0.6337	0.1381	C	T	0.011	0.00873748	4.64e-06	29.9957
rs7088458	10	97963179		Absolute count	Treg	CD39+ secreting Treg AC	90001495	-0.134	0.0262	C	T	0.4219	0.00875895	3.35e-07	30.0701
rs10882762	10	98007727		Absolute count	Treg	CD39+ secreting Treg AC	90001495	0.1379	0.02689	G	A	0.6399	0.00876383	3.07e-07	30.087
rs61886324	10	95946164		Absolute count	Treg	CD39+ secreting Treg AC	90001495	0.2236	0.04351	C	T	0.0978	0.00882298	2.9e-07	30.2919
rs10887892	10	90816550		Absolute count	Treg	CD39+ secreting Treg AC	90001495	0.1334	0.02609	A	T	0.4909	0.00889483	3.37e-07	30.5408
rs11598051	10	97070671		Absolute count	Treg	CD39+ secreting Treg AC	90001495	-0.3164	0.06274	A	G	0.0468	0.00893167	4.81e-07	30.6684
rs117069940	10	99955651		Absolute count	Treg	CD39+ secreting Treg AC	90001495	-0.2371	0.0452	A	G	0.0871	0.00893994	1.65e-07	30.697
rs1596192	10	99759640		Absolute count	Treg	CD39+ secreting Treg AC	90001495	0.1724	0.03382	T	C	0.1852	0.00897008	3.63e-07	30.8015
rs12780850	10	98222551		Absolute count	Treg	CD39+ secreting Treg AC	90001495	0.3618	0.07183	A	G	0.0361	0.00910975	4.97e-07	31.2855
rs41300227	10	96293850		Absolute count	Treg	CD39+ secreting Treg AC	90001495	0.3721	0.07114	C	A	0.0352	0.00940436	1.79e-07	32.3069
rs45559432	10	105786634		Absolute count	Treg	CD39+ secreting Treg AC	90001495	0.2972	0.0551	G	A	0.0565	0.00941712	7.35e-08	32.3511
rs76756973	10	97997497		Absolute count	Treg	CD39+ secreting Treg AC	90001495	-0.4963	0.09218	C	A	0.0195	0.00941891	7.76e-08	32.3573
rs10748726	10	100100503		Absolute count	Treg	CD39+ secreting Treg AC	90001495	0.1715	0.0322	G	A	0.7985	0.00946473	1.06e-07	32.5162
rs11187277	10	94855135		Absolute count	Treg	CD39+ secreting Treg AC	90001495	-0.1969	0.03701	G	T	0.1426	0.00948035	1.11e-07	32.5704
rs117257558	10	98805782		Absolute count	Treg	CD39+ secreting Treg AC	90001495	-0.6745	0.1279	A	G	0.0106	0.00954271	1.42e-07	32.7867
rs17377483	10	94660133		Absolute count	Treg	CD39+ secreting Treg AC	90001495	-0.1778	0.03469	C	T	0.1862	0.00958056	3.14e-07	32.918
rs77507167	10	99644605		Absolute count	Treg	CD39+ secreting Treg AC	90001495	0.1734	0.03279	T	A	0.2	0.00962162	1.32e-07	33.0605
rs150315125	8	10090715		Absolute count	Treg	CD39+ secreting Treg AC	90001495	-0.4106	0.08147	T	A	0.0295	0.00965351	4.89e-07	33.1711
rs10128455	10	96851353		Absolute count	Treg	CD39+ secreting Treg AC	90001495	-0.1397	0.02679	C	T	0.4922	0.00975567	1.93e-07	33.5256
rs11189024	10	98942833		Absolute count	Treg	CD39+ secreting Treg AC	90001495	0.1867	0.03425	T	C	0.1706	0.0098642	5.34e-08	33.9023
rs185394326	10	97370768		Absolute count	Treg	CD39+ secreting Treg AC	90001495	-0.3884	0.0696	A	G	0.0341	0.00993745	2.59e-08	34.1566
rs117418927	10	95396375		Absolute count	Treg	CD39+ secreting Treg AC	90001495	-0.611	0.1091	T	A	0.0135	0.00994359	2.32e-08	34.1779
rs117482193	10	92053108		Absolute count	Treg	CD39+ secreting Treg AC	90001495	-0.3027	0.05535	A	G	0.0587	0.0101256	4.84e-08	34.8099
rs142926792	10	97128470		Absolute count	Treg	CD39+ secreting Treg AC	90001495	-0.3256	0.05971	C	G	0.0507	0.0102049	5.3e-08	35.0854
rs117997472	10	98420921		Absolute count	Treg	CD39+ secreting Treg AC	90001495	0.4371	0.08448	C	G	0.0275	0.0102191	2.43e-07	35.1347
rs12098298	10	97040270		Absolute count	Treg	CD39+ secreting Treg AC	90001495	-0.1519	0.02809	G	C	0.3325	0.0102421	6.75e-08	35.2145
rs920333	10	92872454		Absolute count	Treg	CD39+ secreting Treg AC	90001495	-0.1601	0.02859	T	G	0.7176	0.0103887	2.31e-08	35.7238
rs79595377	10	92843848		Absolute count	Treg	CD39+ secreting Treg AC	90001495	0.4899	0.08825	C	T	0.0226	0.0106029	3.06e-08	36.4684
rs141535732	10	95393031		Absolute count	Treg	CD39+ secreting Treg AC	90001495	-0.2469	0.04444	C	T	0.0963	0.0106102	2.99e-08	36.4936
rs35748815	10	97546627		Absolute count	Treg	CD39+ secreting Treg AC	90001495	-0.4365	0.07943	G	A	0.0288	0.0106586	4.19e-08	36.6619
rs142762435	10	99532911		Absolute count	Treg	CD39+ secreting Treg AC	90001495	-0.2851	0.05032	C	G	0.0706	0.0106667	1.59e-08	36.6903
rs11596351	10	98554178		Absolute count	Treg	CD39+ secreting Treg AC	90001495	0.5973	0.1111	A	G	0.0156	0.0109575	8.18e-08	37.7015
rs10883093	10	100183774		Absolute count	Treg	CD39+ secreting Treg AC	90001495	-0.4298	0.07576	G	A	0.9692	0.0110288	1.52e-08	37.9494
rs146426185	10	99452494		Absolute count	Treg	CD39+ secreting Treg AC	90001495	-0.3052	0.05404	C	A	0.0639	0.0111435	1.75e-08	38.3487
rs12245404	10	98768220		Absolute count	Treg	CD39+ secreting Treg AC	90001495	0.6427	0.1162	A	G	0.0137	0.0111629	3.46e-08	38.4161
rs142835941	10	103927711		Absolute count	Treg	CD39+ secreting Treg AC	90001495	0.6902	0.1222	C	T	0.012	0.0112958	1.74e-08	38.8789
rs701804	10	98948911		Absolute count	Treg	CD39+ secreting Treg AC	90001495	0.4019	0.06954	G	C	0.0364	0.0113309	8.19e-09	39.0009
rs11187998	10	96278395		Absolute count	Treg	CD39+ secreting Treg AC	90001495	-0.1533	0.02709	A	G	0.5319	0.0117026	1.66e-08	40.2956
rs41291548	10	96372939		Absolute count	Treg	CD39+ secreting Treg AC	90001495	-0.3421	0.05787	T	C	0.0529	0.011727	3.72e-09	40.3806
rs11190156	10	101330656		Absolute count	Treg	CD39+ secreting Treg AC	90001495	0.3285	0.05593	A	G	0.059	0.0119824	4.66e-09	41.2705
rs2631687	10	93057020		Absolute count	Treg	CD39+ secreting Treg AC	90001495	0.2976	0.05073	A	C	0.073	0.0119867	4.89e-09	41.2855
rs142871406	10	104624083		Absolute count	Treg	CD39+ secreting Treg AC	90001495	0.6944	0.1197	T	A	0.0126	0.0119981	7.29e-09	41.3254
rs76052175	10	97165421		Absolute count	Treg	CD39+ secreting Treg AC	90001495	0.4033	0.0675	A	C	0.0391	0.012222	2.55e-09	42.106
rs7914103	10	99181662		Absolute count	Treg	CD39+ secreting Treg AC	90001495	-0.3794	0.06515	C	A	0.0446	0.0122672	6.32e-09	42.2637
rs12780691	10	99348130		Absolute count	Treg	CD39+ secreting Treg AC	90001495	-0.1583	0.02614	T	G	0.5717	0.0122718	1.53e-09	42.2798
rs114696821	10	98411629		Absolute count	Treg	CD39+ secreting Treg AC	90001495	-0.4705	0.07732	T	C	0.0292	0.0125505	1.29e-09	43.2523
rs117362004	10	98404462		Absolute count	Treg	CD39+ secreting Treg AC	90001495	-0.2945	0.04841	A	G	0.0789	0.0126062	1.31e-09	43.4466
rs41315247	10	97175465		Absolute count	Treg	CD39+ secreting Treg AC	90001495	0.3469	0.05684	T	C	0.0571	0.0129581	1.16e-09	44.6752
rs12268044	10	98794615		Absolute count	Treg	CD39+ secreting Treg AC	90001495	-0.17	0.02746	T	C	0.3448	0.0130578	6.72e-10	45.0235
rs1341157	10	96815772		Absolute count	Treg	CD39+ secreting Treg AC	90001495	-0.4527	0.07247	C	A	0.967	0.0130795	4.72e-10	45.0994
rs72826245	10	99903526		Absolute count	Treg	CD39+ secreting Treg AC	90001495	0.5723	0.09403	T	C	0.0204	0.0130905	1.28e-09	45.1379
rs143635041	10	95796101		Absolute count	Treg	CD39+ secreting Treg AC	90001495	0.3137	0.04892	G	A	0.0722	0.0131841	1.62e-10	45.4649
rs10736106	10	98123188		Absolute count	Treg	CD39+ secreting Treg AC	90001495	0.1734	0.02743	A	G	0.6715	0.0132651	2.93e-10	45.7479
rs111852518	10	98548954		Absolute count	Treg	CD39+ secreting Treg AC	90001495	0.3241	0.05139	T	C	0.0681	0.0133323	3.21e-10	45.9828
rs4300338	10	99596664		Absolute count	Treg	CD39+ secreting Treg AC	90001495	0.2581	0.04095	C	G	0.8871	0.0133436	3.32e-10	46.0223
rs3827858	10	97988138		Absolute count	Treg	CD39+ secreting Treg AC	90001495	0.2528	0.0396	C	G	0.1189	0.0133903	1.95e-10	46.1857
rs11187814	10	95966698		Absolute count	Treg	CD39+ secreting Treg AC	90001495	0.1822	0.02975	T	C	0.2805	0.0133996	1.02e-09	46.218
rs34081505	10	95264878		Absolute count	Treg	CD39+ secreting Treg AC	90001495	0.1932	0.03044	G	A	0.2391	0.0135816	2.47e-10	46.8546
rs143190403	10	98447228		Absolute count	Treg	CD39+ secreting Treg AC	90001495	0.4473	0.07036	C	T	0.0352	0.0135896	2.32e-10	46.8826
rs79025152	10	97064677		Absolute count	Treg	CD39+ secreting Treg AC	90001495	-0.3698	0.05858	T	C	0.0543	0.0140448	3.08e-10	48.4754
rs7085635	10	97087522		Absolute count	Treg	CD39+ secreting Treg AC	90001495	0.2052	0.03186	T	C	0.2153	0.0142276	1.35e-10	49.1154
rs180727168	10	97580324		Absolute count	Treg	CD39+ secreting Treg AC	90001495	0.5467	0.08583	G	T	0.0257	0.0149677	2.15e-10	51.7089
rs141398625	10	97680042		Absolute count	Treg	CD39+ secreting Treg AC	90001495	-0.4258	0.06212	A	G	0.0435	0.0150874	8.51e-12	52.1291
rs145977486	10	98210668		Absolute count	Treg	CD39+ secreting Treg AC	90001495	0.4741	0.07043	A	G	0.0352	0.0152669	1.96e-11	52.7586
rs71480887	10	95606287		Absolute count	Treg	CD39+ secreting Treg AC	90001495	0.422	0.06345	C	G	0.0452	0.0153711	3.38e-11	53.1245
rs11595506	10	98352281		Absolute count	Treg	CD39+ secreting Treg AC	90001495	-0.4047	0.06014	T	C	0.0495	0.0154118	2e-11	53.2673
rs113614971	10	98674197		Absolute count	Treg	CD39+ secreting Treg AC	90001495	0.3237	0.04907	A	G	0.08	0.0154239	4.85e-11	53.3097
rs74371703	10	104555688		Absolute count	Treg	CD39+ secreting Treg AC	90001495	0.6353	0.09744	G	A	0.0195	0.0154337	8.07e-11	53.3442
rs117301955	10	97819462		Absolute count	Treg	CD39+ secreting Treg AC	90001495	-0.5028	0.07312	T	C	0.0317	0.0155199	7.31e-12	53.6469
rs17553185	10	97496679		Absolute count	Treg	CD39+ secreting Treg AC	90001495	0.6103	0.09177	G	A	0.0216	0.015743	3.39e-11	54.4303
rs117048108	10	97771420		Absolute count	Treg	CD39+ secreting Treg AC	90001495	-0.9155	0.1505	T	C	0.01	0.0165952	1.31e-09	57.4264
rs35932840	10	97318185		Absolute count	Treg	CD39+ secreting Treg AC	90001495	0.3087	0.04371	T	C	0.0971	0.0167094	1.97e-12	57.8285
rs74805311	10	97441169		Absolute count	Treg	CD39+ secreting Treg AC	90001495	0.5941	0.08384	T	C	0.0244	0.0168039	1.66e-12	58.1611
rs7080472	10	96012950		Absolute count	Treg	CD39+ secreting Treg AC	90001495	-0.1868	0.02643	T	G	0.4978	0.0174468	1.87e-12	60.4256
rs187513283	10	95539210		Absolute count	Treg	CD39+ secreting Treg AC	90001495	0.5056	0.06966	A	G	0.0361	0.0177903	4.87e-13	61.6369
rs72820690	10	96990275		Absolute count	Treg	CD39+ secreting Treg AC	90001495	-0.2672	0.03723	A	C	0.146	0.0178038	8.73e-13	61.6847
rs10882620	10	97319637		Absolute count	Treg	CD39+ secreting Treg AC	90001495	0.196	0.02718	T	C	0.3756	0.018019	6.83e-13	62.4438
rs56259239	10	96267414		Absolute count	Treg	CD39+ secreting Treg AC	90001495	0.2518	0.03559	C	A	0.1767	0.0184474	1.81e-12	63.9565
rs145557266	10	95850055		Absolute count	Treg	CD39+ secreting Treg AC	90001495	0.6755	0.09159	G	A	0.021	0.0187622	2.05e-13	65.0684
rs499441	10	97230742		Absolute count	Treg	CD39+ secreting Treg AC	90001495	-0.2059	0.02754	T	C	0.3326	0.0188214	9.51e-14	65.2777
rs192831774	10	95387682		Absolute count	Treg	CD39+ secreting Treg AC	90001495	0.5637	0.07514	T	A	0.0311	0.0191499	8e-14	66.4392
rs17111879	10	98210930		Absolute count	Treg	CD39+ secreting Treg AC	90001495	-0.2629	0.03515	A	T	0.1749	0.0199484	9.38e-14	69.2661
rs57194010	10	98269497		Absolute count	Treg	CD39+ secreting Treg AC	90001495	0.3077	0.03782	T	G	0.1264	0.0209095	5.72e-16	72.6748
rs61864161	10	98776436		Absolute count	Treg	CD39+ secreting Treg AC	90001495	0.5802	0.07387	C	G	0.0332	0.0216103	5.36e-15	75.1641
rs190517052	10	97293322		Absolute count	Treg	CD39+ secreting Treg AC	90001495	-0.4872	0.06049	C	T	0.0482	0.021779	1.1e-15	75.7639
rs78525581	10	99297093		Absolute count	Treg	CD39+ secreting Treg AC	90001495	0.5394	0.06707	A	G	0.0402	0.0224522	1.2e-15	78.1597
rs10748672	10	98117061		Absolute count	Treg	CD39+ secreting Treg AC	90001495	0.2425	0.02921	T	C	0.7352	0.0228969	1.48e-16	79.7441
rs77520132	10	98160835		Absolute count	Treg	CD39+ secreting Treg AC	90001495	0.5125	0.06133	A	G	0.046	0.0230528	9.27e-17	80.2999
rs76182403	10	97243992		Absolute count	Treg	CD39+ secreting Treg AC	90001495	0.2295	0.02777	A	G	0.3292	0.0232621	1.94e-16	81.0461
rs72809762	10	97294154		Absolute count	Treg	CD39+ secreting Treg AC	90001495	0.4322	0.05126	T	C	0.0675	0.0235154	4.98e-17	81.9499
rs79049066	10	97974757		Absolute count	Treg	CD39+ secreting Treg AC	90001495	-0.4945	0.05813	C	T	0.0515	0.0238895	2.63e-17	83.2856
rs140938703	10	97282450		Absolute count	Treg	CD39+ secreting Treg AC	90001495	0.5273	0.06279	A	G	0.0451	0.0239486	6.56e-17	83.4967
rs143132810	10	96890004		Absolute count	Treg	CD39+ secreting Treg AC	90001495	0.6882	0.08186	C	T	0.0263	0.0242572	6.13e-17	84.5993
rs185887243	10	97346588		Absolute count	Treg	CD39+ secreting Treg AC	90001495	-0.5682	0.06832	A	G	0.0402	0.0249138	1.3e-16	86.9477
rs188163491	10	98140314		Absolute count	Treg	CD39+ secreting Treg AC	90001495	0.4462	0.05177	C	G	0.0683	0.0253388	1.01e-17	88.4696
rs11812812	10	97988866		Absolute count	Treg	CD39+ secreting Treg AC	90001495	-0.3044	0.03474	G	A	0.1636	0.0253581	2.94e-18	88.5388
rs146469548	10	97410872		Absolute count	Treg	CD39+ secreting Treg AC	90001495	0.5956	0.06694	G	A	0.0383	0.0261323	9.08e-19	91.3145
rs11187826	10	95988042		Absolute count	Treg	CD39+ secreting Treg AC	90001495	-0.2608	0.03025	G	A	0.2686	0.0267243	1.01e-17	93.4399
rs11188383	10	97351761		Absolute count	Treg	CD39+ secreting Treg AC	90001495	0.5438	0.06005	T	C	0.0486	0.0273469	2.23e-19	95.6779
rs1053417	10	97072727		Absolute count	Treg	CD39+ secreting Treg AC	90001495	0.2779	0.03068	C	A	0.232	0.0275205	2.18e-19	96.3026
rs74453195	10	97898846		Absolute count	Treg	CD39+ secreting Treg AC	90001495	-0.5212	0.05456	T	G	0.0602	0.0307377	2.31e-21	107.917
rs10882608	10	97284596		Absolute count	Treg	CD39+ secreting Treg AC	90001495	-0.2722	0.02862	G	A	0.3015	0.0312076	3.54e-21	109.62
rs11599403	10	98165797		Absolute count	Treg	CD39+ secreting Treg AC	90001495	0.384	0.03859	C	T	0.1225	0.0317012	5.16e-23	111.411
rs74151285	10	97960335		Absolute count	Treg	CD39+ secreting Treg AC	90001495	0.4142	0.042	A	T	0.1047	0.0321637	1.23e-22	113.09
rs75588805	10	97908387		Absolute count	Treg	CD39+ secreting Treg AC	90001495	-0.4103	0.04034	G	A	0.1116	0.0333815	5.77e-24	117.52
rs61856986	10	97990028		Absolute count	Treg	CD39+ secreting Treg AC	90001495	0.3156	0.03181	A	G	0.2144	0.0335529	6.89e-23	118.145
rs1360005	10	97071060		Absolute count	Treg	CD39+ secreting Treg AC	90001495	-0.268	0.02653	C	T	0.4041	0.0345909	1.16e-23	121.931
rs7077062	10	97982225		Absolute count	Treg	CD39+ secreting Treg AC	90001495	0.2707	0.0256	A	G	0.5021	0.0366386	1e-25	129.423
rs116766485	10	97327197		Absolute count	Treg	CD39+ secreting Treg AC	90001495	-0.6568	0.06131	T	C	0.0455	0.03747	2.34e-26	132.474
rs10882573	10	97009657		Absolute count	Treg	CD39+ secreting Treg AC	90001495	0.4553	0.04256	A	G	0.1007	0.0375456	2.76e-26	132.752
rs146155044	10	97252852		Absolute count	Treg	CD39+ secreting Treg AC	90001495	-0.5802	0.05423	T	C	0.0595	0.0376757	2.69e-26	133.23
rs111534725	10	98139264		Absolute count	Treg	CD39+ secreting Treg AC	90001495	0.7109	0.06615	T	G	0.0408	0.0395564	1.64e-26	140.154
rs12773566	10	97390566		Absolute count	Treg	CD39+ secreting Treg AC	90001495	-0.3939	0.03309	C	T	0.1777	0.045344	4.85e-32	161.635
rs17111341	10	97881031		Absolute count	Treg	CD39+ secreting Treg AC	90001495	0.6371	0.05277	C	T	0.0667	0.050535	6.78e-33	181.124
rs113514451	10	97707267		Absolute count	Treg	CD39+ secreting Treg AC	90001495	-0.4286	0.03478	A	G	0.167	0.0511088	3.66e-34	183.291
rs4918998	10	98002000		Absolute count	Treg	CD39+ secreting Treg AC	90001495	-0.3399	0.02614	G	A	0.3808	0.0544829	8.97e-38	196.089
rs7921467	10	97344243		Absolute count	Treg	CD39+ secreting Treg AC	90001495	-0.3765	0.02829	C	G	0.2742	0.0564215	1.94e-39	203.483
rs78679271	10	97635721		Absolute count	Treg	CD39+ secreting Treg AC	90001495	-0.5218	0.03874	G	T	0.1226	0.0585769	2.56e-40	211.74
rs74151252	10	97824758		Absolute count	Treg	CD39+ secreting Treg AC	90001495	0.6959	0.05366	G	T	0.0653	0.0591166	1.42e-37	213.814
rs7909917	10	97655268		Absolute count	Treg	CD39+ secreting Treg AC	90001495	0.6411	0.04641	G	C	0.0791	0.0598784	2.81e-42	216.745
rs7478275	10	97497130		Absolute count	Treg	CD39+ secreting Treg AC	90001495	0.6236	0.04539	C	G	0.0853	0.0606834	7.65e-42	219.847
rs10509687	10	97385492		Absolute count	Treg	CD39+ secreting Treg AC	90001495	-0.6334	0.04731	A	G	0.9175	0.060736	7.17e-40	220.05
rs10882701	10	97741071		Absolute count	Treg	CD39+ secreting Treg AC	90001495	-0.4069	0.02528	C	A	0.514	0.0827189	3.19e-56	306.877
rs10882655	10	97474371		Absolute count	Treg	CD39+ secreting Treg AC	90001495	-0.9594	0.02046	A	G	0.532	0.458339	1e-200	2879.53
rs118006237	1	100480230		Relative count	Treg	CD39+ secreting Treg %secreting Treg	90001496	1.987	0.4127	A	G	0.0007	0.00552357	1.54e-06	19.0788
rs7774484	6	7465057		Relative count	Treg	CD39+ secreting Treg %secreting Treg	90001496	-0.3999	0.09029	T	G	0.0185	0.00580757	9.73e-06	20.0656
rs55884216	10	93458101		Relative count	Treg	CD39+ secreting Treg %secreting Treg	90001496	0.5253	0.1177	T	C	0.0112	0.00611183	8.29e-06	21.1232
rs10786354	10	99292272		Relative count	Treg	CD39+ secreting Treg %secreting Treg	90001496	-0.3656	0.08211	G	A	0.9761	0.00623641	8.77e-06	21.5565
rs7984101	13	43764296		Relative count	Treg	CD39+ secreting Treg %secreting Treg	90001496	0.3531	0.0795	A	G	0.0257	0.00624383	9.24e-06	21.5823
rs2316911	2	236543890		Relative count	Treg	CD39+ secreting Treg %secreting Treg	90001496	0.6139	0.1351	C	T	0.9916	0.00627829	5.7e-06	21.7022
rs118047459	10	69891249		Relative count	Treg	CD39+ secreting Treg %secreting Treg	90001496	0.4419	0.09739	G	C	0.0166	0.00637553	5.9e-06	22.0405
rs61853083	10	89302544		Relative count	Treg	CD39+ secreting Treg %secreting Treg	90001496	0.2938	0.06479	A	G	0.0386	0.00640656	5.97e-06	22.1484
rs77822607	10	89455671		Relative count	Treg	CD39+ secreting Treg %secreting Treg	90001496	0.529	0.1193	A	G	0.0116	0.006417	9.58e-06	22.1848
rs2569847	6	1651973		Relative count	Treg	CD39+ secreting Treg %secreting Treg	90001496	-0.1352	0.02979	G	A	0.2277	0.00642884	5.84e-06	22.2259
rs45559432	10	105786634		Relative count	Treg	CD39+ secreting Treg %secreting Treg	90001496	0.2462	0.05472	G	A	0.0562	0.00643017	7.01e-06	22.2306
rs4293064	10	107757380		Relative count	Treg	CD39+ secreting Treg %secreting Treg	90001496	0.1983	0.04473	A	C	0.0899	0.00643464	9.58e-06	22.2461
rs11930070	4	54265667		Relative count	Treg	CD39+ secreting Treg %secreting Treg	90001496	-0.6056	0.1326	A	G	0.0089	0.00647007	5.13e-06	22.3694
rs117169519	10	99437981		Relative count	Treg	CD39+ secreting Treg %secreting Treg	90001496	-0.3487	0.07827	T	C	0.0275	0.00650364	8.66e-06	22.4862
rs1924699	10	95565254		Relative count	Treg	CD39+ secreting Treg %secreting Treg	90001496	-0.2572	0.05733	T	G	0.9479	0.00653389	7.5e-06	22.5915
rs7916771	10	99651421		Relative count	Treg	CD39+ secreting Treg %secreting Treg	90001496	-0.3619	0.07883	T	C	0.0259	0.00660861	4.58e-06	22.8516
rs1274300	10	92120184		Relative count	Treg	CD39+ secreting Treg %secreting Treg	90001496	0.3159	0.07008	C	T	0.0345	0.00664815	6.77e-06	22.9892
rs6584403	10	102637983		Relative count	Treg	CD39+ secreting Treg %secreting Treg	90001496	0.1375	0.03045	G	C	0.7722	0.00665149	6.57e-06	23.0009
rs12769713	10	95521230		Relative count	Treg	CD39+ secreting Treg %secreting Treg	90001496	-0.1218	0.02701	T	C	0.34	0.00665806	6.67e-06	23.0237
rs10247216	7	97140811		Relative count	Treg	CD39+ secreting Treg %secreting Treg	90001496	0.1234	0.02734	T	C	0.6721	0.00671175	6.53e-06	23.2106
rs10887931	10	90964166		Relative count	Treg	CD39+ secreting Treg %secreting Treg	90001496	-0.1269	0.028	C	T	0.2991	0.0067519	6.06e-06	23.3504
rs7906911	10	95318121		Relative count	Treg	CD39+ secreting Treg %secreting Treg	90001496	0.246	0.05487	T	G	0.0595	0.00677292	7.6e-06	23.4236
rs117748540	10	95002810		Relative count	Treg	CD39+ secreting Treg %secreting Treg	90001496	-0.2856	0.06316	G	A	0.0435	0.00678767	6.34e-06	23.475
rs61870398	10	101468431		Relative count	Treg	CD39+ secreting Treg %secreting Treg	90001496	0.3121	0.06951	A	G	0.0362	0.00679693	7.36e-06	23.5072
rs6805627	3	76155328		Relative count	Treg	CD39+ secreting Treg %secreting Treg	90001496	0.241	0.05246	C	G	0.0626	0.00681653	4.51e-06	23.5755
rs481031	10	95397754		Relative count	Treg	CD39+ secreting Treg %secreting Treg	90001496	0.1411	0.03159	T	C	0.22	0.00683284	8.24e-06	23.6323
rs111461378	20	15575550		Relative count	Treg	CD39+ secreting Treg %secreting Treg	90001496	-1.107	0.2386	C	T	0.0028	0.0068433	3.59e-06	23.6687
rs144769320	10	99527224		Relative count	Treg	CD39+ secreting Treg %secreting Treg	90001496	-0.2939	0.06591	T	C	0.0416	0.00688762	8.5e-06	23.8231
rs72819010	10	95188487		Relative count	Treg	CD39+ secreting Treg %secreting Treg	90001496	-0.1666	0.03712	G	C	0.1453	0.00689381	7.36e-06	23.8446
rs73037918	3	10923961		Relative count	Treg	CD39+ secreting Treg %secreting Treg	90001496	-0.2836	0.06115	C	T	0.0451	0.00692751	3.65e-06	23.962
rs75543666	10	93329711		Relative count	Treg	CD39+ secreting Treg %secreting Treg	90001496	0.5049	0.1068	C	G	0.0138	0.00693881	2.38e-06	24.0013
rs10883597	10	102999754		Relative count	Treg	CD39+ secreting Treg %secreting Treg	90001496	-0.1219	0.02644	T	C	0.3733	0.00695273	4.16e-06	24.0498
rs4919009	10	98148598		Relative count	Treg	CD39+ secreting Treg %secreting Treg	90001496	-0.5245	0.1101	T	G	0.9871	0.00700603	2e-06	24.2355
rs112358299	10	95281076		Relative count	Treg	CD39+ secreting Treg %secreting Treg	90001496	0.2363	0.05067	A	G	0.0674	0.00701961	3.22e-06	24.2828
rs1596192	10	99759640		Relative count	Treg	CD39+ secreting Treg %secreting Treg	90001496	0.1526	0.03351	T	C	0.1852	0.00702799	5.44e-06	24.312
rs79595377	10	92843848		Relative count	Treg	CD39+ secreting Treg %secreting Treg	90001496	0.3955	0.08656	C	T	0.023	0.00702984	5.06e-06	24.3185
rs117020425	10	93625154		Relative count	Treg	CD39+ secreting Treg %secreting Treg	90001496	0.3123	0.06915	T	G	0.0377	0.00707662	6.5e-06	24.4814
rs79919890	22	47078385		Relative count	Treg	CD39+ secreting Treg %secreting Treg	90001496	-0.2224	0.04714	T	C	0.0781	0.00712253	2.48e-06	24.6414
rs74346764	3	145230069		Relative count	Treg	CD39+ secreting Treg %secreting Treg	90001496	-0.5969	0.1285	A	G	0.0102	0.00719417	3.53e-06	24.891
rs2790464	10	98582573		Relative count	Treg	CD39+ secreting Treg %secreting Treg	90001496	0.1219	0.02662	A	T	0.5889	0.00719493	4.83e-06	24.8937
rs76339730	10	98247630		Relative count	Treg	CD39+ secreting Treg %secreting Treg	90001496	0.6473	0.1335	G	C	0.0087	0.00722713	1.29e-06	25.0059
rs11202971	10	90851378		Relative count	Treg	CD39+ secreting Treg %secreting Treg	90001496	0.1341	0.02853	T	C	0.2806	0.00726015	2.7e-06	25.121
rs150066446	10	96147923		Relative count	Treg	CD39+ secreting Treg %secreting Treg	90001496	-0.4677	0.09846	A	G	0.017	0.00731084	2.11e-06	25.2977
rs146805228	10	98486659		Relative count	Treg	CD39+ secreting Treg %secreting Treg	90001496	-0.2485	0.0542	A	G	0.0634	0.00733375	4.69e-06	25.3775
rs142689443	10	95297584		Relative count	Treg	CD39+ secreting Treg %secreting Treg	90001496	-0.4664	0.09773	C	T	0.0172	0.00735429	1.9e-06	25.4491
rs61856855	10	98558540		Relative count	Treg	CD39+ secreting Treg %secreting Treg	90001496	0.3593	0.07894	A	C	0.0294	0.0073677	5.49e-06	25.4959
rs282011	1	91858207		Relative count	Treg	CD39+ secreting Treg %secreting Treg	90001496	0.1314	0.02772	T	C	0.3099	0.00738506	2.23e-06	25.5564
rs35717991	10	99078483		Relative count	Treg	CD39+ secreting Treg %secreting Treg	90001496	0.2946	0.06236	T	G	0.0447	0.00741213	2.41e-06	25.6508
rs2171655	2	127229166		Relative count	Treg	CD39+ secreting Treg %secreting Treg	90001496	0.2773	0.05858	C	A	0.0508	0.00741568	2.3e-06	25.6632
rs147911368	1	97319841		Relative count	Treg	CD39+ secreting Treg %secreting Treg	90001496	-0.772	0.1665	C	T	0.0063	0.00746209	3.69e-06	25.825
rs142091672	10	93122491		Relative count	Treg	CD39+ secreting Treg %secreting Treg	90001496	0.4653	0.09671	T	C	0.0177	0.00752859	1.56e-06	26.0569
rs184795528	10	103327427		Relative count	Treg	CD39+ secreting Treg %secreting Treg	90001496	-0.2909	0.06237	A	G	0.0467	0.00753466	3.22e-06	26.0781
rs142835941	10	103927711		Relative count	Treg	CD39+ secreting Treg %secreting Treg	90001496	0.5609	0.118	C	T	0.0122	0.0075828	2.08e-06	26.2459
rs118111902	11	19624351		Relative count	Treg	CD39+ secreting Treg %secreting Treg	90001496	0.466	0.09549	C	G	0.0179	0.00763503	1.11e-06	26.4281
rs35796547	3	74432399		Relative count	Treg	CD39+ secreting Treg %secreting Treg	90001496	0.131	0.02663	G	A	0.3363	0.00766075	9.06e-07	26.5178
rs1336459	10	97791761		Relative count	Treg	CD39+ secreting Treg %secreting Treg	90001496	-0.3774	0.07883	T	A	0.0278	0.007699	1.76e-06	26.6512
rs5769126	22	47135205		Relative count	Treg	CD39+ secreting Treg %secreting Treg	90001496	0.1277	0.02586	C	A	0.6062	0.0077858	8.34e-07	26.9541
rs12261163	10	94542223		Relative count	Treg	CD39+ secreting Treg %secreting Treg	90001496	-0.149	0.0317	C	T	0.2281	0.00781788	2.7e-06	27.066
rs142926792	10	97128470		Relative count	Treg	CD39+ secreting Treg %secreting Treg	90001496	-0.2858	0.05901	C	G	0.0506	0.00784791	1.33e-06	27.1708
rs144000785	10	98342759		Relative count	Treg	CD39+ secreting Treg %secreting Treg	90001496	-0.327	0.0674	A	C	0.0383	0.00787706	1.27e-06	27.2725
rs111352561	10	104296046		Relative count	Treg	CD39+ secreting Treg %secreting Treg	90001496	0.1727	0.03785	C	G	0.1577	0.00792343	5.25e-06	27.4344
rs2282342	10	98443392		Relative count	Treg	CD39+ secreting Treg %secreting Treg	90001496	-0.2346	0.04773	G	A	0.0781	0.00792539	9.31e-07	27.4412
rs4919318	10	101224339		Relative count	Treg	CD39+ secreting Treg %secreting Treg	90001496	0.1492	0.03053	C	A	0.2317	0.00792546	1.07e-06	27.4414
rs1925636	10	100057707		Relative count	Treg	CD39+ secreting Treg %secreting Treg	90001496	0.1313	0.02642	T	C	0.6354	0.00798773	6.98e-07	27.6588
rs78458369	2	74164120		Relative count	Treg	CD39+ secreting Treg %secreting Treg	90001496	2.399	0.5036	T	A	0.0007	0.00805164	1.98e-06	27.8819
rs1573050	10	94534128		Relative count	Treg	CD39+ secreting Treg %secreting Treg	90001496	-0.1284	0.02649	A	G	0.5729	0.00806805	1.3e-06	27.9392
rs56046082	10	94521742		Relative count	Treg	CD39+ secreting Treg %secreting Treg	90001496	-0.3148	0.0632	G	A	0.0426	0.00808356	6.62e-07	27.9933
rs12573603	10	99571028		Relative count	Treg	CD39+ secreting Treg %secreting Treg	90001496	0.1276	0.02581	C	T	0.5358	0.00809915	8e-07	28.0477
rs78389090	10	95505946		Relative count	Treg	CD39+ secreting Treg %secreting Treg	90001496	0.6678	0.1432	T	C	0.0092	0.00813011	3.22e-06	28.1559
rs77507167	10	99644605		Relative count	Treg	CD39+ secreting Treg %secreting Treg	90001496	0.1596	0.03245	T	A	0.1999	0.00814803	9.1e-07	28.2184
rs117812273	10	97209800		Relative count	Treg	CD39+ secreting Treg %secreting Treg	90001496	0.2406	0.0479	C	G	0.0762	0.00814994	5.35e-07	28.2251
rs370666890	10	92011043		Relative count	Treg	CD39+ secreting Treg %secreting Treg	90001496	0.3437	0.06867	G	A	0.0358	0.00815529	5.86e-07	28.2437
rs11187505	10	95294808		Relative count	Treg	CD39+ secreting Treg %secreting Treg	90001496	0.3026	0.06113	G	A	0.047	0.00820273	7.79e-07	28.4094
rs920333	10	92872454		Relative count	Treg	CD39+ secreting Treg %secreting Treg	90001496	-0.1423	0.02831	T	G	0.7175	0.00820881	5.26e-07	28.4306
rs117997472	10	98420921		Relative count	Treg	CD39+ secreting Treg %secreting Treg	90001496	0.3927	0.08342	C	G	0.0275	0.00824848	2.61e-06	28.5692
rs75102764	10	102640532		Relative count	Treg	CD39+ secreting Treg %secreting Treg	90001496	0.2847	0.05633	C	T	0.054	0.00828113	4.57e-07	28.6832
rs11813902	10	97083994		Relative count	Treg	CD39+ secreting Treg %secreting Treg	90001496	-0.368	0.07086	C	T	0.0317	0.00831371	2.18e-07	28.797
rs117482193	10	92053108		Relative count	Treg	CD39+ secreting Treg %secreting Treg	90001496	-0.2764	0.0549	A	G	0.0583	0.00838856	5.01e-07	29.0584
rs4130131	10	96760669		Relative count	Treg	CD39+ secreting Treg %secreting Treg	90001496	-0.1319	0.02687	T	C	0.4132	0.00843665	9.68e-07	29.2265
rs12219041	10	92760275		Relative count	Treg	CD39+ secreting Treg %secreting Treg	90001496	-0.2079	0.04084	A	G	0.11	0.00846295	3.74e-07	29.3183
rs754313	10	92796244		Relative count	Treg	CD39+ secreting Treg %secreting Treg	90001496	-0.1446	0.02837	C	T	0.7173	0.00847995	3.6e-07	29.3777
rs12249733	10	100203437		Relative count	Treg	CD39+ secreting Treg %secreting Treg	90001496	-0.3187	0.06261	A	G	0.0439	0.00852633	3.76e-07	29.5398
rs75666171	10	92354492		Relative count	Treg	CD39+ secreting Treg %secreting Treg	90001496	-0.2009	0.03884	A	C	0.1207	0.00856711	2.44e-07	29.6823
rs10882282	10	95359968		Relative count	Treg	CD39+ secreting Treg %secreting Treg	90001496	0.1772	0.03475	C	G	0.1631	0.00857206	3.58e-07	29.6996
rs11189281	10	99329418		Relative count	Treg	CD39+ secreting Treg %secreting Treg	90001496	-0.132	0.02604	A	G	0.5607	0.0085836	4.19e-07	29.74
rs79016143	10	95850334		Relative count	Treg	CD39+ secreting Treg %secreting Treg	90001496	-0.2046	0.03981	G	T	0.1167	0.00863019	2.92e-07	29.9028
rs141535732	10	95393031		Relative count	Treg	CD39+ secreting Treg %secreting Treg	90001496	-0.2236	0.04403	C	T	0.096	0.00867787	4.03e-07	30.0694
rs10748726	10	100100503		Relative count	Treg	CD39+ secreting Treg %secreting Treg	90001496	0.1645	0.03189	G	A	0.7991	0.00868846	2.61e-07	30.1064
rs72826245	10	99903526		Relative count	Treg	CD39+ secreting Treg %secreting Treg	90001496	0.4709	0.09348	T	C	0.0202	0.00877761	4.97e-07	30.4181
rs10786112	10	95303356		Relative count	Treg	CD39+ secreting Treg %secreting Treg	90001496	-0.1413	0.02741	T	A	0.6725	0.00879464	2.7e-07	30.4776
rs182078825	10	95790290		Relative count	Treg	CD39+ secreting Treg %secreting Treg	90001496	-0.4264	0.08099	T	A	0.0249	0.00882903	1.49e-07	30.5979
rs17535384	10	100194602		Relative count	Treg	CD39+ secreting Treg %secreting Treg	90001496	-0.1711	0.03341	G	A	0.1852	0.00883531	3.23e-07	30.6198
rs191393177	10	99499174		Relative count	Treg	CD39+ secreting Treg %secreting Treg	90001496	-0.5943	0.1191	C	A	0.0127	0.00885716	6.31e-07	30.6962
rs150568220	10	96360449		Relative count	Treg	CD39+ secreting Treg %secreting Treg	90001496	-0.3297	0.06832	T	C	0.0426	0.00886688	1.46e-06	30.7302
rs76249068	10	99954700		Relative count	Treg	CD39+ secreting Treg %secreting Treg	90001496	-0.2367	0.04468	C	T	0.0868	0.00888203	1.25e-07	30.7832
rs149287350	10	96919331		Relative count	Treg	CD39+ secreting Treg %secreting Treg	90001496	0.387	0.07052	T	C	0.0308	0.00894162	4.36e-08	30.9916
rs142692221	10	93109231		Relative count	Treg	CD39+ secreting Treg %secreting Treg	90001496	0.2704	0.0529	T	C	0.0655	0.00895084	3.37e-07	31.0238
rs41310284	10	102447647		Relative count	Treg	CD39+ secreting Treg %secreting Treg	90001496	-0.1837	0.03515	A	C	0.1589	0.00902028	1.83e-07	31.2667
rs76537702	10	92821919		Relative count	Treg	CD39+ secreting Treg %secreting Treg	90001496	0.3808	0.07247	A	G	0.0323	0.00906499	1.57e-07	31.4231
rs35181240	10	98836777		Relative count	Treg	CD39+ secreting Treg %secreting Treg	90001496	-0.227	0.04412	T	C	0.0981	0.0091182	2.84e-07	31.6092
rs80002058	10	97054318		Relative count	Treg	CD39+ secreting Treg %secreting Treg	90001496	0.3955	0.07181	A	C	0.0303	0.00919185	3.92e-08	31.8669
rs142871406	10	104624083		Relative count	Treg	CD39+ secreting Treg %secreting Treg	90001496	0.6059	0.1182	T	A	0.0127	0.00920629	3.14e-07	31.9175
rs17109405	10	95543430		Relative count	Treg	CD39+ secreting Treg %secreting Treg	90001496	0.2236	0.0427	T	G	0.1033	0.00926235	1.74e-07	32.1136
rs76756973	10	97997497		Relative count	Treg	CD39+ secreting Treg %secreting Treg	90001496	-0.4952	0.09153	C	A	0.0193	0.00928292	6.72e-08	32.1856
rs10882762	10	98007727		Relative count	Treg	CD39+ secreting Treg %secreting Treg	90001496	0.1422	0.02661	G	A	0.6394	0.00932454	9.58e-08	32.3313
rs10883093	10	100183774		Relative count	Treg	CD39+ secreting Treg %secreting Treg	90001496	-0.3986	0.075	G	A	0.9693	0.00945586	1.14e-07	32.791
rs17571942	5	29581038		Relative count	Treg	CD39+ secreting Treg %secreting Treg	90001496	1.778	0.3703	G	T	0.0015	0.00946963	1.66e-06	32.8391
rs701803	10	98948671		Relative count	Treg	CD39+ secreting Treg %secreting Treg	90001496	0.3678	0.06862	T	C	0.0367	0.00956491	8.84e-08	33.1728
rs10786197	10	97055832		Relative count	Treg	CD39+ secreting Treg %secreting Treg	90001496	0.2379	0.04391	A	G	0.9062	0.00962157	6.44e-08	33.3712
rs117362004	10	98404462		Relative count	Treg	CD39+ secreting Treg %secreting Treg	90001496	-0.2596	0.04797	A	G	0.0784	0.00973863	6.65e-08	33.7812
rs113693384	10	97694203		Relative count	Treg	CD39+ secreting Treg %secreting Treg	90001496	-0.8782	0.1703	C	A	0.0064	0.00980863	2.65e-07	34.0264
rs76736637	10	96132500		Relative count	Treg	CD39+ secreting Treg %secreting Treg	90001496	0.4796	0.08712	A	G	0.0218	0.00981008	3.97e-08	34.0315
rs11598051	10	97070671		Relative count	Treg	CD39+ secreting Treg %secreting Treg	90001496	-0.3315	0.06199	A	G	0.047	0.00984437	9.49e-08	34.1516
rs142762435	10	99532911		Relative count	Treg	CD39+ secreting Treg %secreting Treg	90001496	-0.2748	0.04975	C	G	0.0704	0.00988399	3.59e-08	34.2904
rs2211499	10	91716238		Relative count	Treg	CD39+ secreting Treg %secreting Treg	90001496	-0.1415	0.02576	C	G	0.5148	0.0100024	4.26e-08	34.7052
rs3793765	10	102113278		Relative count	Treg	CD39+ secreting Treg %secreting Treg	90001496	0.1993	0.0359	G	C	0.1478	0.010006	3.05e-08	34.718
rs118112011	10	97204949		Relative count	Treg	CD39+ secreting Treg %secreting Treg	90001496	0.7292	0.1303	G	A	0.0095	0.0100069	2.35e-08	34.7213
rs11187737	10	95712322		Relative count	Treg	CD39+ secreting Treg %secreting Treg	90001496	0.1503	0.02757	A	C	0.3392	0.0101268	5.38e-08	35.1416
rs61886221	10	96529804		Relative count	Treg	CD39+ secreting Treg %secreting Treg	90001496	0.3772	0.06901	T	C	0.0372	0.0101918	4.96e-08	35.3694
rs57091493	10	95495162		Relative count	Treg	CD39+ secreting Treg %secreting Treg	90001496	0.5513	0.1001	A	T	0.0172	0.0102754	3.84e-08	35.6625
rs11596351	10	98554178		Relative count	Treg	CD39+ secreting Treg %secreting Treg	90001496	0.5792	0.1095	A	G	0.0156	0.0103035	1.3e-07	35.7609
rs142616230	10	98553063		Relative count	Treg	CD39+ secreting Treg %secreting Treg	90001496	-0.2772	0.04928	A	G	0.0748	0.0106354	2e-08	36.9253
rs111852518	10	98548954		Relative count	Treg	CD39+ secreting Treg %secreting Treg	90001496	0.2905	0.05097	T	C	0.0681	0.0107112	1.3e-08	37.1914
rs12098298	10	97040270		Relative count	Treg	CD39+ secreting Treg %secreting Treg	90001496	-0.1555	0.02782	G	C	0.333	0.0107414	2.43e-08	37.2973
rs147121076	10	95924521		Relative count	Treg	CD39+ secreting Treg %secreting Treg	90001496	0.4594	0.08235	G	T	0.0262	0.0107692	2.63e-08	37.3949
rs112194607	10	97367813		Relative count	Treg	CD39+ secreting Treg %secreting Treg	90001496	0.5103	0.09047	A	G	0.0214	0.0109069	1.84e-08	37.8782
rs17108042	10	94770488		Relative count	Treg	CD39+ secreting Treg %secreting Treg	90001496	0.3939	0.06734	C	A	0.0372	0.0111143	5.39e-09	38.6066
rs3827858	10	97988138		Relative count	Treg	CD39+ secreting Treg %secreting Treg	90001496	0.2303	0.03917	C	G	0.1193	0.0111452	4.46e-09	38.7151
rs12245404	10	98768220		Relative count	Treg	CD39+ secreting Treg %secreting Treg	90001496	0.6482	0.1153	A	G	0.0135	0.0111913	2.06e-08	38.8771
rs11187277	10	94855135		Relative count	Treg	CD39+ secreting Treg %secreting Treg	90001496	-0.2146	0.0366	G	T	0.142	0.0112219	4.93e-09	38.9846
rs146426185	10	99452494		Relative count	Treg	CD39+ secreting Treg %secreting Treg	90001496	-0.3085	0.05356	C	A	0.0634	0.0113027	9.17e-09	39.2688
rs12780850	10	98222551		Relative count	Treg	CD39+ secreting Treg %secreting Treg	90001496	0.3987	0.07031	A	G	0.037	0.0113279	1.54e-08	39.3573
rs117882530	10	100792938		Relative count	Treg	CD39+ secreting Treg %secreting Treg	90001496	-0.6436	0.113	C	T	0.014	0.0114358	1.35e-08	39.7364
rs11187792	10	95888687		Relative count	Treg	CD39+ secreting Treg %secreting Treg	90001496	-0.1526	0.02635	G	C	0.5644	0.0114502	7.59e-09	39.7871
rs78573011	10	95569379		Relative count	Treg	CD39+ secreting Treg %secreting Treg	90001496	-0.3434	0.05916	A	G	0.053	0.0118374	7.03e-09	41.1486
rs74371703	10	104555688		Relative count	Treg	CD39+ secreting Treg %secreting Treg	90001496	0.5575	0.09651	G	A	0.0195	0.0118851	8.31e-09	41.3163
rs17849168	10	97165619		Relative count	Treg	CD39+ secreting Treg %secreting Treg	90001496	0.2687	0.04516	T	C	0.0906	0.0118973	2.94e-09	41.3593
rs1992057	10	98427670		Relative count	Treg	CD39+ secreting Treg %secreting Treg	90001496	-0.1557	0.02568	A	G	0.4518	0.0120086	1.49e-09	41.7509
rs187722828	10	96389285		Relative count	Treg	CD39+ secreting Treg %secreting Treg	90001496	-0.2906	0.0496	C	T	0.0774	0.0120608	5.07e-09	41.9346
rs117418927	10	95396375		Relative count	Treg	CD39+ secreting Treg %secreting Treg	90001496	-0.6731	0.1079	T	A	0.0135	0.0120676	4.97e-10	41.9585
rs146265359	10	91995838		Relative count	Treg	CD39+ secreting Treg %secreting Treg	90001496	0.2965	0.04815	C	T	0.0745	0.0121231	8.21e-10	42.1537
rs114696821	10	98411629		Relative count	Treg	CD39+ secreting Treg %secreting Treg	90001496	-0.4634	0.07648	T	C	0.0292	0.0121746	1.51e-09	42.3352
rs2648723	10	93070877		Relative count	Treg	CD39+ secreting Treg %secreting Treg	90001496	0.1604	0.02595	A	G	0.3886	0.0122255	7.09e-10	42.5144
rs137948887	10	97057460		Relative count	Treg	CD39+ secreting Treg %secreting Treg	90001496	0.4136	0.06864	T	C	0.0372	0.0122538	1.87e-09	42.6139
rs185394326	10	97370768		Relative count	Treg	CD39+ secreting Treg %secreting Treg	90001496	-0.433	0.0687	A	G	0.034	0.0123158	3.3e-10	42.8322
rs10881900	10	92948478		Relative count	Treg	CD39+ secreting Treg %secreting Treg	90001496	0.1574	0.02543	G	T	0.501	0.0123873	6.75e-10	43.0842
rs79025152	10	97064677		Relative count	Treg	CD39+ secreting Treg %secreting Treg	90001496	-0.3489	0.05807	T	C	0.0541	0.0124587	2.08e-09	43.3357
rs117257558	10	98805782		Relative count	Treg	CD39+ secreting Treg %secreting Treg	90001496	-0.7651	0.1258	A	G	0.0108	0.0125076	1.32e-09	43.5078
rs7088458	10	97963179		Relative count	Treg	CD39+ secreting Treg %secreting Treg	90001496	-0.1602	0.02586	C	T	0.4212	0.0125133	6.59e-10	43.5279
rs41291548	10	96372939		Relative count	Treg	CD39+ secreting Treg %secreting Treg	90001496	-0.3536	0.05722	T	C	0.053	0.0125511	7.16e-10	43.6609
rs76689584	10	95745528		Relative count	Treg	CD39+ secreting Treg %secreting Treg	90001496	-0.3716	0.05952	G	T	0.048	0.01262	4.83e-10	43.9038
rs78573017	10	98048411		Relative count	Treg	CD39+ secreting Treg %secreting Treg	90001496	-0.289	0.04638	G	T	0.0829	0.0126998	5.24e-10	44.185
rs11188510	10	97615623		Relative count	Treg	CD39+ secreting Treg %secreting Treg	90001496	0.6582	0.1047	T	A	0.015	0.0128019	3.64e-10	44.5447
rs7914103	10	99181662		Relative count	Treg	CD39+ secreting Treg %secreting Treg	90001496	-0.3891	0.06452	C	A	0.0444	0.0128473	1.8e-09	44.7048
rs1409655	10	96466078		Relative count	Treg	CD39+ secreting Treg %secreting Treg	90001496	0.1774	0.02928	T	G	0.2872	0.0128851	1.54e-09	44.8382
rs12778618	10	95633120		Relative count	Treg	CD39+ secreting Treg %secreting Treg	90001496	0.3916	0.06254	C	T	0.0463	0.0135428	4.28e-10	47.1581
rs12780691	10	99348130		Relative count	Treg	CD39+ secreting Treg %secreting Treg	90001496	-0.1663	0.02585	T	G	0.5713	0.0135467	1.41e-10	47.1718
rs11190156	10	101330656		Relative count	Treg	CD39+ secreting Treg %secreting Treg	90001496	0.351	0.05534	A	G	0.0588	0.0136365	2.54e-10	47.489
rs76052175	10	97165421		Relative count	Treg	CD39+ secreting Treg %secreting Treg	90001496	0.4275	0.0665	A	C	0.0393	0.0138001	1.47e-10	48.0667
rs41300227	10	96293850		Relative count	Treg	CD39+ secreting Treg %secreting Treg	90001496	0.4548	0.07035	C	A	0.0351	0.0140107	1.16e-10	48.8107
rs4917694	10	97269577		Relative count	Treg	CD39+ secreting Treg %secreting Treg	90001496	0.2234	0.03454	A	G	0.1692	0.0140311	1.14e-10	48.8829
rs499441	10	97230742		Relative count	Treg	CD39+ secreting Treg %secreting Treg	90001496	-0.1802	0.02728	T	C	0.3321	0.0144052	4.52e-11	50.2051
rs145977486	10	98210668		Relative count	Treg	CD39+ secreting Treg %secreting Treg	90001496	0.4632	0.06965	A	G	0.0352	0.0145729	3.38e-11	50.7983
rs61871073	10	97643729		Relative count	Treg	CD39+ secreting Treg %secreting Treg	90001496	0.7261	0.1058	T	C	0.0143	0.0148629	7.96e-12	51.8243
rs180727168	10	97580324		Relative count	Treg	CD39+ secreting Treg %secreting Treg	90001496	0.5534	0.08496	G	T	0.0256	0.0152787	8.4e-11	53.2965
rs74805311	10	97441169		Relative count	Treg	CD39+ secreting Treg %secreting Treg	90001496	0.5719	0.08325	T	C	0.0241	0.0153848	7.61e-12	53.6726
rs17553185	10	97496679		Relative count	Treg	CD39+ secreting Treg %secreting Treg	90001496	0.6095	0.09102	G	A	0.0214	0.0155595	2.49e-11	54.2917
rs4300338	10	99596664		Relative count	Treg	CD39+ secreting Treg %secreting Treg	90001496	0.2788	0.04053	C	G	0.8871	0.0155698	7.08e-12	54.328
rs17111879	10	98210930		Relative count	Treg	CD39+ secreting Treg %secreting Treg	90001496	-0.2334	0.03481	A	T	0.1744	0.0156873	2.35e-11	54.7446
rs688972	10	98484769		Relative count	Treg	CD39+ secreting Treg %secreting Treg	90001496	0.3021	0.04245	C	T	0.095	0.0156929	1.34e-12	54.7646
rs76075467	10	97254135		Relative count	Treg	CD39+ secreting Treg %secreting Treg	90001496	-0.5269	0.07861	T	C	0.0292	0.0157398	2.38e-11	54.9308
rs141398625	10	97680042		Relative count	Treg	CD39+ secreting Treg %secreting Treg	90001496	-0.4375	0.06163	A	G	0.0432	0.0158231	1.52e-12	55.2261
rs78573405	10	98406362		Relative count	Treg	CD39+ secreting Treg %secreting Treg	90001496	0.5005	0.07235	C	T	0.0335	0.0162213	5.48e-12	56.6388
rs1341157	10	96815772		Relative count	Treg	CD39+ secreting Treg %secreting Treg	90001496	-0.5079	0.07171	C	A	0.9671	0.0164155	1.72e-12	57.3283
rs11595506	10	98352281		Relative count	Treg	CD39+ secreting Treg %secreting Treg	90001496	-0.4178	0.05947	T	C	0.0495	0.0164257	2.57e-12	57.3646
rs1880263	10	95256275		Relative count	Treg	CD39+ secreting Treg %secreting Treg	90001496	0.1944	0.02772	A	G	0.3212	0.0164793	2.8e-12	57.555
rs2790466	10	98597402		Relative count	Treg	CD39+ secreting Treg %secreting Treg	90001496	0.3371	0.04848	T	C	0.0796	0.0166509	4.24e-12	58.1643
rs12268044	10	98794615		Relative count	Treg	CD39+ secreting Treg %secreting Treg	90001496	-0.1945	0.02707	T	C	0.3439	0.0170715	8.29e-13	59.659
rs2477534	10	96163039		Relative count	Treg	CD39+ secreting Treg %secreting Treg	90001496	-0.191	0.02712	G	C	0.6205	0.0171811	2.29e-12	60.0487
rs117048108	10	97771420		Relative count	Treg	CD39+ secreting Treg %secreting Treg	90001496	-0.9308	0.1483	T	C	0.0102	0.0174941	3.86e-10	61.162
rs10882620	10	97319637		Relative count	Treg	CD39+ secreting Treg %secreting Treg	90001496	0.196	0.02685	T	C	0.3759	0.0180247	3.49e-13	63.0514
rs10509669	10	95969913		Relative count	Treg	CD39+ secreting Treg %secreting Treg	90001496	0.2769	0.03754	T	A	0.1363	0.0180524	2.05e-13	63.15
rs61864161	10	98776436		Relative count	Treg	CD39+ secreting Treg %secreting Treg	90001496	0.5314	0.07327	C	G	0.0332	0.0181279	5.06e-13	63.419
rs2631687	10	93057020		Relative count	Treg	CD39+ secreting Treg %secreting Treg	90001496	0.3678	0.04994	A	C	0.073	0.0183086	2.24e-13	64.0631
rs117301955	10	97819462		Relative count	Treg	CD39+ secreting Treg %secreting Treg	90001496	-0.5495	0.07239	T	C	0.0314	0.0183671	4.07e-14	64.2713
rs57194010	10	98269497		Relative count	Treg	CD39+ secreting Treg %secreting Treg	90001496	0.291	0.03749	T	G	0.1261	0.0186635	1.11e-14	65.3283
rs78525581	10	99297093		Relative count	Treg	CD39+ secreting Treg %secreting Treg	90001496	0.502	0.06648	A	G	0.0402	0.0194466	5.53e-14	68.1239
rs187513283	10	95539210		Relative count	Treg	CD39+ secreting Treg %secreting Treg	90001496	0.5266	0.0687	A	G	0.0364	0.0194531	2.32e-14	68.1472
rs72820690	10	96990275		Relative count	Treg	CD39+ secreting Treg %secreting Treg	90001496	-0.2804	0.03676	A	C	0.1465	0.019662	3.1e-14	68.8935
rs188163491	10	98140314		Relative count	Treg	CD39+ secreting Treg %secreting Treg	90001496	0.4016	0.0513	C	G	0.0681	0.0204708	6.47e-15	71.7866
rs143635041	10	95796101		Relative count	Treg	CD39+ secreting Treg %secreting Treg	90001496	0.3958	0.04821	G	A	0.0719	0.0209077	3.14e-16	73.3514
rs35302565	10	97318089		Relative count	Treg	CD39+ secreting Treg %secreting Treg	90001496	0.3437	0.04283	C	T	0.0986	0.0209983	1.38e-15	73.6761
rs140938703	10	97282450		Relative count	Treg	CD39+ secreting Treg %secreting Treg	90001496	0.4991	0.06213	A	G	0.045	0.0214102	1.3e-15	75.1531
rs72829522	10	98146121		Relative count	Treg	CD39+ secreting Treg %secreting Treg	90001496	-0.316	0.03936	G	A	0.1231	0.0215582	1.36e-15	75.684
rs79049066	10	97974757		Relative count	Treg	CD39+ secreting Treg %secreting Treg	90001496	-0.4716	0.05752	C	T	0.0515	0.0217281	3.41e-16	76.2938
rs145557266	10	95850055		Relative count	Treg	CD39+ secreting Treg %secreting Treg	90001496	0.7359	0.09042	G	A	0.0211	0.0223712	5.55e-16	78.6034
rs192831774	10	95387682		Relative count	Treg	CD39+ secreting Treg %secreting Treg	90001496	0.6179	0.07403	T	A	0.0313	0.0231526	1.01e-16	81.4142
rs190517052	10	97293322		Relative count	Treg	CD39+ secreting Treg %secreting Treg	90001496	-0.5132	0.0598	C	T	0.0482	0.0241655	1.39e-17	85.0642
rs146469548	10	97410872		Relative count	Treg	CD39+ secreting Treg %secreting Treg	90001496	0.5752	0.06647	G	A	0.038	0.0241895	7.57e-18	85.1506
rs11187826	10	95988042		Relative count	Treg	CD39+ secreting Treg %secreting Treg	90001496	-0.2537	0.02989	G	A	0.2693	0.0253307	3.14e-17	89.2721
rs143132810	10	96890004		Relative count	Treg	CD39+ secreting Treg %secreting Treg	90001496	0.718	0.08083	C	T	0.0263	0.0264034	1.03e-18	93.1553
rs76182403	10	97243992		Relative count	Treg	CD39+ secreting Treg %secreting Treg	90001496	0.2448	0.02743	A	G	0.3304	0.026516	6.92e-19	93.5635
rs61856986	10	97990028		Relative count	Treg	CD39+ secreting Treg %secreting Treg	90001496	0.2969	0.03154	A	G	0.2144	0.0296945	8.42e-21	105.122
rs11188673	10	97988763		Relative count	Treg	CD39+ secreting Treg %secreting Treg	90001496	-0.3523	0.03659	A	G	0.1401	0.0299048	1.13e-21	105.89
rs74453195	10	97898846		Relative count	Treg	CD39+ secreting Treg %secreting Treg	90001496	-0.534	0.05402	T	G	0.0601	0.0322158	9.8e-23	114.345
rs77520132	10	98160835		Relative count	Treg	CD39+ secreting Treg %secreting Treg	90001496	0.6113	0.06018	A	G	0.0464	0.0330691	6.62e-24	117.477
rs72809757	10	97285715		Relative count	Treg	CD39+ secreting Treg %secreting Treg	90001496	0.562	0.05417	G	A	0.0588	0.0349592	7.59e-25	124.435
rs146155044	10	97252852		Relative count	Treg	CD39+ secreting Treg %secreting Treg	90001496	-0.5639	0.0537	T	C	0.0595	0.0355885	2.09e-25	126.758
rs117200502	10	97070990		Relative count	Treg	CD39+ secreting Treg %secreting Treg	90001496	0.4259	0.0408	T	C	0.1114	0.0359118	3.91e-25	127.952
rs7077062	10	97982225		Relative count	Treg	CD39+ secreting Treg %secreting Treg	90001496	0.2687	0.02529	A	G	0.5019	0.0360993	5.8e-26	128.645
rs116766485	10	97327197		Relative count	Treg	CD39+ secreting Treg %secreting Treg	90001496	-0.6465	0.0606	T	C	0.0457	0.0364559	3.65e-26	129.964
rs75588805	10	97908387		Relative count	Treg	CD39+ secreting Treg %secreting Treg	90001496	-0.4334	0.03984	G	A	0.1111	0.0371001	3.93e-27	132.349
rs11188349	10	97299035		Relative count	Treg	CD39+ secreting Treg %secreting Treg	90001496	0.5106	0.04683	A	G	0.0772	0.0371464	3.05e-27	132.52
rs11599403	10	98165797		Relative count	Treg	CD39+ secreting Treg %secreting Treg	90001496	0.4281	0.03802	C	T	0.1223	0.0393453	6.5e-29	140.687
rs7099132	10	97961789		Relative count	Treg	CD39+ secreting Treg %secreting Treg	90001496	0.4752	0.04119	A	G	0.1052	0.0425133	3.08e-30	152.517
rs1360005	10	97071060		Relative count	Treg	CD39+ secreting Treg %secreting Treg	90001496	-0.2976	0.02615	C	T	0.4037	0.0426402	1.72e-29	152.993
rs10882573	10	97009657		Relative count	Treg	CD39+ secreting Treg %secreting Treg	90001496	0.4987	0.04195	A	G	0.1007	0.0450446	5.73e-32	162.027
rs113594239	10	98103215		Relative count	Treg	CD39+ secreting Treg %secreting Treg	90001496	0.8328	0.06654	T	C	0.0388	0.0517317	3.53e-35	187.393
rs12359410	10	97325341		Relative count	Treg	CD39+ secreting Treg %secreting Treg	90001496	0.5333	0.04138	A	G	0.1036	0.0528244	3.69e-37	191.572
rs12773566	10	97390566		Relative count	Treg	CD39+ secreting Treg %secreting Treg	90001496	-0.4272	0.03259	C	T	0.1779	0.0533818	2.41e-38	193.707
rs4918998	10	98002000		Relative count	Treg	CD39+ secreting Treg %secreting Treg	90001496	-0.3518	0.02577	G	A	0.3806	0.0583528	2.33e-41	212.863
rs17111341	10	97881031		Relative count	Treg	CD39+ secreting Treg %secreting Treg	90001496	0.6958	0.05199	C	T	0.0666	0.0601923	7.39e-40	220.003
rs7478275	10	97497130		Relative count	Treg	CD39+ secreting Treg %secreting Treg	90001496	0.6542	0.04465	C	G	0.0857	0.0670688	3.33e-47	246.944
rs78679271	10	97635721		Relative count	Treg	CD39+ secreting Treg %secreting Treg	90001496	-0.5623	0.03818	G	T	0.1223	0.0678795	1.15e-47	250.146
rs74151252	10	97824758		Relative count	Treg	CD39+ secreting Treg %secreting Treg	90001496	0.7499	0.05283	G	T	0.0655	0.0688426	1.73e-44	253.957
rs7921467	10	97344243		Relative count	Treg	CD39+ secreting Treg %secreting Treg	90001496	-0.4229	0.02777	C	G	0.2738	0.0711205	9.77e-51	263.004
rs10882701	10	97741071		Relative count	Treg	CD39+ secreting Treg %secreting Treg	90001496	-0.4034	0.02502	C	A	0.5141	0.0813011	2.04e-56	303.983
rs524084	10	97364715		Relative count	Treg	CD39+ secreting Treg %secreting Treg	90001496	-0.6992	0.03918	A	C	0.8842	0.100113	3.56e-68	382.147
rs12779833	10	97464060		Relative count	Treg	CD39+ secreting Treg %secreting Treg	90001496	-0.5977	0.03254	T	C	0.1853	0.107862	5.85e-72	415.302
rs4918960	10	97472570		Relative count	Treg	CD39+ secreting Treg %secreting Treg	90001496	-0.9412	0.02027	A	T	0.4862	0.442591	1e-200	2727.44
rs118006237	1	100480230		Relative count	Treg	CD39+ secreting Treg %CD4 Treg	90001497	1.921	0.4076	A	G	0.0007	0.00516272	2.53e-06	17.826
rs11930070	4	54265667		Relative count	Treg	CD39+ secreting Treg %CD4 Treg	90001497	-0.5873	0.131	A	G	0.0089	0.00608496	7.56e-06	21.0298
rs118112011	10	97204949		Relative count	Treg	CD39+ secreting Treg %CD4 Treg	90001497	0.5716	0.1289	G	A	0.0095	0.00614883	9.49e-06	21.2519
rs75543666	10	93329711		Relative count	Treg	CD39+ secreting Treg %CD4 Treg	90001497	0.4777	0.1055	C	G	0.0138	0.00621133	6.18e-06	21.4693
rs79919890	22	47078385		Relative count	Treg	CD39+ secreting Treg %CD4 Treg	90001497	-0.2086	0.04657	T	C	0.0781	0.00626604	7.72e-06	21.6596
rs78449628	10	95749137		Relative count	Treg	CD39+ secreting Treg %CD4 Treg	90001497	-0.3902	0.08762	A	G	0.0211	0.00628963	8.73e-06	21.7416
rs113296192	10	95839020		Relative count	Treg	CD39+ secreting Treg %CD4 Treg	90001497	0.6183	0.1375	A	G	0.0083	0.00629342	7.17e-06	21.7548
rs111461378	20	15575550		Relative count	Treg	CD39+ secreting Treg %CD4 Treg	90001497	-1.062	0.2356	C	T	0.0028	0.00629824	6.75e-06	21.7716
rs6805627	3	76155328		Relative count	Treg	CD39+ secreting Treg %CD4 Treg	90001497	0.2334	0.0518	C	G	0.0626	0.00639339	6.83e-06	22.1026
rs282011	1	91858207		Relative count	Treg	CD39+ secreting Treg %CD4 Treg	90001497	0.1225	0.02738	T	C	0.3099	0.00641853	7.93e-06	22.1901
rs142091672	10	93122491		Relative count	Treg	CD39+ secreting Treg %CD4 Treg	90001497	0.4303	0.09553	T	C	0.0177	0.00643858	6.87e-06	22.2598
rs74346764	3	145230069		Relative count	Treg	CD39+ secreting Treg %CD4 Treg	90001497	-0.5655	0.1269	A	G	0.0102	0.00645718	8.66e-06	22.3246
rs142835941	10	103927711		Relative count	Treg	CD39+ secreting Treg %CD4 Treg	90001497	0.5197	0.1165	C	T	0.0122	0.00650975	8.51e-06	22.5075
rs11188748	10	98166356		Relative count	Treg	CD39+ secreting Treg %CD4 Treg	90001497	-0.1149	0.02566	G	T	0.554	0.00652401	7.84e-06	22.5571
rs2171655	2	127229166		Relative count	Treg	CD39+ secreting Treg %CD4 Treg	90001497	0.2606	0.05786	C	A	0.0508	0.00654938	6.91e-06	22.6454
rs2569847	6	1651973		Relative count	Treg	CD39+ secreting Treg %CD4 Treg	90001497	-0.1367	0.02941	G	A	0.2277	0.00657228	3.46e-06	22.7251
rs12573603	10	99571028		Relative count	Treg	CD39+ secreting Treg %CD4 Treg	90001497	0.115	0.0255	C	T	0.5358	0.0065786	6.67e-06	22.7471
rs558480139	10	103265395		Relative count	Treg	CD39+ secreting Treg %CD4 Treg	90001497	0.3458	0.07578	T	A	0.0284	0.00659912	5.21e-06	22.8185
rs79016143	10	95850334		Relative count	Treg	CD39+ secreting Treg %CD4 Treg	90001497	-0.1795	0.03935	G	T	0.1167	0.0066426	5.26e-06	22.9699
rs55717466	10	93299787		Relative count	Treg	CD39+ secreting Treg %CD4 Treg	90001497	0.1204	0.02685	C	T	0.3596	0.00667658	7.57e-06	23.0882
rs3740481	10	102703978		Relative count	Treg	CD39+ secreting Treg %CD4 Treg	90001497	-0.1493	0.033	T	C	0.8118	0.00681112	6.22e-06	23.5566
rs481031	10	95397754		Relative count	Treg	CD39+ secreting Treg %CD4 Treg	90001497	0.141	0.03119	T	C	0.22	0.00682316	6.36e-06	23.5986
rs75666171	10	92354492		Relative count	Treg	CD39+ secreting Treg %CD4 Treg	90001497	-0.1793	0.03838	A	C	0.1207	0.00682394	3.11e-06	23.6013
rs10887931	10	90964166		Relative count	Treg	CD39+ secreting Treg %CD4 Treg	90001497	-0.1276	0.02764	C	T	0.2991	0.00682659	4.04e-06	23.6105
rs73320142	10	93372632		Relative count	Treg	CD39+ secreting Treg %CD4 Treg	90001497	-0.2405	0.05356	A	G	0.0631	0.00683884	7.34e-06	23.6532
rs61886324	10	95946164		Relative count	Treg	CD39+ secreting Treg %CD4 Treg	90001497	0.1975	0.04259	C	T	0.0976	0.00687089	3.65e-06	23.7648
rs920333	10	92872454		Relative count	Treg	CD39+ secreting Treg %CD4 Treg	90001497	-0.1302	0.02797	T	G	0.7175	0.00687214	3.35e-06	23.7692
rs112358299	10	95281076		Relative count	Treg	CD39+ secreting Treg %CD4 Treg	90001497	0.2344	0.05003	A	G	0.0674	0.00690718	2.9e-06	23.8912
rs7914879	10	92688342		Relative count	Treg	CD39+ secreting Treg %CD4 Treg	90001497	0.3471	0.07374	A	G	0.0297	0.00694387	2.61e-06	24.019
rs111957615	10	93300535		Relative count	Treg	CD39+ secreting Treg %CD4 Treg	90001497	-0.4575	0.1005	A	G	0.0169	0.00695499	5.46e-06	24.0577
rs12266358	10	101326693		Relative count	Treg	CD39+ secreting Treg %CD4 Treg	90001497	0.3113	0.0661	A	G	0.0375	0.00699552	2.58e-06	24.1989
rs1925636	10	100057707		Relative count	Treg	CD39+ secreting Treg %CD4 Treg	90001497	0.1229	0.0261	T	C	0.6354	0.00699838	2.58e-06	24.2089
rs59428330	9	138051433		Relative count	Treg	CD39+ secreting Treg %CD4 Treg	90001497	0.2934	0.06107	T	C	0.0425	0.00700613	1.62e-06	24.2358
rs7080854	10	116367153		Relative count	Treg	CD39+ secreting Treg %CD4 Treg	90001497	-0.1276	0.02732	A	G	0.684	0.00703841	3.13e-06	24.3483
rs7899475	10	95001382		Relative count	Treg	CD39+ secreting Treg %CD4 Treg	90001497	0.1538	0.03338	G	T	0.1848	0.00712703	4.2e-06	24.6571
rs115364130	7	83238053		Relative count	Treg	CD39+ secreting Treg %CD4 Treg	90001497	-0.4063	0.0857	A	G	0.0223	0.00719837	2.21e-06	24.9057
rs79595377	10	92843848		Relative count	Treg	CD39+ secreting Treg %CD4 Treg	90001497	0.4018	0.08546	C	T	0.023	0.00725558	2.68e-06	25.1051
rs147848988	10	99016770		Relative count	Treg	CD39+ secreting Treg %CD4 Treg	90001497	-0.3798	0.07981	T	C	0.0259	0.00727852	2.03e-06	25.185
rs12249733	10	100203437		Relative count	Treg	CD39+ secreting Treg %CD4 Treg	90001497	-0.2945	0.06185	A	G	0.0439	0.00728062	2e-06	25.1923
rs3197896	10	96653610		Relative count	Treg	CD39+ secreting Treg %CD4 Treg	90001497	0.1542	0.03376	A	G	0.1888	0.00728331	5.11e-06	25.2017
rs12219041	10	92760275		Relative count	Treg	CD39+ secreting Treg %CD4 Treg	90001497	-0.1929	0.04035	A	G	0.11	0.0072858	1.81e-06	25.2104
rs1596192	10	99759640		Relative count	Treg	CD39+ secreting Treg %CD4 Treg	90001497	0.1556	0.03309	T	C	0.1852	0.00730703	2.67e-06	25.2844
rs111954194	10	92029720		Relative count	Treg	CD39+ secreting Treg %CD4 Treg	90001497	-0.6306	0.1336	A	G	0.0093	0.00732762	2.44e-06	25.3562
rs79802990	10	92822294		Relative count	Treg	CD39+ secreting Treg %CD4 Treg	90001497	-0.5685	0.1201	C	G	0.0115	0.00734794	2.29e-06	25.427
rs142689443	10	95297584		Relative count	Treg	CD39+ secreting Treg %CD4 Treg	90001497	-0.4664	0.0965	C	T	0.0172	0.00735429	1.4e-06	25.4491
rs2790464	10	98582573		Relative count	Treg	CD39+ secreting Treg %CD4 Treg	90001497	0.1236	0.02628	A	T	0.5889	0.00739701	2.66e-06	25.5981
rs4919009	10	98148598		Relative count	Treg	CD39+ secreting Treg %CD4 Treg	90001497	-0.5396	0.1087	T	G	0.9871	0.00741523	7.27e-07	25.6616
rs111352561	10	104296046		Relative count	Treg	CD39+ secreting Treg %CD4 Treg	90001497	0.1673	0.03738	C	G	0.1577	0.00743568	7.84e-06	25.7329
rs76249068	10	99954700		Relative count	Treg	CD39+ secreting Treg %CD4 Treg	90001497	-0.2166	0.04414	C	T	0.0868	0.00743759	9.69e-07	25.7396
rs11189281	10	99329418		Relative count	Treg	CD39+ secreting Treg %CD4 Treg	90001497	-0.1231	0.02572	A	G	0.5607	0.00746514	1.76e-06	25.8356
rs10882762	10	98007727		Relative count	Treg	CD39+ secreting Treg %CD4 Treg	90001497	0.1275	0.02629	G	A	0.6394	0.00749633	1.28e-06	25.9444
rs1924699	10	95565254		Relative count	Treg	CD39+ secreting Treg %CD4 Treg	90001497	-0.2761	0.05658	T	G	0.9479	0.00752945	1.11e-06	26.0599
rs4919318	10	101224339		Relative count	Treg	CD39+ secreting Treg %CD4 Treg	90001497	0.1456	0.03015	C	A	0.2317	0.00754761	1.43e-06	26.1232
rs10882797	10	98236531		Relative count	Treg	CD39+ secreting Treg %CD4 Treg	90001497	0.2065	0.04159	G	C	0.0982	0.00755252	7.16e-07	26.1403
rs1336459	10	97791761		Relative count	Treg	CD39+ secreting Treg %CD4 Treg	90001497	-0.3764	0.07783	T	A	0.0278	0.00765825	1.38e-06	26.5091
rs11596416	10	95015801		Relative count	Treg	CD39+ secreting Treg %CD4 Treg	90001497	-0.1568	0.03304	G	C	0.1932	0.0076647	2.17e-06	26.5316
rs76736637	10	96132500		Relative count	Treg	CD39+ secreting Treg %CD4 Treg	90001497	0.4242	0.0861	A	G	0.0218	0.0076746	8.77e-07	26.5661
rs61856855	10	98558540		Relative count	Treg	CD39+ secreting Treg %CD4 Treg	90001497	0.3669	0.07793	A	C	0.0294	0.00768268	2.59e-06	26.5943
rs11202971	10	90851378		Relative count	Treg	CD39+ secreting Treg %CD4 Treg	90001497	0.1389	0.02816	T	C	0.2806	0.00778919	8.51e-07	26.9659
rs10786110	10	95290097		Relative count	Treg	CD39+ secreting Treg %CD4 Treg	90001497	-0.2561	0.05243	A	G	0.9358	0.00788074	1.08e-06	27.2854
rs56046082	10	94521742		Relative count	Treg	CD39+ secreting Treg %CD4 Treg	90001497	-0.3123	0.0624	G	A	0.0426	0.00795567	5.9e-07	27.5469
rs17535384	10	100194602		Relative count	Treg	CD39+ secreting Treg %CD4 Treg	90001497	-0.1626	0.033	G	A	0.1852	0.00797927	8.79e-07	27.6292
rs117812273	10	97209800		Relative count	Treg	CD39+ secreting Treg %CD4 Treg	90001497	0.2382	0.0473	C	G	0.0762	0.00798815	5e-07	27.6603
rs11189024	10	98942833		Relative count	Treg	CD39+ secreting Treg %CD4 Treg	90001497	0.1681	0.03346	T	C	0.1708	0.0080041	5.29e-07	27.7159
rs12769713	10	95521230		Relative count	Treg	CD39+ secreting Treg %CD4 Treg	90001497	-0.1339	0.02665	T	C	0.34	0.00804663	5.35e-07	27.8644
rs142871406	10	104624083		Relative count	Treg	CD39+ secreting Treg %CD4 Treg	90001497	0.5694	0.1168	T	A	0.0127	0.00813051	1.14e-06	28.1572
rs191393177	10	99499174		Relative count	Treg	CD39+ secreting Treg %CD4 Treg	90001497	-0.5695	0.1176	C	A	0.0127	0.00813337	1.34e-06	28.1672
rs72826245	10	99903526		Relative count	Treg	CD39+ secreting Treg %CD4 Treg	90001497	0.4553	0.09232	T	C	0.0202	0.00820567	8.54e-07	28.4197
rs35181240	10	98836777		Relative count	Treg	CD39+ secreting Treg %CD4 Treg	90001497	-0.2154	0.04358	T	C	0.0981	0.00821011	8.08e-07	28.4352
rs35717991	10	99078483		Relative count	Treg	CD39+ secreting Treg %CD4 Treg	90001497	0.3124	0.06155	T	G	0.0447	0.00833488	4.05e-07	28.8709
rs41310284	10	102447647		Relative count	Treg	CD39+ secreting Treg %CD4 Treg	90001497	-0.1768	0.03472	A	C	0.1589	0.00835538	3.73e-07	28.9425
rs150066446	10	96147923		Relative count	Treg	CD39+ secreting Treg %CD4 Treg	90001497	-0.5018	0.09716	A	G	0.017	0.00841577	2.54e-07	29.1535
rs142692221	10	93109231		Relative count	Treg	CD39+ secreting Treg %CD4 Treg	90001497	0.2628	0.05224	T	C	0.0655	0.00845476	5.12e-07	29.2897
rs10786197	10	97055832		Relative count	Treg	CD39+ secreting Treg %CD4 Treg	90001497	0.2232	0.04338	A	G	0.9062	0.00846926	2.84e-07	29.3404
rs56052512	10	102623110		Relative count	Treg	CD39+ secreting Treg %CD4 Treg	90001497	0.3675	0.07253	C	T	0.0327	0.00854385	4.27e-07	29.601
rs554682265	10	98161279		Relative count	Treg	CD39+ secreting Treg %CD4 Treg	90001497	0.6671	0.1334	G	A	0.0097	0.00854969	6.02e-07	29.6214
rs7079028	10	92711623		Relative count	Treg	CD39+ secreting Treg %CD4 Treg	90001497	-0.1323	0.02598	C	T	0.5685	0.00858738	3.75e-07	29.7532
rs17571942	5	29581038		Relative count	Treg	CD39+ secreting Treg %CD4 Treg	90001497	1.694	0.3658	G	T	0.0015	0.008596	3.77e-06	29.7833
rs142762435	10	99532911		Relative count	Treg	CD39+ secreting Treg %CD4 Treg	90001497	-0.2566	0.04915	C	G	0.0704	0.00861811	1.89e-07	29.8606
rs150568220	10	96360449		Relative count	Treg	CD39+ secreting Treg %CD4 Treg	90001497	-0.3253	0.06746	T	C	0.0426	0.0086318	1.48e-06	29.9084
rs10748726	10	100100503		Relative count	Treg	CD39+ secreting Treg %CD4 Treg	90001497	0.1643	0.03149	G	A	0.7991	0.00866735	1.92e-07	30.0326
rs10509694	10	97066807		Relative count	Treg	CD39+ secreting Treg %CD4 Treg	90001497	-0.3525	0.0667	C	T	0.0362	0.00867049	1.34e-07	30.0436
rs117628976	10	102192591		Relative count	Treg	CD39+ secreting Treg %CD4 Treg	90001497	0.2593	0.05	T	G	0.0694	0.00868476	2.26e-07	30.0935
rs2211499	10	91716238		Relative count	Treg	CD39+ secreting Treg %CD4 Treg	90001497	-0.132	0.02545	C	G	0.5148	0.00870437	2.26e-07	30.162
rs149287350	10	96919331		Relative count	Treg	CD39+ secreting Treg %CD4 Treg	90001497	0.3834	0.06963	T	C	0.0308	0.00877603	3.93e-08	30.4126
rs10882282	10	95359968		Relative count	Treg	CD39+ secreting Treg %CD4 Treg	90001497	0.1793	0.03431	C	G	0.1631	0.00877643	1.83e-07	30.414
rs76537702	10	92821919		Relative count	Treg	CD39+ secreting Treg %CD4 Treg	90001497	0.376	0.07156	A	G	0.0323	0.0088379	1.58e-07	30.6289
rs76756973	10	97997497		Relative count	Treg	CD39+ secreting Treg %CD4 Treg	90001497	-0.4845	0.09039	C	A	0.0193	0.0088861	8.86e-08	30.7974
rs11596351	10	98554178		Relative count	Treg	CD39+ secreting Treg %CD4 Treg	90001497	0.54	0.1082	A	G	0.0156	0.00895599	6.26e-07	31.0418
rs113693384	10	97694203		Relative count	Treg	CD39+ secreting Treg %CD4 Treg	90001497	-0.841	0.1682	C	A	0.0064	0.00899526	6e-07	31.1792
rs10883093	10	100183774		Relative count	Treg	CD39+ secreting Treg %CD4 Treg	90001497	-0.3894	0.07406	G	A	0.9693	0.0090244	1.55e-07	31.2811
rs1870170	10	98019117		Relative count	Treg	CD39+ secreting Treg %CD4 Treg	90001497	-0.3113	0.05814	T	C	0.049	0.0090316	9.19e-08	31.3063
rs117482193	10	92053108		Relative count	Treg	CD39+ secreting Treg %CD4 Treg	90001497	-0.287	0.05419	A	G	0.0583	0.0090443	1.25e-07	31.3507
rs10128455	10	96851353		Relative count	Treg	CD39+ secreting Treg %CD4 Treg	90001497	-0.1347	0.02617	C	T	0.493	0.00907027	2.8e-07	31.4415
rs11598051	10	97070671		Relative count	Treg	CD39+ secreting Treg %CD4 Treg	90001497	-0.3182	0.06122	A	G	0.047	0.00907029	2.13e-07	31.4416
rs117997472	10	98420921		Relative count	Treg	CD39+ secreting Treg %CD4 Treg	90001497	0.4196	0.08233	C	G	0.0275	0.00941723	3.64e-07	32.6557
rs78458369	2	74164120		Relative count	Treg	CD39+ secreting Treg %CD4 Treg	90001497	2.598	0.497	T	A	0.0007	0.00944283	1.81e-07	32.7453
rs701803	10	98948671		Relative count	Treg	CD39+ secreting Treg %CD4 Treg	90001497	0.3655	0.06775	T	C	0.0367	0.00944566	7.34e-08	32.7552
rs370666890	10	92011043		Relative count	Treg	CD39+ secreting Treg %CD4 Treg	90001497	0.3702	0.06776	G	A	0.0358	0.00946135	4.98e-08	32.8102
rs12245404	10	98768220		Relative count	Treg	CD39+ secreting Treg %CD4 Treg	90001497	0.5971	0.114	A	G	0.0135	0.00949631	1.7e-07	32.9326
rs80002058	10	97054318		Relative count	Treg	CD39+ secreting Treg %CD4 Treg	90001497	0.4032	0.07089	A	C	0.0303	0.00955325	1.4e-08	33.1319
rs77507167	10	99644605		Relative count	Treg	CD39+ secreting Treg %CD4 Treg	90001497	0.1729	0.03202	T	A	0.1999	0.00956262	7.15e-08	33.1648
rs142926792	10	97128470		Relative count	Treg	CD39+ secreting Treg %CD4 Treg	90001497	-0.3169	0.05821	C	G	0.0506	0.00964882	5.58e-08	33.4666
rs117882530	10	100792938		Relative count	Treg	CD39+ secreting Treg %CD4 Treg	90001497	-0.5979	0.1117	C	T	0.014	0.00986943	9.18e-08	34.2394
rs61886221	10	96529804		Relative count	Treg	CD39+ secreting Treg %CD4 Treg	90001497	0.3723	0.06815	T	C	0.0372	0.00992876	4.99e-08	34.4473
rs141535732	10	95393031		Relative count	Treg	CD39+ secreting Treg %CD4 Treg	90001497	-0.2406	0.04345	C	T	0.096	0.0100476	3.28e-08	34.8637
rs182078825	10	95790290		Relative count	Treg	CD39+ secreting Treg %CD4 Treg	90001497	-0.4599	0.07991	T	A	0.0249	0.0102708	9.4e-09	35.6464
rs11187277	10	94855135		Relative count	Treg	CD39+ secreting Treg %CD4 Treg	90001497	-0.2062	0.03615	G	T	0.142	0.0103606	1.26e-08	35.9611
rs17109405	10	95543430		Relative count	Treg	CD39+ secreting Treg %CD4 Treg	90001497	0.2377	0.04214	T	G	0.1033	0.0104673	1.84e-08	36.3356
rs11187737	10	95712322		Relative count	Treg	CD39+ secreting Treg %CD4 Treg	90001497	0.1537	0.02722	A	C	0.3392	0.0105902	1.76e-08	36.7667
rs74371703	10	104555688		Relative count	Treg	CD39+ secreting Treg %CD4 Treg	90001497	0.5264	0.09534	G	A	0.0195	0.010596	3.61e-08	36.7872
rs17108042	10	94770488		Relative count	Treg	CD39+ secreting Treg %CD4 Treg	90001497	0.385	0.0665	C	A	0.0372	0.0106177	7.68e-09	36.8632
rs111852518	10	98548954		Relative count	Treg	CD39+ secreting Treg %CD4 Treg	90001497	0.2893	0.05032	T	C	0.0681	0.0106229	9.81e-09	36.8815
rs12780850	10	98222551		Relative count	Treg	CD39+ secreting Treg %CD4 Treg	90001497	0.3864	0.06944	A	G	0.037	0.0106398	2.82e-08	36.9407
rs117257558	10	98805782		Relative count	Treg	CD39+ secreting Treg %CD4 Treg	90001497	-0.7069	0.1243	A	G	0.0108	0.0106771	1.4e-08	37.0717
rs57091493	10	95495162		Relative count	Treg	CD39+ secreting Treg %CD4 Treg	90001497	0.563	0.09877	A	T	0.0172	0.0107162	1.3e-08	37.2088
rs117362004	10	98404462		Relative count	Treg	CD39+ secreting Treg %CD4 Treg	90001497	-0.273	0.04734	A	G	0.0784	0.01077	8.83e-09	37.3976
rs10881900	10	92948478		Relative count	Treg	CD39+ secreting Treg %CD4 Treg	90001497	0.1471	0.02513	G	T	0.501	0.0108192	5.29e-09	37.5703
rs142616230	10	98553063		Relative count	Treg	CD39+ secreting Treg %CD4 Treg	90001497	-0.2808	0.04865	A	G	0.0748	0.0109134	8.51e-09	37.9013
rs112194607	10	97367813		Relative count	Treg	CD39+ secreting Treg %CD4 Treg	90001497	0.511	0.08933	A	G	0.0214	0.0109368	1.15e-08	37.9834
rs187722828	10	96389285		Relative count	Treg	CD39+ secreting Treg %CD4 Treg	90001497	-0.2779	0.04899	C	T	0.0774	0.0110296	1.52e-08	38.3094
rs146426185	10	99452494		Relative count	Treg	CD39+ secreting Treg %CD4 Treg	90001497	-0.3048	0.05289	C	A	0.0634	0.0110332	8.96e-09	38.322
rs3827858	10	97988138		Relative count	Treg	CD39+ secreting Treg %CD4 Treg	90001497	0.2296	0.03867	C	G	0.1193	0.0110775	3.2e-09	38.4775
rs76689584	10	95745528		Relative count	Treg	CD39+ secreting Treg %CD4 Treg	90001497	-0.3492	0.0588	G	T	0.048	0.0111444	3.16e-09	38.7124
rs146265359	10	91995838		Relative count	Treg	CD39+ secreting Treg %CD4 Treg	90001497	0.2843	0.04756	C	T	0.0745	0.0111459	2.48e-09	38.7178
rs147121076	10	95924521		Relative count	Treg	CD39+ secreting Treg %CD4 Treg	90001497	0.4681	0.0813	G	T	0.0262	0.0111809	9.29e-09	38.8408
rs2648723	10	93070877		Relative count	Treg	CD39+ secreting Treg %CD4 Treg	90001497	0.1541	0.02564	A	G	0.3886	0.011284	2.01e-09	39.2029
rs137948887	10	97057460		Relative count	Treg	CD39+ secreting Treg %CD4 Treg	90001497	0.404	0.06779	T	C	0.0372	0.0116915	2.79e-09	40.6355
rs41291548	10	96372939		Relative count	Treg	CD39+ secreting Treg %CD4 Treg	90001497	-0.3415	0.05651	T	C	0.053	0.0117068	1.67e-09	40.6891
rs117418927	10	95396375		Relative count	Treg	CD39+ secreting Treg %CD4 Treg	90001497	-0.6637	0.1065	T	A	0.0135	0.0117329	5.25e-10	40.7809
rs17849168	10	97165619		Relative count	Treg	CD39+ secreting Treg %CD4 Treg	90001497	0.2678	0.04459	T	C	0.0906	0.0118177	2.11e-09	41.0794
rs688972	10	98484769		Relative count	Treg	CD39+ secreting Treg %CD4 Treg	90001497	0.2655	0.04198	C	T	0.095	0.0121208	2.88e-10	42.1458
rs1992057	10	98427670		Relative count	Treg	CD39+ secreting Treg %CD4 Treg	90001497	-0.1566	0.02536	A	G	0.4518	0.0121478	7.34e-10	42.2409
rs7914103	10	99181662		Relative count	Treg	CD39+ secreting Treg %CD4 Treg	90001497	-0.3792	0.06372	C	A	0.0444	0.0122019	2.94e-09	42.4311
rs11190156	10	101330656		Relative count	Treg	CD39+ secreting Treg %CD4 Treg	90001497	0.3321	0.05467	A	G	0.0588	0.0122075	1.38e-09	42.451
rs79025152	10	97064677		Relative count	Treg	CD39+ secreting Treg %CD4 Treg	90001497	-0.3469	0.05734	T	C	0.0541	0.0123163	1.6e-09	42.8341
rs11188510	10	97615623		Relative count	Treg	CD39+ secreting Treg %CD4 Treg	90001497	0.6486	0.1034	T	A	0.015	0.0124312	3.95e-10	43.2385
rs78573011	10	95569379		Relative count	Treg	CD39+ secreting Treg %CD4 Treg	90001497	-0.3521	0.05839	A	G	0.053	0.0124448	1.81e-09	43.2866
rs12098298	10	97040270		Relative count	Treg	CD39+ secreting Treg %CD4 Treg	90001497	-0.1675	0.02745	G	C	0.333	0.0124632	1.17e-09	43.3514
rs76052175	10	97165421		Relative count	Treg	CD39+ secreting Treg %CD4 Treg	90001497	0.4083	0.06569	A	C	0.0393	0.0125884	5.71e-10	43.7923
rs4917694	10	97269577		Relative count	Treg	CD39+ secreting Treg %CD4 Treg	90001497	0.2117	0.03412	A	G	0.1692	0.0125999	6.19e-10	43.8331
rs114696821	10	98411629		Relative count	Treg	CD39+ secreting Treg %CD4 Treg	90001497	-0.4743	0.07549	T	C	0.0292	0.0127541	3.72e-10	44.3762
rs12780691	10	99348130		Relative count	Treg	CD39+ secreting Treg %CD4 Treg	90001497	-0.1635	0.02553	T	G	0.5713	0.0130943	1.7e-10	45.5758
rs41300227	10	96293850		Relative count	Treg	CD39+ secreting Treg %CD4 Treg	90001497	0.4432	0.06948	C	A	0.0351	0.0133051	2.03e-10	46.3194
rs55637913	10	97341033		Relative count	Treg	CD39+ secreting Treg %CD4 Treg	90001497	-0.2546	0.03956	A	C	0.1167	0.0133637	1.4e-10	46.526
rs499441	10	97230742		Relative count	Treg	CD39+ secreting Treg %CD4 Treg	90001497	-0.1757	0.02694	T	C	0.3321	0.0136947	8.02e-11	47.6946
rs78573017	10	98048411		Relative count	Treg	CD39+ secreting Treg %CD4 Treg	90001497	-0.3014	0.04577	G	T	0.0829	0.013813	5.24e-11	48.1122
rs4300338	10	99596664		Relative count	Treg	CD39+ secreting Treg %CD4 Treg	90001497	0.2631	0.04004	C	G	0.8871	0.0138656	5.74e-11	48.298
rs17553185	10	97496679		Relative count	Treg	CD39+ secreting Treg %CD4 Treg	90001497	0.5878	0.08991	G	A	0.0214	0.0144713	7.14e-11	50.4389
rs12778618	10	95633120		Relative count	Treg	CD39+ secreting Treg %CD4 Treg	90001497	0.4055	0.06172	C	T	0.0463	0.0145213	5.8e-11	50.6156
rs61871073	10	97643729		Relative count	Treg	CD39+ secreting Treg %CD4 Treg	90001497	0.7182	0.1045	T	C	0.0143	0.0145412	7.33e-12	50.6862
rs141398625	10	97680042		Relative count	Treg	CD39+ secreting Treg %CD4 Treg	90001497	-0.4223	0.06088	A	G	0.0432	0.0147427	4.79e-12	51.3989
rs78573405	10	98406362		Relative count	Treg	CD39+ secreting Treg %CD4 Treg	90001497	0.4847	0.07147	C	T	0.0335	0.0152133	1.39e-11	53.0649
rs145977486	10	98210668		Relative count	Treg	CD39+ secreting Treg %CD4 Treg	90001497	0.4808	0.06873	A	G	0.0352	0.0157014	3.15e-12	54.7947
rs11187462	10	95252188		Relative count	Treg	CD39+ secreting Treg %CD4 Treg	90001497	0.2038	0.02897	C	A	0.2541	0.0157443	2.41e-12	54.9468
rs11595506	10	98352281		Relative count	Treg	CD39+ secreting Treg %CD4 Treg	90001497	-0.4091	0.05873	T	C	0.0495	0.0157488	3.88e-12	54.9626
rs180727168	10	97580324		Relative count	Treg	CD39+ secreting Treg %CD4 Treg	90001497	0.5621	0.08386	G	T	0.0256	0.0157628	2.38e-11	55.0125
rs2797992	10	95959384		Relative count	Treg	CD39+ secreting Treg %CD4 Treg	90001497	-0.2011	0.02894	A	G	0.7181	0.0163732	4.41e-12	57.1782
rs2477534	10	96163039		Relative count	Treg	CD39+ secreting Treg %CD4 Treg	90001497	-0.187	0.02678	G	C	0.6205	0.016469	3.42e-12	57.5182
rs117048108	10	97771420		Relative count	Treg	CD39+ secreting Treg %CD4 Treg	90001497	-0.9068	0.1464	T	C	0.0102	0.0166035	6.61e-10	57.9961
rs1341157	10	96815772		Relative count	Treg	CD39+ secreting Treg %CD4 Treg	90001497	-0.5123	0.07079	C	A	0.9671	0.0167011	5.65e-13	58.3428
rs76075467	10	97254135		Relative count	Treg	CD39+ secreting Treg %CD4 Treg	90001497	-0.5431	0.07758	T	C	0.0292	0.0167225	3.05e-12	58.4188
rs61864161	10	98776436		Relative count	Treg	CD39+ secreting Treg %CD4 Treg	90001497	0.5124	0.07238	C	G	0.0332	0.0168548	1.74e-12	58.8887
rs12268044	10	98794615		Relative count	Treg	CD39+ secreting Treg %CD4 Treg	90001497	-0.1937	0.02673	T	C	0.3439	0.0169313	5.32e-13	59.1608
rs117301955	10	97819462		Relative count	Treg	CD39+ secreting Treg %CD4 Treg	90001497	-0.5282	0.07152	T	C	0.0314	0.0169707	1.91e-13	59.3009
rs74805311	10	97441169		Relative count	Treg	CD39+ secreting Treg %CD4 Treg	90001497	0.6038	0.08212	T	C	0.0241	0.017149	2.41e-13	59.9346
rs11597763	10	98244903		Relative count	Treg	CD39+ secreting Treg %CD4 Treg	90001497	-0.237	0.03296	G	A	0.1903	0.0173097	7.94e-13	60.5062
rs78525581	10	99297093		Relative count	Treg	CD39+ secreting Treg %CD4 Treg	90001497	0.4796	0.06568	A	G	0.0402	0.0177499	3.52e-13	62.0726
rs187513283	10	95539210		Relative count	Treg	CD39+ secreting Treg %CD4 Treg	90001497	0.505	0.06787	A	G	0.0364	0.01789	1.27e-13	62.5716
rs2631687	10	93057020		Relative count	Treg	CD39+ secreting Treg %CD4 Treg	90001497	0.3665	0.04931	A	C	0.073	0.0181794	1.34e-13	63.6026
rs7080472	10	96012950		Relative count	Treg	CD39+ secreting Treg %CD4 Treg	90001497	-0.1913	0.02581	T	G	0.4988	0.0182977	1.59e-13	64.0242
rs2790466	10	98597402		Relative count	Treg	CD39+ secreting Treg %CD4 Treg	90001497	0.3554	0.04783	T	C	0.0796	0.0185078	1.36e-13	64.7731
rs72820690	10	96990275		Relative count	Treg	CD39+ secreting Treg %CD4 Treg	90001497	-0.2779	0.0363	A	C	0.1465	0.0193129	2.46e-14	67.6464
rs10882620	10	97319637		Relative count	Treg	CD39+ secreting Treg %CD4 Treg	90001497	0.2035	0.02649	T	C	0.3759	0.0194306	2.02e-14	68.0665
rs57194010	10	98269497		Relative count	Treg	CD39+ secreting Treg %CD4 Treg	90001497	0.301	0.03699	T	G	0.1261	0.0199682	5.56e-16	69.9885
rs143635041	10	95796101		Relative count	Treg	CD39+ secreting Treg %CD4 Treg	90001497	0.3928	0.0476	G	A	0.0719	0.0205919	2.22e-16	72.2204
rs35302565	10	97318089		Relative count	Treg	CD39+ secreting Treg %CD4 Treg	90001497	0.3419	0.04228	C	T	0.0986	0.0207789	8.53e-16	72.8901
rs79049066	10	97974757		Relative count	Treg	CD39+ secreting Treg %CD4 Treg	90001497	-0.4642	0.0568	C	T	0.0515	0.0210516	4.23e-16	73.8672
rs140938703	10	97282450		Relative count	Treg	CD39+ secreting Treg %CD4 Treg	90001497	0.4977	0.06134	A	G	0.045	0.0212903	6.76e-16	74.7229
rs142393920	10	97482709		Relative count	Treg	CD39+ secreting Treg %CD4 Treg	90001497	0.5546	0.06481	T	C	0.0367	0.0217479	1.72e-17	76.3648
rs188163491	10	98140314		Relative count	Treg	CD39+ secreting Treg %CD4 Treg	90001497	0.4156	0.05061	C	G	0.0681	0.0219229	3.02e-16	76.993
rs192831774	10	95387682		Relative count	Treg	CD39+ secreting Treg %CD4 Treg	90001497	0.6013	0.07313	T	A	0.0313	0.0219253	2.79e-16	77.0018
rs145557266	10	95850055		Relative count	Treg	CD39+ secreting Treg %CD4 Treg	90001497	0.7299	0.08928	G	A	0.0211	0.0220078	4.09e-16	77.2981
rs72829522	10	98146121		Relative count	Treg	CD39+ secreting Treg %CD4 Treg	90001497	-0.329	0.03883	G	A	0.1231	0.0233684	3.49e-17	82.1913
rs76182403	10	97243992		Relative count	Treg	CD39+ secreting Treg %CD4 Treg	90001497	0.2339	0.0271	A	G	0.3304	0.0242073	9.14e-18	85.2148
rs11812812	10	97988866		Relative count	Treg	CD39+ secreting Treg %CD4 Treg	90001497	-0.3011	0.03398	G	A	0.1628	0.0247136	1.25e-18	87.0422
rs190517052	10	97293322		Relative count	Treg	CD39+ secreting Treg %CD4 Treg	90001497	-0.5243	0.059	C	T	0.0482	0.0252222	9.96e-19	88.8799
rs143132810	10	96890004		Relative count	Treg	CD39+ secreting Treg %CD4 Treg	90001497	0.7283	0.07976	C	T	0.0263	0.0271664	1.14e-19	95.9223
rs11187826	10	95988042		Relative count	Treg	CD39+ secreting Treg %CD4 Treg	90001497	-0.2657	0.02948	G	A	0.2693	0.0277836	3.24e-19	98.164
rs77520132	10	98160835		Relative count	Treg	CD39+ secreting Treg %CD4 Treg	90001497	0.5656	0.05953	A	G	0.0464	0.0283096	3.79e-21	100.076
rs61856986	10	97990028		Relative count	Treg	CD39+ secreting Treg %CD4 Treg	90001497	0.2962	0.03113	A	G	0.2144	0.0295547	3.36e-21	104.612
rs75588805	10	97908387		Relative count	Treg	CD39+ secreting Treg %CD4 Treg	90001497	-0.3977	0.03943	G	A	0.1111	0.0312398	1.35e-23	110.769
rs72809757	10	97285715		Relative count	Treg	CD39+ secreting Treg %CD4 Treg	90001497	0.5322	0.05356	G	A	0.0588	0.0313501	5.92e-23	111.173
rs117200502	10	97070990		Relative count	Treg	CD39+ secreting Treg %CD4 Treg	90001497	0.4056	0.04033	T	C	0.1114	0.03257	1.8e-23	115.644
rs12761346	10	97975272		Relative count	Treg	CD39+ secreting Treg %CD4 Treg	90001497	-0.3298	0.03133	C	T	0.1941	0.0340281	1.56e-25	121.004
rs146155044	10	97252852		Relative count	Treg	CD39+ secreting Treg %CD4 Treg	90001497	-0.5538	0.05304	T	C	0.0595	0.0343251	3.75e-25	122.098
rs74453195	10	97898846		Relative count	Treg	CD39+ secreting Treg %CD4 Treg	90001497	-0.5653	0.05323	T	G	0.0601	0.0361031	6e-26	128.659
rs11599403	10	98165797		Relative count	Treg	CD39+ secreting Treg %CD4 Treg	90001497	0.4111	0.03758	C	T	0.1223	0.0362825	2.05e-27	129.323
rs11188349	10	97299035		Relative count	Treg	CD39+ secreting Treg %CD4 Treg	90001497	0.5071	0.04623	A	G	0.0772	0.0366389	1.55e-27	130.641
rs74151285	10	97960335		Relative count	Treg	CD39+ secreting Treg %CD4 Treg	90001497	0.4448	0.04076	A	T	0.1052	0.0372479	2.78e-27	132.896
rs116766485	10	97327197		Relative count	Treg	CD39+ secreting Treg %CD4 Treg	90001497	-0.6554	0.05978	T	C	0.0457	0.0374666	1.63e-27	133.707
rs1360005	10	97071060		Relative count	Treg	CD39+ secreting Treg %CD4 Treg	90001497	-0.2833	0.02585	C	T	0.4037	0.0386409	1.69e-27	138.066
rs10882573	10	97009657		Relative count	Treg	CD39+ secreting Treg %CD4 Treg	90001497	0.4948	0.04142	A	G	0.1007	0.0443428	2.95e-32	159.385
rs111534725	10	98139264		Relative count	Treg	CD39+ secreting Treg %CD4 Treg	90001497	0.7712	0.06444	T	G	0.0409	0.0466607	2.27e-32	168.124
rs12773566	10	97390566		Relative count	Treg	CD39+ secreting Treg %CD4 Treg	90001497	-0.4188	0.03219	C	T	0.1779	0.0513031	8.11e-38	185.756
rs12359410	10	97325341		Relative count	Treg	CD39+ secreting Treg %CD4 Treg	90001497	0.5322	0.04084	A	G	0.1036	0.0526067	6.21e-38	190.738
rs17111341	10	97881031		Relative count	Treg	CD39+ secreting Treg %CD4 Treg	90001497	0.6714	0.0514	C	T	0.0666	0.0560447	4.28e-38	203.944
rs4918998	10	98002000		Relative count	Treg	CD39+ secreting Treg %CD4 Treg	90001497	-0.3552	0.02542	G	A	0.3806	0.0594862	3.36e-43	217.259
rs7478275	10	97497130		Relative count	Treg	CD39+ secreting Treg %CD4 Treg	90001497	0.6319	0.04415	C	G	0.0857	0.0625743	3.47e-45	229.291
rs74151252	10	97824758		Relative count	Treg	CD39+ secreting Treg %CD4 Treg	90001497	0.7204	0.05225	G	T	0.0655	0.0635328	3.91e-42	233.041
rs78679271	10	97635721		Relative count	Treg	CD39+ secreting Treg %CD4 Treg	90001497	-0.5636	0.03766	G	T	0.1223	0.0681937	4.2e-49	251.389
rs11188387	10	97359625		Relative count	Treg	CD39+ secreting Treg %CD4 Treg	90001497	0.4003	0.02653	C	T	0.3193	0.0696556	7.08e-50	257.181
rs10882701	10	97741071		Relative count	Treg	CD39+ secreting Treg %CD4 Treg	90001497	-0.3962	0.02472	C	A	0.5141	0.0784248	8.03e-56	292.314
rs524084	10	97364715		Relative count	Treg	CD39+ secreting Treg %CD4 Treg	90001497	-0.6807	0.03874	A	C	0.8842	0.0948857	3.04e-66	360.101
rs12779833	10	97464060		Relative count	Treg	CD39+ secreting Treg %CD4 Treg	90001497	-0.5879	0.03214	T	C	0.1853	0.104354	2.14e-71	400.222
rs4918960	10	97472570		Relative count	Treg	CD39+ secreting Treg %CD4 Treg	90001497	-0.9321	0.01998	A	T	0.4862	0.434074	1e-200	2634.7
rs190922005	7	158174880		Absolute count	Treg	Activated & resting Treg AC	90001498	0.3368	0.07522	A	G	0.027	0.00596006	7.78e-06	20.4037
rs55732147	2	241675786		Absolute count	Treg	Activated & resting Treg AC	90001498	0.1242	0.02777	A	G	0.262	0.00596528	7.98e-06	20.4217
rs8064831	17	10150766		Absolute count	Treg	Activated & resting Treg AC	90001498	-0.1151	0.02518	T	C	0.3626	0.00612379	5.03e-06	20.9677
rs66762238	17	20792822		Absolute count	Treg	Activated & resting Treg AC	90001498	-0.1109	0.0244	C	T	0.486	0.00614458	5.73e-06	21.0393
rs11850806	14	78669137		Absolute count	Treg	Activated & resting Treg AC	90001498	-0.6053	0.1301	G	T	0.0085	0.00617565	3.41e-06	21.1463
rs146746694	6	155566192		Absolute count	Treg	Activated & resting Treg AC	90001498	0.5612	0.121	A	G	0.0101	0.00629764	3.65e-06	21.5667
rs1819445	9	96772051		Absolute count	Treg	Activated & resting Treg AC	90001498	-0.1624	0.03527	A	G	0.1427	0.00645296	4.32e-06	22.102
rs7571052	2	39189831		Absolute count	Treg	Activated & resting Treg AC	90001498	-0.1731	0.03845	G	A	0.8753	0.00654105	6.99e-06	22.4058
rs6074425	20	1295889		Absolute count	Treg	Activated & resting Treg AC	90001498	0.1319	0.02841	A	G	0.2535	0.00658457	3.58e-06	22.5558
rs9709738	18	60137303		Absolute count	Treg	Activated & resting Treg AC	90001498	-0.1302	0.02762	C	G	0.7336	0.00662591	2.54e-06	22.6984
rs182630194	7	71331239		Absolute count	Treg	Activated & resting Treg AC	90001498	1.629	0.3406	A	G	0.0013	0.0068905	1.82e-06	23.6111
rs45512792	1	197141261		Absolute count	Treg	Activated & resting Treg AC	90001498	0.8384	0.1864	G	A	0.0051	0.00713316	7.09e-06	24.4485
rs2108908	7	152112789		Absolute count	Treg	Activated & resting Treg AC	90001498	0.2204	0.04371	C	A	0.0803	0.00717488	4.85e-07	24.5926
rs147199078	7	80542211		Absolute count	Treg	Activated & resting Treg AC	90001498	0.354	0.07196	C	T	0.0295	0.00717553	9.09e-07	24.5948
rs12049737	10	2614502		Absolute count	Treg	Activated & resting Treg AC	90001498	0.2633	0.05471	A	G	0.0548	0.00718184	1.55e-06	24.6166
rs79684619	18	64907349		Absolute count	Treg	Activated & resting Treg AC	90001498	0.2954	0.0592	G	A	0.0442	0.00737293	6.33e-07	25.2765
rs79001184	1	196059008		Absolute count	Treg	Activated & resting Treg AC	90001498	0.8426	0.1692	C	T	0.0054	0.00762632	6.69e-07	26.1518
rs144404462	1	198005348		Absolute count	Treg	Activated & resting Treg AC	90001498	0.4385	0.08542	A	G	0.0211	0.0079431	3.01e-07	27.2468
rs2571392	6	29924220		Absolute count	Treg	Activated & resting Treg AC	90001498	-0.1404	0.03149	A	G	0.3474	0.00893802	8.51e-06	30.6904
rs78409263	11	79202514		Absolute count	Treg	Activated & resting Treg AC	90001498	-0.2043	0.03808	C	G	0.122	0.00894172	8.71e-08	30.7032
rs9272226	6	32602396		Absolute count	Treg	Activated & resting Treg AC	90001498	0.1634	0.03206	T	C	0.7159	0.0108607	3.67e-07	37.3648
rs13004842	2	38903819		Absolute count	Treg	Activated & resting Treg AC	90001498	0.1933	0.03241	T	C	0.1808	0.0110683	2.7e-09	38.0871
rs6751481	2	38897810		Absolute count	Treg	Activated & resting Treg AC	90001498	0.1507	0.02494	C	T	0.4699	0.0113141	1.68e-09	38.9425
rs4959016	6	31297833		Absolute count	Treg	Activated & resting Treg AC	90001498	-0.1537	0.03339	T	C	0.5938	0.0113961	4.31e-06	39.2281
rs17205556	6	32637248		Absolute count	Treg	Activated & resting Treg AC	90001498	-0.2135	0.0432	C	G	0.2093	0.0150871	8.12e-07	52.128
rs79607503	9	135102542		Relative count	Treg	Activated & resting Treg % CD4 Treg	90001499	0.5324	0.1165	A	G	0.0097	0.00544559	5.06e-06	18.808
rs2148708	13	21794935		Relative count	Treg	Activated & resting Treg % CD4 Treg	90001499	0.2102	0.04643	G	A	0.9326	0.00555457	6.15e-06	19.1865
rs79235233	14	92726328		Relative count	Treg	Activated & resting Treg % CD4 Treg	90001499	-0.2939	0.06506	G	C	0.0342	0.00570614	6.49e-06	19.7131
rs115708248	2	39824267		Relative count	Treg	Activated & resting Treg % CD4 Treg	90001499	-0.2185	0.04854	G	C	0.0646	0.00576983	6.98e-06	19.9344
rs7825970	8	3414155		Relative count	Treg	Activated & resting Treg % CD4 Treg	90001499	-0.1086	0.02433	T	G	0.5701	0.00578107	8.28e-06	19.9734
rs186940149	13	36528979		Relative count	Treg	Activated & resting Treg % CD4 Treg	90001499	-0.3405	0.07592	T	A	0.0256	0.00578418	7.52e-06	19.9842
rs56768847	2	38848001		Relative count	Treg	Activated & resting Treg % CD4 Treg	90001499	0.3242	0.07319	G	A	0.0285	0.00582028	9.74e-06	20.1097
rs11739607	5	27694229		Relative count	Treg	Activated & resting Treg % CD4 Treg	90001499	0.3732	0.08311	C	T	0.0214	0.00583354	7.34e-06	20.1558
rs416497	2	38400597		Relative count	Treg	Activated & resting Treg % CD4 Treg	90001499	0.1099	0.02475	T	C	0.5784	0.00589053	9.27e-06	20.3539
rs4759006	12	56009543		Relative count	Treg	Activated & resting Treg % CD4 Treg	90001499	-0.1503	0.0334	A	G	0.1565	0.00596413	7.03e-06	20.6097
rs12993274	2	42378770		Relative count	Treg	Activated & resting Treg % CD4 Treg	90001499	-0.1538	0.03406	C	A	0.1481	0.00596879	6.48e-06	20.6259
rs11577174	1	230492271		Relative count	Treg	Activated & resting Treg % CD4 Treg	90001499	-1.588	0.343	T	C	0.0012	0.00604492	3.78e-06	20.8906
rs36011712	2	41589994		Relative count	Treg	Activated & resting Treg % CD4 Treg	90001499	-0.1349	0.02964	T	G	0.2108	0.00605496	5.46e-06	20.9255
rs273421	8	132542825		Relative count	Treg	Activated & resting Treg % CD4 Treg	90001499	-0.1485	0.03164	C	G	0.8356	0.00605875	2.82e-06	20.9387
rs72791360	2	41377007		Relative count	Treg	Activated & resting Treg % CD4 Treg	90001499	0.4975	0.1125	C	T	0.0124	0.00606204	9.99e-06	20.9501
rs12468684	2	34522535		Relative count	Treg	Activated & resting Treg % CD4 Treg	90001499	0.1144	0.02546	G	A	0.3713	0.00611013	7.26e-06	21.1173
rs73579441	8	49024059		Relative count	Treg	Activated & resting Treg % CD4 Treg	90001499	0.2151	0.04733	C	T	0.0716	0.00615119	5.71e-06	21.2601
rs2374433	2	42743137		Relative count	Treg	Activated & resting Treg % CD4 Treg	90001499	-0.1115	0.02463	C	T	0.45	0.00615396	6.19e-06	21.2698
rs10059100	5	120100784		Relative count	Treg	Activated & resting Treg % CD4 Treg	90001499	-0.1187	0.02599	G	A	0.3224	0.00615602	5.1e-06	21.2769
rs75981740	1	5012020		Relative count	Treg	Activated & resting Treg % CD4 Treg	90001499	-0.2161	0.04613	G	A	0.0711	0.00616848	2.92e-06	21.3202
rs62322628	4	122780838		Relative count	Treg	Activated & resting Treg % CD4 Treg	90001499	0.7983	0.1768	T	C	0.0049	0.00621477	6.55e-06	21.4812
rs13001053	2	42089014		Relative count	Treg	Activated & resting Treg % CD4 Treg	90001499	-0.1793	0.03867	C	G	0.1088	0.0062344	3.68e-06	21.5495
rs1371404	2	43040577		Relative count	Treg	Activated & resting Treg % CD4 Treg	90001499	-0.1132	0.02435	A	C	0.5474	0.00634954	3.44e-06	21.95
rs6587385	1	248047256		Relative count	Treg	Activated & resting Treg % CD4 Treg	90001499	0.125	0.02593	C	T	0.7012	0.00654745	1.48e-06	22.6387
rs562562	18	24263725		Relative count	Treg	Activated & resting Treg % CD4 Treg	90001499	-0.1195	0.02499	A	G	0.3714	0.00666779	1.81e-06	23.0576
rs187089343	1	182091538		Relative count	Treg	Activated & resting Treg % CD4 Treg	90001499	0.8446	0.1818	C	A	0.0047	0.00667397	3.53e-06	23.0791
rs13032393	2	38437488		Relative count	Treg	Activated & resting Treg % CD4 Treg	90001499	0.1571	0.03306	C	T	0.1654	0.00681391	2.09e-06	23.5664
rs141168864	1	200810653		Relative count	Treg	Activated & resting Treg % CD4 Treg	90001499	0.3258	0.06855	T	C	0.0335	0.00687351	2.09e-06	23.7739
rs34089306	2	41947174		Relative count	Treg	Activated & resting Treg % CD4 Treg	90001499	-0.1873	0.03789	A	C	0.1122	0.00698898	8.02e-07	24.1761
rs55928361	2	40064621		Relative count	Treg	Activated & resting Treg % CD4 Treg	90001499	0.3772	0.0764	T	G	0.0255	0.00707124	8.31e-07	24.4627
rs143276055	2	39314146		Relative count	Treg	Activated & resting Treg % CD4 Treg	90001499	-0.2096	0.04272	A	G	0.0887	0.00710228	9.71e-07	24.5708
rs7893324	10	6111075		Relative count	Treg	Activated & resting Treg % CD4 Treg	90001499	-0.1646	0.03371	C	T	0.1562	0.00714184	1.09e-06	24.7087
rs12138517	1	189138755		Relative count	Treg	Activated & resting Treg % CD4 Treg	90001499	0.6393	0.1249	G	T	0.0089	0.00721019	3.28e-07	24.9469
rs12990981	2	39447235		Relative count	Treg	Activated & resting Treg % CD4 Treg	90001499	0.2597	0.05183	C	T	0.0569	0.00723842	5.72e-07	25.0453
rs60220946	1	193505625		Relative count	Treg	Activated & resting Treg % CD4 Treg	90001499	0.4221	0.08216	T	C	0.0212	0.00739419	2.95e-07	25.5882
rs369976766	22	28835840		Relative count	Treg	Activated & resting Treg % CD4 Treg	90001499	1.032	0.2155	A	T	0.0035	0.00742908	1.74e-06	25.7099
rs79224901	8	3651438		Relative count	Treg	Activated & resting Treg % CD4 Treg	90001499	0.4155	0.08395	C	G	0.0221	0.00746206	7.8e-07	25.8249
rs55685227	1	198495798		Relative count	Treg	Activated & resting Treg % CD4 Treg	90001499	0.1401	0.02796	T	G	0.261	0.00757166	5.67e-07	26.2071
rs11682643	2	38686590		Relative count	Treg	Activated & resting Treg % CD4 Treg	90001499	0.1258	0.02462	A	G	0.4267	0.00774276	3.42e-07	26.8039
rs72799435	2	39232035		Relative count	Treg	Activated & resting Treg % CD4 Treg	90001499	0.2294	0.0446	C	T	0.0809	0.00782579	2.86e-07	27.0936
rs7565287	2	38156133		Relative count	Treg	Activated & resting Treg % CD4 Treg	90001499	-0.2557	0.04936	A	G	0.9345	0.00800409	2.34e-07	27.7159
rs13017981	2	38752350		Relative count	Treg	Activated & resting Treg % CD4 Treg	90001499	-0.1414	0.02684	T	G	0.2869	0.00818106	1.47e-07	28.3338
rs61828007	1	203502968		Relative count	Treg	Activated & resting Treg % CD4 Treg	90001499	0.3818	0.07312	G	A	0.0289	0.00818208	1.87e-07	28.3373
rs12712811	2	42086363		Relative count	Treg	Activated & resting Treg % CD4 Treg	90001499	0.1284	0.02447	A	G	0.5115	0.00823892	1.64e-07	28.5358
rs114139647	1	192001083		Relative count	Treg	Activated & resting Treg % CD4 Treg	90001499	0.815	0.1544	G	A	0.0065	0.0085788	1.39e-07	29.7232
rs17028318	2	41900226		Relative count	Treg	Activated & resting Treg % CD4 Treg	90001499	0.1826	0.03329	T	C	0.1578	0.00886245	4.44e-08	30.7147
rs146899923	1	195919849		Relative count	Treg	Activated & resting Treg % CD4 Treg	90001499	0.7112	0.1328	C	T	0.0089	0.00892321	9.01e-08	30.9272
rs1430018	2	38132316		Relative count	Treg	Activated & resting Treg % CD4 Treg	90001499	-0.2281	0.04116	C	T	0.9022	0.00918168	3.21e-08	31.8313
rs9265947	6	31315165		Relative count	Treg	Activated & resting Treg % CD4 Treg	90001499	-0.1408	0.0312	C	T	0.5804	0.00965602	6.59e-06	33.4918
rs61836370	1	188691469		Relative count	Treg	Activated & resting Treg % CD4 Treg	90001499	0.5815	0.1007	G	A	0.0145	0.00966394	8.55e-09	33.5196
rs17027464	2	41546342		Relative count	Treg	Activated & resting Treg % CD4 Treg	90001499	0.1763	0.03127	A	T	0.1986	0.0098938	1.87e-08	34.3248
rs150437123	2	38849557		Relative count	Treg	Activated & resting Treg % CD4 Treg	90001499	0.4121	0.06902	A	G	0.0313	0.0102984	2.59e-09	35.743
rs74967706	1	195466150		Relative count	Treg	Activated & resting Treg % CD4 Treg	90001499	0.791	0.127	C	T	0.0087	0.0107921	5.23e-10	37.4754
rs147071297	1	191648600		Relative count	Treg	Activated & resting Treg % CD4 Treg	90001499	1.19	0.1903	A	G	0.0039	0.0110025	4.53e-10	38.214
rs116483429	2	39604703		Relative count	Treg	Activated & resting Treg % CD4 Treg	90001499	0.4176	0.06056	A	G	0.0406	0.0135855	6.38e-12	47.309
rs180839256	1	200021804		Relative count	Treg	Activated & resting Treg % CD4 Treg	90001499	1.003	0.1348	C	T	0.0077	0.0153732	1.27e-13	53.6316
rs113504153	2	38900569		Relative count	Treg	Activated & resting Treg % CD4 Treg	90001499	-0.2391	0.03335	C	T	0.1603	0.0153903	9.08e-13	53.692
rs138915779	1	190079170		Relative count	Treg	Activated & resting Treg % CD4 Treg	90001499	1.545	0.2193	A	C	0.0035	0.0166507	2.2e-12	58.1636
rs116794175	1	194010208		Relative count	Treg	Activated & resting Treg % CD4 Treg	90001499	1.427	0.1851	C	T	0.0042	0.0170333	1.62e-14	59.5233
rs190580469	2	38895956		Relative count	Treg	Activated & resting Treg % CD4 Treg	90001499	0.3646	0.0464	T	A	0.0732	0.0180368	5.19e-15	63.0946
rs10166631	2	39220510		Relative count	Treg	Activated & resting Treg % CD4 Treg	90001499	-0.2755	0.03488	G	C	0.8555	0.0187655	3.8e-15	65.6924
rs145947216	2	38596674		Relative count	Treg	Activated & resting Treg % CD4 Treg	90001499	0.5296	0.06723	T	C	0.0359	0.0194152	4.44e-15	68.0118
rs12712613	2	38948860		Relative count	Treg	Activated & resting Treg % CD4 Treg	90001499	-0.1982	0.02423	T	G	0.4885	0.0196312	4.01e-16	68.7836
rs182240059	2	38955419		Relative count	Treg	Activated & resting Treg % CD4 Treg	90001499	0.5613	0.06829	G	C	0.0327	0.019931	2.85e-16	69.8553
rs11579717	1	199999121		Relative count	Treg	Activated & resting Treg % CD4 Treg	90001499	1.815	0.1783	A	G	0.0044	0.0288616	5.33e-24	102.086
rs140372175	1	199278900		Relative count	Treg	Activated & resting Treg % CD4 Treg	90001499	1.859	0.1795	C	A	0.0044	0.0302779	9.3e-25	107.252
rs116517602	1	198922068		Relative count	Treg	Activated & resting Treg % CD4 Treg	90001499	2.045	0.1769	T	C	0.0041	0.034152	2.41e-30	121.46
rs45512792	1	197141261		Relative count	Treg	Activated & resting Treg % CD4 Treg	90001499	1.885	0.1794	G	A	0.0051	0.0360581	1.91e-25	128.493
rs7574493	2	38894528		Relative count	Treg	Activated & resting Treg % CD4 Treg	90001499	0.3121	0.02711	A	G	0.2636	0.0378161	4e-30	135.004
rs191753228	1	196321168		Relative count	Treg	Activated & resting Treg % CD4 Treg	90001499	2.217	0.2096	T	C	0.0041	0.0401385	9.41e-26	143.641
rs6751481	2	38897810		Relative count	Treg	Activated & resting Treg % CD4 Treg	90001499	0.2886	0.02387	C	T	0.4709	0.0415039	5.49e-33	148.739
rs113435341	1	198151688		Relative count	Treg	Activated & resting Treg % CD4 Treg	90001499	2.569	0.2103	G	A	0.0032	0.0421033	1.28e-33	150.982
rs13410035	2	161139489		Relative count	Treg	Activated & resting Treg %CD4+	90001500	-0.2939	0.06565	T	C	0.0346	0.00577049	7.82e-06	19.9367
rs12138517	1	189138755		Relative count	Treg	Activated & resting Treg %CD4+	90001500	0.5778	0.1291	G	T	0.0089	0.00588969	7.91e-06	20.351
rs60174426	16	29355773		Relative count	Treg	Activated & resting Treg %CD4+	90001500	-0.1207	0.02721	C	T	0.7186	0.00589191	9.5e-06	20.3586
rs150933843	8	6242046		Relative count	Treg	Activated & resting Treg %CD4+	90001500	0.2222	0.04974	T	G	0.0639	0.00590665	8.15e-06	20.4099
rs180839256	1	200021804		Relative count	Treg	Activated & resting Treg %CD4+	90001500	0.6241	0.1397	C	T	0.0077	0.00595212	8.21e-06	20.568
rs6733868	2	25499867		Relative count	Treg	Activated & resting Treg %CD4+	90001500	-0.1107	0.02498	G	C	0.5835	0.00595636	9.68e-06	20.5827
rs147071297	1	191648600		Relative count	Treg	Activated & resting Treg %CD4+	90001500	0.8765	0.197	A	G	0.0039	0.005969	8.88e-06	20.6266
rs1371033	2	148248261		Relative count	Treg	Activated & resting Treg %CD4+	90001500	-0.1467	0.03282	C	T	0.1666	0.00597611	8.08e-06	20.6514
rs186940149	13	36528979		Relative count	Treg	Activated & resting Treg %CD4+	90001500	-0.3468	0.07796	T	A	0.0256	0.0060002	8.89e-06	20.7351
rs73009664	3	2721613		Relative count	Treg	Activated & resting Treg %CD4+	90001500	0.459	0.1	C	T	0.0147	0.00610297	4.6e-06	21.0924
rs12479213	2	39101209		Relative count	Treg	Activated & resting Treg %CD4+	90001500	-0.1294	0.02911	A	C	0.2408	0.00612225	9.03e-06	21.1595
rs34766362	2	39345732		Relative count	Treg	Activated & resting Treg %CD4+	90001500	0.1467	0.03271	A	G	0.1727	0.00614958	7.53e-06	21.2545
rs62390348	6	14892248		Relative count	Treg	Activated & resting Treg %CD4+	90001500	0.5437	0.1176	T	C	0.0106	0.0062005	3.9e-06	21.4316
rs1609335	11	79907506		Relative count	Treg	Activated & resting Treg %CD4+	90001500	0.1397	0.03066	G	T	0.8017	0.00620522	5.43e-06	21.448
rs147104104	1	208455675		Relative count	Treg	Activated & resting Treg %CD4+	90001500	-0.2458	0.0555	C	T	0.055	0.00628041	9.8e-06	21.7096
rs137997033	6	124005085		Relative count	Treg	Activated & resting Treg %CD4+	90001500	1.044	0.2291	T	C	0.0029	0.0063033	5.35e-06	21.7892
rs17780836	5	58622934		Relative count	Treg	Activated & resting Treg %CD4+	90001500	0.1562	0.03414	T	C	0.1529	0.00632025	4.93e-06	21.8481
rs112819427	2	38588385		Relative count	Treg	Activated & resting Treg %CD4+	90001500	-0.1755	0.03858	G	A	0.1175	0.00638759	5.55e-06	22.0824
rs12133465	1	195430336		Relative count	Treg	Activated & resting Treg %CD4+	90001500	0.5817	0.1262	G	A	0.0096	0.00643443	4.15e-06	22.2454
rs11109601	12	99174032		Relative count	Treg	Activated & resting Treg %CD4+	90001500	0.5039	0.1105	C	T	0.0129	0.0064665	5.27e-06	22.357
rs514150	10	8084573		Relative count	Treg	Activated & resting Treg %CD4+	90001500	-0.1167	0.02507	C	T	0.6045	0.006512	3.37e-06	22.5153
rs76882749	1	54532130		Relative count	Treg	Activated & resting Treg %CD4+	90001500	-0.4841	0.1026	C	T	0.0141	0.00651557	2.48e-06	22.5277
rs61924635	12	25650645		Relative count	Treg	Activated & resting Treg %CD4+	90001500	0.7724	0.1664	C	T	0.0055	0.00652653	3.59e-06	22.5659
rs13006059	2	43022720		Relative count	Treg	Activated & resting Treg %CD4+	90001500	-0.1319	0.02909	G	A	0.7496	0.00653106	5.93e-06	22.5817
rs461709	19	47666711		Relative count	Treg	Activated & resting Treg %CD4+	90001500	-0.1276	0.02704	A	G	0.2789	0.00654901	2.47e-06	22.6441
rs62285107	4	1731279		Relative count	Treg	Activated & resting Treg %CD4+	90001500	-0.1995	0.04243	T	C	0.0912	0.00659749	2.67e-06	22.8129
rs1247730	11	79922768		Relative count	Treg	Activated & resting Treg %CD4+	90001500	0.1384	0.02948	T	C	0.2232	0.0066421	2.79e-06	22.9682
rs56090633	7	51393519		Relative count	Treg	Activated & resting Treg %CD4+	90001500	-0.1155	0.02511	T	A	0.4773	0.00665638	4.36e-06	23.0179
rs76225340	8	3654985		Relative count	Treg	Activated & resting Treg %CD4+	90001500	0.3934	0.08591	T	G	0.022	0.00665979	4.82e-06	23.0297
rs2708609	7	112101909		Relative count	Treg	Activated & resting Treg %CD4+	90001500	-0.1626	0.03579	A	T	0.8519	0.00667137	5.68e-06	23.0701
rs572410764	1	239509035		Relative count	Treg	Activated & resting Treg %CD4+	90001500	1.603	0.3391	T	A	0.0013	0.0066723	2.37e-06	23.0733
rs2261	2	38429763		Relative count	Treg	Activated & resting Treg %CD4+	90001500	0.117	0.02531	C	T	0.5761	0.00668595	3.92e-06	23.1208
rs113376235	16	75514711		Relative count	Treg	Activated & resting Treg %CD4+	90001500	0.352	0.07659	A	C	0.0278	0.00669755	4.45e-06	23.1612
rs114400243	9	11577096		Relative count	Treg	Activated & resting Treg %CD4+	90001500	-0.4186	0.09297	A	T	0.0198	0.00680156	6.94e-06	23.5233
rs77071786	12	23501010		Relative count	Treg	Activated & resting Treg %CD4+	90001500	-0.2529	0.05283	C	G	0.0598	0.00719199	1.76e-06	24.8834
rs61836370	1	188691469		Relative count	Treg	Activated & resting Treg %CD4+	90001500	0.5087	0.104	G	A	0.0145	0.00739568	1.04e-06	25.5934
rs114139647	1	192001083		Relative count	Treg	Activated & resting Treg %CD4+	90001500	0.7668	0.1585	G	A	0.0065	0.00759409	1.36e-06	26.2853
rs1430018	2	38132316		Relative count	Treg	Activated & resting Treg %CD4+	90001500	-0.2085	0.04226	C	T	0.9022	0.00767156	8.4e-07	26.5555
rs182240059	2	38955419		Relative count	Treg	Activated & resting Treg %CD4+	90001500	0.3486	0.07051	G	C	0.0327	0.00768765	8.04e-07	26.6117
rs9269074	6	32440792		Relative count	Treg	Activated & resting Treg %CD4+	90001500	0.4712	0.1027	A	G	0.0177	0.00772072	4.64e-06	26.727
rs116794175	1	194010208		Relative count	Treg	Activated & resting Treg %CD4+	90001500	0.9735	0.1912	C	T	0.0042	0.00792726	3.75e-07	27.4477
rs370689709	13	67699975		Relative count	Treg	Activated & resting Treg %CD4+	90001500	0.726	0.1559	A	G	0.0081	0.00846947	3.32e-06	29.3411
rs9268835	6	32428115		Relative count	Treg	Activated & resting Treg %CD4+	90001500	-0.1515	0.03384	A	G	0.2447	0.00848416	7.82e-06	29.3925
rs145165211	8	21371903		Relative count	Treg	Activated & resting Treg %CD4+	90001500	-0.5131	0.1022	A	G	0.0167	0.00864642	5.39e-07	29.9595
rs6735620	2	38677471		Relative count	Treg	Activated & resting Treg %CD4+	90001500	0.1359	0.02507	G	T	0.539	0.00917822	6.42e-08	31.8192
rs145947216	2	38596674		Relative count	Treg	Activated & resting Treg %CD4+	90001500	0.3689	0.06928	T	C	0.0359	0.00942028	1.08e-07	32.6664
rs9265597	6	31299280		Relative count	Treg	Activated & resting Treg %CD4+	90001500	-0.143	0.03228	C	T	0.6018	0.00980066	9.66e-06	33.9985
rs6544183	2	39186339		Relative count	Treg	Activated & resting Treg %CD4+	90001500	-0.2168	0.03773	T	C	0.8734	0.0103943	1e-08	36.0795
rs13419028	2	39027210		Relative count	Treg	Activated & resting Treg %CD4+	90001500	-0.1889	0.03193	T	C	0.1875	0.0108722	3.59e-09	37.7566
rs11579717	1	199999121		Relative count	Treg	Activated & resting Treg %CD4+	90001500	1.174	0.1853	A	G	0.0044	0.0120755	2.66e-10	41.9862
rs140372175	1	199278900		Relative count	Treg	Activated & resting Treg %CD4+	90001500	1.187	0.1866	C	A	0.0044	0.0123444	2.27e-10	42.9329
rs45512792	1	197141261		Relative count	Treg	Activated & resting Treg %CD4+	90001500	1.296	0.1868	G	A	0.0051	0.0170447	4.76e-12	59.5638
rs116517602	1	198922068		Relative count	Treg	Activated & resting Treg %CD4+	90001500	1.465	0.1852	T	C	0.0041	0.0175269	3.39e-15	61.2789
rs34875979	2	38918646		Relative count	Treg	Activated & resting Treg %CD4+	90001500	0.2505	0.03188	G	A	0.1848	0.0189065	5.26e-15	66.1954
rs191753228	1	196321168		Relative count	Treg	Activated & resting Treg %CD4+	90001500	1.524	0.2181	T	C	0.0041	0.018967	3.37e-12	66.4114
rs17583875	1	197924770		Relative count	Treg	Activated & resting Treg %CD4+	90001500	1.827	0.2239	A	G	0.0029	0.0193038	4.64e-16	67.6139
rs6751481	2	38897810		Relative count	Treg	Activated & resting Treg %CD4+	90001500	0.2086	0.02476	C	T	0.4709	0.0216833	5.19e-17	76.1329
rs56397630	10	105304351		Absolute count	Treg	Activated & secreting Treg AC	90001501	-2.992	0.6758	C	T	0.0003	0.00536963	9.87e-06	18.3715
rs72833913	17	5713335		Absolute count	Treg	Activated & secreting Treg AC	90001501	0.1855	0.04169	A	C	0.1065	0.0065488	8.83e-06	22.4325
rs9709738	18	60137303		Absolute count	Treg	Activated & secreting Treg AC	90001501	-0.1302	0.02894	C	G	0.7336	0.00662591	6.99e-06	22.6984
rs575051668	7	31426904		Absolute count	Treg	Activated & secreting Treg AC	90001501	-0.5369	0.1194	T	C	0.0119	0.00677899	7.18e-06	23.2263
rs147638541	17	66206097		Absolute count	Treg	Activated & secreting Treg AC	90001501	-1.375	0.2938	G	A	0.0018	0.006794	2.95e-06	23.2781
rs138960714	4	123422719		Absolute count	Treg	Activated & secreting Treg AC	90001501	-2.389	0.5191	C	A	0.0006	0.00684468	4.36e-06	23.453
rs74967706	1	195466150		Absolute count	Treg	Activated & secreting Treg AC	90001501	-0.6314	0.1379	C	T	0.0087	0.00687644	4.88e-06	23.5625
rs75596315	12	122520112		Absolute count	Treg	Activated & secreting Treg AC	90001501	0.2653	0.05762	T	C	0.0523	0.00697713	4.28e-06	23.91
rs116794175	1	194010208		Absolute count	Treg	Activated & secreting Treg AC	90001501	-0.9064	0.1999	C	T	0.0043	0.00703504	5.95e-06	24.1099
rs112622820	1	225934912		Absolute count	Treg	Activated & secreting Treg AC	90001501	-0.683	0.1497	A	G	0.0076	0.00703674	5.26e-06	24.1157
rs7162344	15	26030485		Absolute count	Treg	Activated & secreting Treg AC	90001501	-0.1207	0.02577	A	G	0.4314	0.00714713	2.91e-06	24.4968
rs153054	16	69446054		Absolute count	Treg	Activated & secreting Treg AC	90001501	1.397	0.3131	G	A	0.0019	0.00740202	8.39e-06	25.3769
rs76202906	1	113476831		Absolute count	Treg	Activated & secreting Treg AC	90001501	-0.3574	0.07469	A	C	0.0301	0.00745818	1.78e-06	25.5709
rs1268153	6	109035696		Absolute count	Treg	Activated & secreting Treg AC	90001501	0.8482	0.1738	A	G	0.0053	0.00758568	1.11e-06	26.0114
rs17717645	7	18003774		Absolute count	Treg	Activated & secreting Treg AC	90001501	0.3923	0.08188	C	T	0.0267	0.0079988	1.73e-06	27.4394
rs149951966	17	41137136		Absolute count	Treg	Activated & secreting Treg AC	90001501	0.2078	0.04392	C	T	0.1035	0.00801331	2.33e-06	27.4896
rs180839256	1	200021804		Absolute count	Treg	Activated & secreting Treg AC	90001501	-0.7212	0.1454	C	T	0.0078	0.00805073	7.38e-07	27.619
rs147071297	1	191648600		Absolute count	Treg	Activated & secreting Treg AC	90001501	-1.008	0.2048	A	G	0.004	0.008096	8.96e-07	27.7756
rs11593335	10	6160702		Absolute count	Treg	Activated & secreting Treg AC	90001501	-0.1354	0.02702	T	A	0.4164	0.00891032	5.66e-07	30.5944
rs114437347	4	86967620		Absolute count	Treg	Activated & secreting Treg AC	90001501	-3.873	0.8428	C	G	0.0003	0.00899738	4.47e-06	30.8961
rs75280379	6	121512597		Absolute count	Treg	Activated & secreting Treg AC	90001501	1.467	0.3044	C	T	0.0022	0.00944836	1.5e-06	32.4595
rs61839660	10	6094697		Absolute count	Treg	Activated & secreting Treg AC	90001501	0.3316	0.05733	T	C	0.0542	0.0112735	7.93e-09	38.801
rs145600407	13	19280601		Absolute count	Treg	Activated & secreting Treg AC	90001501	-0.5371	0.1044	T	C	0.0206	0.0116404	2.85e-07	40.0788
rs11579717	1	199999121		Absolute count	Treg	Activated & secreting Treg AC	90001501	-1.179	0.1933	A	G	0.0044	0.0121785	1.18e-09	41.9545
rs147198392	1	199594111		Absolute count	Treg	Activated & secreting Treg AC	90001501	-1.155	0.1742	C	T	0.0051	0.0135377	3.93e-11	46.7009
rs115307639	4	98004266		Absolute count	Treg	Activated & secreting Treg AC	90001501	-3.269	0.7195	G	T	0.0007	0.0149504	5.74e-06	51.6485
rs45512792	1	197141261		Absolute count	Treg	Activated & secreting Treg AC	90001501	-1.228	0.1946	G	A	0.0051	0.015303	3.18e-10	52.8854
rs138915779	1	190079170		Absolute count	Treg	Activated & secreting Treg AC	90001501	-1.518	0.2369	A	C	0.0034	0.0156161	1.67e-10	53.9847
rs113116201	1	198830942		Absolute count	Treg	Activated & secreting Treg AC	90001501	-1.37	0.1788	C	T	0.0047	0.0175599	2.37e-14	60.8245
rs191753228	1	196321168		Absolute count	Treg	Activated & secreting Treg AC	90001501	-1.474	0.2274	T	C	0.0041	0.0177429	1.05e-10	61.4697
rs113435341	1	198151688		Absolute count	Treg	Activated & secreting Treg AC	90001501	-2.018	0.2282	G	A	0.0032	0.0259795	1.47e-18	90.7662
rs150956189	1	214625781		Relative count	Treg	Activated & secreting Treg %CD4 Treg	90001502	-2.624	0.5683	C	T	0.0003	0.00412999	4.02e-06	14.2453
rs78181865	3	84481659		Relative count	Treg	Activated & secreting Treg %CD4 Treg	90001502	-2.709	0.5951	A	G	0.0003	0.00440189	5.51e-06	15.1873
rs112637846	6	149114553		Relative count	Treg	Activated & secreting Treg %CD4 Treg	90001502	-2.712	0.5963	A	C	0.0003	0.00441164	5.61e-06	15.2211
rs76109501	8	28323922		Relative count	Treg	Activated & secreting Treg %CD4 Treg	90001502	-0.8373	0.1852	A	G	0.0033	0.0046118	6.33e-06	15.9149
rs80272816	1	192545110		Relative count	Treg	Activated & secreting Treg %CD4 Treg	90001502	-0.3235	0.0727	C	T	0.0233	0.00476317	8.89e-06	16.4398
rs273421	8	132542825		Relative count	Treg	Activated & secreting Treg %CD4 Treg	90001502	0.1317	0.02963	C	G	0.8356	0.00476543	9e-06	16.4476
rs144589267	2	37461691		Relative count	Treg	Activated & secreting Treg %CD4 Treg	90001502	-0.4426	0.09986	G	A	0.0127	0.00491253	9.63e-06	16.9579
rs189383	2	8709770		Relative count	Treg	Activated & secreting Treg %CD4 Treg	90001502	0.1316	0.02943	C	T	0.1718	0.00492833	8.08e-06	17.0127
rs116545401	1	190542176		Relative count	Treg	Activated & secreting Treg %CD4 Treg	90001502	-0.5017	0.1125	T	G	0.0099	0.00493438	8.41e-06	17.0336
rs11969660	6	14395373		Relative count	Treg	Activated & secreting Treg %CD4 Treg	90001502	-0.2112	0.04712	T	C	0.0592	0.00496863	7.66e-06	17.1525
rs71437596	2	38053399		Relative count	Treg	Activated & secreting Treg %CD4 Treg	90001502	0.1251	0.0281	C	A	0.2008	0.00502301	8.7e-06	17.3411
rs138258851	2	40606195		Relative count	Treg	Activated & secreting Treg %CD4 Treg	90001502	-0.5797	0.1309	T	C	0.0076	0.00506917	9.83e-06	17.5013
rs72651876	1	19206027		Relative count	Treg	Activated & secreting Treg %CD4 Treg	90001502	-0.1135	0.02516	T	C	0.2699	0.005077	6.64e-06	17.5285
rs73579441	8	49024059		Relative count	Treg	Activated & secreting Treg %CD4 Treg	90001502	-0.1959	0.04424	C	T	0.0716	0.00510208	9.82e-06	17.6155
rs138463974	12	132114547		Relative count	Treg	Activated & secreting Treg %CD4 Treg	90001502	-0.7442	0.1648	G	A	0.0047	0.00518157	6.52e-06	17.8914
rs74522849	2	39946519		Relative count	Treg	Activated & secreting Treg %CD4 Treg	90001502	0.1839	0.04024	A	G	0.0842	0.00521562	5.08e-06	18.0096
rs13429070	2	42085323		Relative count	Treg	Activated & secreting Treg %CD4 Treg	90001502	-0.1525	0.03397	T	G	0.1292	0.005233	7.36e-06	18.0699
rs74184888	2	37988449		Relative count	Treg	Activated & secreting Treg %CD4 Treg	90001502	-0.1853	0.04132	T	G	0.0835	0.00525533	7.54e-06	18.1474
rs116808923	2	39570148		Relative count	Treg	Activated & secreting Treg %CD4 Treg	90001502	0.1922	0.04257	C	T	0.0774	0.00527584	6.56e-06	18.2186
rs12722496	10	6096667		Relative count	Treg	Activated & secreting Treg %CD4 Treg	90001502	0.215	0.04755	G	A	0.0611	0.00530356	6.33e-06	18.3149
rs6704666	2	38884563		Relative count	Treg	Activated & secreting Treg %CD4 Treg	90001502	-0.1324	0.02914	A	C	0.8118	0.00535642	5.73e-06	18.4984
rs115907036	2	37537677		Relative count	Treg	Activated & secreting Treg %CD4 Treg	90001502	-0.4234	0.09565	T	C	0.0153	0.00540166	9.86e-06	18.6555
rs138960714	4	123422719		Relative count	Treg	Activated & secreting Treg %CD4 Treg	90001502	-2.124	0.451	C	A	0.0006	0.0054104	2.59e-06	18.6858
rs79863043	2	43270769		Relative count	Treg	Activated & secreting Treg %CD4 Treg	90001502	0.3444	0.07447	A	G	0.0234	0.00542112	3.89e-06	18.723
rs568546879	18	33878112		Relative count	Treg	Activated & secreting Treg %CD4 Treg	90001502	-0.7463	0.1677	C	G	0.0049	0.0054315	8.8e-06	18.7591
rs150243597	2	37484977		Relative count	Treg	Activated & secreting Treg %CD4 Treg	90001502	-0.3572	0.07752	G	A	0.022	0.00549053	4.21e-06	18.9641
rs139681117	2	23924920		Relative count	Treg	Activated & secreting Treg %CD4 Treg	90001502	-0.2345	0.05158	T	C	0.0528	0.00550036	5.65e-06	18.9982
rs73124650	20	47523429		Relative count	Treg	Activated & secreting Treg %CD4 Treg	90001502	-0.3377	0.07144	C	T	0.0249	0.00553784	2.37e-06	19.1284
rs148017951	1	193407684		Relative count	Treg	Activated & secreting Treg %CD4 Treg	90001502	-0.3865	0.08197	A	G	0.0189	0.00553993	2.5e-06	19.1357
rs72799435	2	39232035		Relative count	Treg	Activated & secreting Treg %CD4 Treg	90001502	-0.1933	0.04184	C	T	0.0809	0.00555655	3.95e-06	19.1934
rs116850494	13	60389778		Relative count	Treg	Activated & secreting Treg %CD4 Treg	90001502	-0.4419	0.09434	A	G	0.0145	0.00558088	2.92e-06	19.2779
rs143859251	2	41547443		Relative count	Treg	Activated & secreting Treg %CD4 Treg	90001502	0.38	0.07917	G	A	0.0198	0.00560502	1.66e-06	19.3618
rs17022876	2	38747085		Relative count	Treg	Activated & secreting Treg %CD4 Treg	90001502	-0.2436	0.0517	C	T	0.0505	0.00569077	2.56e-06	19.6597
rs79670457	20	47437969		Relative count	Treg	Activated & secreting Treg %CD4 Treg	90001502	-0.2361	0.04848	T	C	0.0541	0.00570512	1.17e-06	19.7095
rs7566064	2	36864730		Relative count	Treg	Activated & secreting Treg %CD4 Treg	90001502	-0.1953	0.04129	A	G	0.0823	0.00576149	2.34e-06	19.9054
rs34089306	2	41947174		Relative count	Treg	Activated & secreting Treg %CD4 Treg	90001502	0.1705	0.03551	A	C	0.1122	0.00579144	1.65e-06	20.0095
rs112455863	20	20514860		Relative count	Treg	Activated & secreting Treg %CD4 Treg	90001502	0.6921	0.1525	G	A	0.0061	0.00580818	5.9e-06	20.0677
rs3917863	1	169592401		Relative count	Treg	Activated & secreting Treg %CD4 Treg	90001502	-0.4303	0.09161	A	G	0.016	0.00583026	2.74e-06	20.1444
rs12138517	1	189138755		Relative count	Treg	Activated & secreting Treg %CD4 Treg	90001502	-0.5754	0.1167	G	T	0.0089	0.00584086	8.55e-07	20.1812
rs191384725	16	7628264		Relative count	Treg	Activated & secreting Treg %CD4 Treg	90001502	-0.8475	0.1874	G	A	0.0041	0.00586555	6.35e-06	20.2671
rs13028702	2	42082172		Relative count	Treg	Activated & secreting Treg %CD4 Treg	90001502	-0.1207	0.02504	T	C	0.7102	0.00599686	1.49e-06	20.7235
rs1620100	2	36179888		Relative count	Treg	Activated & secreting Treg %CD4 Treg	90001502	-0.1168	0.02403	C	T	0.6701	0.00603167	1.22e-06	20.8445
rs17576470	1	201279340		Relative count	Treg	Activated & secreting Treg %CD4 Treg	90001502	-0.4144	0.08469	T	C	0.0186	0.00626944	1.04e-06	21.6714
rs6743758	2	38422619		Relative count	Treg	Activated & secreting Treg %CD4 Treg	90001502	-0.2645	0.05321	A	G	0.0476	0.00634319	6.98e-07	21.9279
rs11124644	2	38879967		Relative count	Treg	Activated & secreting Treg %CD4 Treg	90001502	-0.1474	0.02928	G	C	0.8224	0.00634674	5.03e-07	21.9403
rs72791360	2	41377007		Relative count	Treg	Activated & secreting Treg %CD4 Treg	90001502	-0.5103	0.1052	C	T	0.0124	0.00637799	1.29e-06	22.049
rs115820268	2	39135508		Relative count	Treg	Activated & secreting Treg %CD4 Treg	90001502	0.2023	0.04059	G	A	0.0857	0.00641344	6.57e-07	22.1724
rs10059100	5	120100784		Relative count	Treg	Activated & secreting Treg %CD4 Treg	90001502	0.1214	0.02435	G	A	0.3224	0.00643926	6.51e-07	22.2622
rs113000944	20	48836592		Relative count	Treg	Activated & secreting Treg %CD4 Treg	90001502	-0.2336	0.04699	T	C	0.063	0.00644252	6.94e-07	22.2736
rs13032393	2	38437488		Relative count	Treg	Activated & secreting Treg %CD4 Treg	90001502	-0.153	0.03101	C	T	0.1654	0.00646289	8.5e-07	22.3444
rs55685227	1	198495798		Relative count	Treg	Activated & secreting Treg %CD4 Treg	90001502	-0.1295	0.02623	T	G	0.261	0.00646926	8.37e-07	22.3666
rs1430018	2	38132316		Relative count	Treg	Activated & secreting Treg %CD4 Treg	90001502	0.1915	0.03858	C	T	0.9022	0.00647156	7.28e-07	22.3746
rs75586085	1	194679772		Relative count	Treg	Activated & secreting Treg %CD4 Treg	90001502	-0.4372	0.08674	A	G	0.0173	0.00649916	4.89e-07	22.4707
rs13009013	2	39224819		Relative count	Treg	Activated & secreting Treg %CD4 Treg	90001502	0.1851	0.03668	A	T	0.1074	0.00656907	4.75e-07	22.714
rs113885925	2	38094107		Relative count	Treg	Activated & secreting Treg %CD4 Treg	90001502	-0.405	0.08109	T	C	0.0209	0.00671295	6.18e-07	23.2148
rs77578088	2	38612467		Relative count	Treg	Activated & secreting Treg %CD4 Treg	90001502	0.1525	0.02987	C	A	0.1779	0.00680253	3.47e-07	23.5267
rs60220946	1	193505625		Relative count	Treg	Activated & secreting Treg %CD4 Treg	90001502	-0.4053	0.07676	T	C	0.0212	0.00681731	1.37e-07	23.5782
rs141658096	2	40807940		Relative count	Treg	Activated & secreting Treg %CD4 Treg	90001502	-0.5205	0.1056	C	T	0.0129	0.00689957	8.68e-07	23.8647
rs13392984	2	38634844		Relative count	Treg	Activated & secreting Treg %CD4 Treg	90001502	-0.1773	0.03419	C	T	0.1266	0.00695175	2.28e-07	24.0464
rs7572687	2	38672894		Relative count	Treg	Activated & secreting Treg %CD4 Treg	90001502	-0.1191	0.02306	T	C	0.4718	0.00706984	2.58e-07	24.4578
rs61828007	1	203502968		Relative count	Treg	Activated & secreting Treg %CD4 Treg	90001502	-0.356	0.06849	G	A	0.0289	0.00711364	2.13e-07	24.6104
rs55928361	2	40064621		Relative count	Treg	Activated & secreting Treg %CD4 Treg	90001502	-0.3793	0.07141	T	G	0.0255	0.00715019	1.15e-07	24.7378
rs115644319	2	41525741		Relative count	Treg	Activated & secreting Treg %CD4 Treg	90001502	-0.3111	0.05944	G	A	0.039	0.00725468	1.76e-07	25.1019
rs79490549	1	194230584		Relative count	Treg	Activated & secreting Treg %CD4 Treg	90001502	-0.6533	0.131	C	G	0.0087	0.00736173	6.42e-07	25.4751
rs114356017	6	32205922		Relative count	Treg	Activated & secreting Treg %CD4 Treg	90001502	0.1541	0.0346	T	C	0.1957	0.00747557	8.69e-06	25.872
rs192123974	11	13923816		Relative count	Treg	Activated & secreting Treg %CD4 Treg	90001502	-1.546	0.3144	T	C	0.0016	0.00763613	9.19e-07	26.432
rs145406940	12	23093493		Relative count	Treg	Activated & secreting Treg %CD4 Treg	90001502	1.967	0.4233	A	G	0.001	0.00773044	3.51e-06	26.7609
rs12614511	2	39471924		Relative count	Treg	Activated & secreting Treg %CD4 Treg	90001502	-0.1245	0.0226	G	A	0.5231	0.00773358	3.87e-08	26.7719
rs36011712	2	41589994		Relative count	Treg	Activated & secreting Treg %CD4 Treg	90001502	0.1551	0.02774	T	G	0.2108	0.00800408	2.4e-08	27.7158
rs114139647	1	192001083		Relative count	Treg	Activated & secreting Treg %CD4 Treg	90001502	-0.7879	0.1446	G	A	0.0065	0.00801777	5.39e-08	27.7636
rs116499452	2	39384195		Relative count	Treg	Activated & secreting Treg %CD4 Treg	90001502	-0.2835	0.04977	A	G	0.0538	0.00818279	1.33e-08	28.3398
rs1634783	6	31283604		Relative count	Treg	Activated & secreting Treg %CD4 Treg	90001502	0.1281	0.0284	A	G	0.5121	0.0082	6.75e-06	28.3999
rs150437123	2	38849557		Relative count	Treg	Activated & secreting Treg %CD4 Treg	90001502	-0.3701	0.06472	A	G	0.0313	0.00830619	1.17e-08	28.7707
rs6743640	2	38510608		Relative count	Treg	Activated & secreting Treg %CD4 Treg	90001502	0.1442	0.02541	C	A	0.2792	0.00836933	1.52e-08	28.9913
rs12133465	1	195430336		Relative count	Treg	Activated & secreting Treg %CD4 Treg	90001502	-0.6898	0.1146	G	A	0.0096	0.00904812	1.94e-09	31.3641
rs7565287	2	38156133		Relative count	Treg	Activated & secreting Treg %CD4 Treg	90001502	0.2736	0.04625	A	G	0.9345	0.00916395	3.63e-09	31.7693
rs61836370	1	188691469		Relative count	Treg	Activated & secreting Treg %CD4 Treg	90001502	-0.5671	0.09405	G	A	0.0145	0.00919124	1.82e-09	31.8648
rs187089343	1	182091538		Relative count	Treg	Activated & secreting Treg %CD4 Treg	90001502	-0.9956	0.1693	C	A	0.0047	0.00927367	4.52e-09	32.1532
rs9309071	2	41894483		Relative count	Treg	Activated & secreting Treg %CD4 Treg	90001502	-0.1699	0.02795	A	G	0.2105	0.00959447	1.34e-09	33.2763
rs146899923	1	195919849		Relative count	Treg	Activated & secreting Treg %CD4 Treg	90001502	-0.7496	0.1241	C	T	0.0089	0.00991281	1.68e-09	34.3914
rs17027464	2	41546342		Relative count	Treg	Activated & secreting Treg %CD4 Treg	90001502	-0.1773	0.02933	A	T	0.1986	0.0100064	1.65e-09	34.7193
rs115669925	2	111442886		Relative count	Treg	Activated & secreting Treg %CD4 Treg	90001502	4.109	0.9038	A	G	0.0003	0.0101273	5.65e-06	35.1431
rs7530076	1	195825276		Relative count	Treg	Activated & secreting Treg %CD4 Treg	90001502	0.4611	0.07373	A	G	0.9748	0.0104457	4.5e-10	36.2596
rs11890666	2	38745822		Relative count	Treg	Activated & secreting Treg %CD4 Treg	90001502	0.1601	0.02534	A	G	0.2866	0.0104815	3.03e-10	36.3852
rs147071297	1	191648600		Relative count	Treg	Activated & secreting Treg %CD4 Treg	90001502	-1.261	0.1774	A	G	0.0039	0.0123546	1.39e-12	42.9688
rs116483429	2	39604703		Relative count	Treg	Activated & secreting Treg %CD4 Treg	90001502	-0.4117	0.05661	A	G	0.0406	0.0132044	4.36e-13	45.9639
rs9274712	6	32637298		Relative count	Treg	Activated & secreting Treg %CD4 Treg	90001502	0.1731	0.03457	T	C	0.3326	0.0133025	5.81e-07	46.3101
rs113504153	2	38900569		Relative count	Treg	Activated & secreting Treg %CD4 Treg	90001502	0.2379	0.03122	C	T	0.1603	0.0152362	3.31e-14	53.1461
rs116794175	1	194010208		Relative count	Treg	Activated & secreting Treg %CD4 Treg	90001502	-1.387	0.1729	C	T	0.0042	0.0160918	1.41e-15	56.1793
rs180839256	1	200021804		Relative count	Treg	Activated & secreting Treg %CD4 Treg	90001502	-1.039	0.1257	C	T	0.0077	0.0164966	1.93e-16	57.6163
rs12712613	2	38948860		Relative count	Treg	Activated & secreting Treg %CD4 Treg	90001502	0.1845	0.02271	T	G	0.4885	0.0170111	6.17e-16	59.4444
rs2599074	2	39171781		Relative count	Treg	Activated & secreting Treg %CD4 Treg	90001502	0.2688	0.0329	A	C	0.8583	0.0175751	4.24e-16	61.4504
rs182240059	2	38955419		Relative count	Treg	Activated & secreting Treg %CD4 Treg	90001502	-0.534	0.06391	G	C	0.0327	0.0180394	9.26e-17	63.1036
rs190580469	2	38895956		Relative count	Treg	Activated & secreting Treg %CD4 Treg	90001502	-0.3668	0.04348	T	A	0.0732	0.0182552	4.78e-17	63.8725
rs145947216	2	38596674		Relative count	Treg	Activated & secreting Treg %CD4 Treg	90001502	-0.5194	0.0629	T	C	0.0359	0.0186746	2.09e-16	65.3678
rs138915779	1	190079170		Relative count	Treg	Activated & secreting Treg %CD4 Treg	90001502	-1.784	0.2042	A	C	0.0035	0.0222006	3.7e-18	77.9906
rs11579717	1	199999121		Relative count	Treg	Activated & secreting Treg %CD4 Treg	90001502	-1.821	0.1663	A	G	0.0044	0.0290528	1.87e-27	102.782
rs140372175	1	199278900		Relative count	Treg	Activated & secreting Treg %CD4 Treg	90001502	-1.832	0.1676	C	A	0.0044	0.0294048	2.23e-27	104.066
rs116517602	1	198922068		Relative count	Treg	Activated & secreting Treg %CD4 Treg	90001502	-1.968	0.1646	T	C	0.0041	0.0316286	2.68e-32	112.193
rs7574493	2	38894528		Relative count	Treg	Activated & secreting Treg %CD4 Treg	90001502	-0.3117	0.02533	A	G	0.2636	0.0377192	4.25e-34	134.644
rs45512792	1	197141261		Relative count	Treg	Activated & secreting Treg %CD4 Treg	90001502	-1.955	0.1668	G	A	0.0051	0.0387858	4.04e-31	138.605
rs6751481	2	38897810		Relative count	Treg	Activated & secreting Treg %CD4 Treg	90001502	-0.2903	0.02227	C	T	0.4709	0.0419943	6.29e-38	150.574
rs113435341	1	198151688		Relative count	Treg	Activated & secreting Treg %CD4 Treg	90001502	-2.621	0.1957	G	A	0.0032	0.043825	6.33e-40	157.439
rs191753228	1	196321168		Relative count	Treg	Activated & secreting Treg %CD4 Treg	90001502	-2.33	0.1949	T	C	0.0041	0.0443345	2.6e-32	159.354
rs186715000	4	1589324		Relative count	Treg	Activated & secreting Treg %CD4+	90001503	-2.136	0.466	G	A	0.0006	0.00547171	4.75e-06	18.8987
rs143166038	19	43502925		Relative count	Treg	Activated & secreting Treg %CD4+	90001503	1.332	0.2918	A	G	0.0016	0.00566843	5.15e-06	19.5821
rs12642085	4	57549528		Relative count	Treg	Activated & secreting Treg %CD4+	90001503	-0.1149	0.02598	T	C	0.342	0.00594186	9.94e-06	20.5323
rs4685759	3	4602572		Relative count	Treg	Activated & secreting Treg %CD4+	90001503	-0.11	0.02458	G	C	0.4693	0.00602719	7.85e-06	20.8289
rs143290109	1	103543193		Relative count	Treg	Activated & secreting Treg %CD4+	90001503	-2.089	0.4694	T	C	0.0007	0.00610521	8.89e-06	21.1002
rs11655776	17	2761413		Relative count	Treg	Activated & secreting Treg %CD4+	90001503	0.2327	0.05214	G	A	0.0602	0.0061271	8.35e-06	21.1763
rs1465510	15	39046198		Relative count	Treg	Activated & secreting Treg %CD4+	90001503	-0.1198	0.0267	A	G	0.6891	0.0061496	7.43e-06	21.2546
rs62626343	10	6128374		Relative count	Treg	Activated & secreting Treg %CD4+	90001503	0.137	0.03035	G	C	0.214	0.00631404	6.59e-06	21.8265
rs11221698	11	129253988		Relative count	Treg	Activated & secreting Treg %CD4+	90001503	-0.1382	0.0306	T	C	0.2104	0.00634598	6.53e-06	21.9377
rs140078626	16	28651774		Relative count	Treg	Activated & secreting Treg %CD4+	90001503	0.2033	0.04548	G	C	0.0845	0.00639469	8.13e-06	22.1071
rs187323109	1	205197088		Relative count	Treg	Activated & secreting Treg %CD4+	90001503	-0.5168	0.1101	A	G	0.0122	0.0064373	2.78e-06	22.2554
rs4901222	14	38241882		Relative count	Treg	Activated & secreting Treg %CD4+	90001503	-2.838	0.5947	T	C	0.0004	0.00644082	1.89e-06	22.2676
rs149375589	11	67333370		Relative count	Treg	Activated & secreting Treg %CD4+	90001503	-2.841	0.5947	G	T	0.0004	0.00645444	1.85e-06	22.315
rs10772894	12	16263287		Relative count	Treg	Activated & secreting Treg %CD4+	90001503	0.2162	0.04634	G	A	0.0751	0.00649346	3.18e-06	22.4508
rs1170920	1	190574644		Relative count	Treg	Activated & secreting Treg %CD4+	90001503	-0.6147	0.1301	G	A	0.009	0.0067402	2.4e-06	23.3097
rs1341624	1	191433917		Relative count	Treg	Activated & secreting Treg %CD4+	90001503	-0.3701	0.08123	T	C	0.0253	0.00675553	5.39e-06	23.3631
rs6065288	20	39567774		Relative count	Treg	Activated & secreting Treg %CD4+	90001503	0.1447	0.03148	T	C	0.2026	0.00676523	4.43e-06	23.3969
rs2668533	4	54555201		Relative count	Treg	Activated & secreting Treg %CD4+	90001503	-0.131	0.02803	T	C	0.7284	0.00679004	3.09e-06	23.4832
rs3763701	10	6181797		Relative count	Treg	Activated & secreting Treg %CD4+	90001503	0.1744	0.03716	C	A	0.1286	0.00681682	2.78e-06	23.5765
rs17465223	12	23612754		Relative count	Treg	Activated & secreting Treg %CD4+	90001503	-0.1728	0.03682	A	G	0.1318	0.00683365	2.81e-06	23.6351
rs73155096	3	149610852		Relative count	Treg	Activated & secreting Treg %CD4+	90001503	-0.7413	0.1601	G	C	0.0063	0.0068804	3.77e-06	23.7979
rs145444215	14	103258906		Relative count	Treg	Activated & secreting Treg %CD4+	90001503	-1.986	0.4154	A	G	0.0009	0.00709316	1.83e-06	24.5391
rs6438325	3	116384674		Relative count	Treg	Activated & secreting Treg %CD4+	90001503	-0.1805	0.03716	C	A	0.8749	0.00713182	1.23e-06	24.6738
rs117947776	6	103491045		Relative count	Treg	Activated & secreting Treg %CD4+	90001503	-2.446	0.5459	C	G	0.0006	0.00717519	7.65e-06	24.8249
rs2958568	8	19426186		Relative count	Treg	Activated & secreting Treg %CD4+	90001503	0.1207	0.02532	C	A	0.4751	0.00726618	1.94e-06	25.142
rs149703905	16	88710635		Relative count	Treg	Activated & secreting Treg %CD4+	90001503	-2.484	0.5461	G	A	0.0006	0.00739987	5.59e-06	25.608
rs147071297	1	191648600		Relative count	Treg	Activated & secreting Treg %CD4+	90001503	-0.9761	0.1973	A	G	0.0039	0.00740263	7.92e-07	25.6177
rs146512168	1	182579163		Relative count	Treg	Activated & secreting Treg %CD4+	90001503	-2.494	0.5458	C	T	0.0006	0.00745956	5.09e-06	25.8162
rs10925924	1	239767145		Relative count	Treg	Activated & secreting Treg %CD4+	90001503	-0.1944	0.03852	G	T	0.8829	0.00781432	4.77e-07	27.0536
rs35378667	1	205001095		Relative count	Treg	Activated & secreting Treg %CD4+	90001503	-0.5302	0.1029	C	T	0.0141	0.00781558	2.72e-07	27.058
rs12141881	1	195458694		Relative count	Treg	Activated & secreting Treg %CD4+	90001503	-0.5035	0.1009	C	T	0.0159	0.00793351	6.28e-07	27.4695
rs141605371	19	44657909		Relative count	Treg	Activated & secreting Treg %CD4+	90001503	-2.591	0.569	G	T	0.0006	0.0080511	5.47e-06	27.88
rs34444573	1	204755333		Relative count	Treg	Activated & secreting Treg %CD4+	90001503	-0.6013	0.1135	A	T	0.0113	0.00807896	1.25e-07	27.9772
rs114437347	4	86967620		Relative count	Treg	Activated & secreting Treg %CD4+	90001503	-3.73	0.8097	C	G	0.0003	0.00834524	4.23e-06	28.9071
rs147838148	22	47814108		Relative count	Treg	Activated & secreting Treg %CD4+	90001503	-2.662	0.4776	G	T	0.0006	0.00849839	2.68e-08	29.4422
rs1570538	10	6053568		Relative count	Treg	Activated & secreting Treg %CD4+	90001503	-0.1326	0.02559	T	C	0.5883	0.0085172	2.34e-07	29.5079
rs10905856	10	6167124		Relative count	Treg	Activated & secreting Treg %CD4+	90001503	0.2376	0.04268	T	C	0.0959	0.00978944	2.77e-08	33.9592
rs138960714	4	123422719		Relative count	Treg	Activated & secreting Treg %CD4+	90001503	-2.923	0.4989	C	A	0.0006	0.0102466	5.13e-09	35.5613
rs74830391	7	37427289		Relative count	Treg	Activated & secreting Treg %CD4+	90001503	0.1992	0.03616	T	C	0.1525	0.0102569	3.87e-08	35.5977
rs12712610	2	38897249		Relative count	Treg	Activated & secreting Treg %CD4+	90001503	-0.1572	0.02752	G	A	0.2975	0.0103292	1.21e-08	35.8513
rs116794175	1	194010208		Relative count	Treg	Activated & secreting Treg %CD4+	90001503	-1.164	0.1924	C	T	0.0042	0.0113333	1.6e-09	39.3762
rs6602379	10	6073374		Relative count	Treg	Activated & secreting Treg %CD4+	90001503	0.1539	0.02592	A	G	0.4303	0.0116125	3.19e-09	40.3575
rs12722595	10	6057181		Relative count	Treg	Activated & secreting Treg %CD4+	90001503	0.3043	0.04922	C	G	0.0707	0.0121677	7.03e-10	42.311
rs4747865	10	6134867		Relative count	Treg	Activated & secreting Treg %CD4+	90001503	-0.1588	0.02558	C	G	0.4632	0.0125404	5.95e-10	43.6234
rs180839256	1	200021804		Relative count	Treg	Activated & secreting Treg %CD4+	90001503	-0.9306	0.1398	C	T	0.0077	0.013234	3.22e-11	46.0683
rs138915779	1	190079170		Relative count	Treg	Activated & secreting Treg %CD4+	90001503	-1.565	0.2272	A	C	0.0035	0.0170846	6.75e-12	59.7055
rs61839660	10	6094697		Relative count	Treg	Activated & secreting Treg %CD4+	90001503	0.4097	0.05516	T	C	0.0543	0.0172391	1.38e-13	60.2551
rs113116201	1	198830942		Relative count	Treg	Activated & secreting Treg %CD4+	90001503	-1.419	0.1717	C	T	0.0047	0.0188385	1.99e-16	65.9527
rs11579717	1	199999121		Relative count	Treg	Activated & secreting Treg %CD4+	90001503	-1.573	0.1855	A	G	0.0044	0.0216783	3.35e-17	76.115
rs140372175	1	199278900		Relative count	Treg	Activated & secreting Treg %CD4+	90001503	-1.613	0.1869	C	A	0.0044	0.0227948	8.97e-18	80.1267
rs45512792	1	197141261		Relative count	Treg	Activated & secreting Treg %CD4+	90001503	-1.57	0.1866	G	A	0.0051	0.0250138	5.71e-17	88.1266
rs113435341	1	198151688		Relative count	Treg	Activated & secreting Treg %CD4+	90001503	-2.11	0.2195	G	A	0.0032	0.0284023	1.31e-21	100.414
rs191753228	1	196321168		Relative count	Treg	Activated & secreting Treg %CD4+	90001503	-1.929	0.218	T	C	0.0041	0.0303874	1.36e-18	107.652
rs11217768	11	120086680		Absolute count	Treg	CD25hi AC	90001504	1.709	0.3783	A	G	0.001	0.00583552	6.44e-06	19.9748
rs188501834	3	165293521		Absolute count	Treg	CD25hi AC	90001504	-0.7243	0.1627	A	G	0.006	0.00625755	8.76e-06	21.4285
rs7560118	2	225186492		Absolute count	Treg	CD25hi AC	90001504	-0.183	0.04135	T	C	0.1075	0.00642612	9.98e-06	22.0095
rs79749232	5	141144312		Absolute count	Treg	CD25hi AC	90001504	0.6264	0.1408	A	G	0.0084	0.00653656	8.93e-06	22.3903
rs188505795	16	28223373		Absolute count	Treg	CD25hi AC	90001504	0.2962	0.06616	T	G	0.0388	0.00654404	7.79e-06	22.416
rs12145444	1	198008884		Absolute count	Treg	CD25hi AC	90001504	0.1666	0.03703	A	C	0.1391	0.00664752	7.06e-06	22.7729
rs137903114	11	130770585		Absolute count	Treg	CD25hi AC	90001504	-0.9764	0.2119	C	T	0.0035	0.00665014	4.22e-06	22.7819
rs9343914	6	80166444		Absolute count	Treg	CD25hi AC	90001504	-0.1647	0.03647	T	C	0.146	0.00676438	6.57e-06	23.176
rs117676560	13	74976559		Absolute count	Treg	CD25hi AC	90001504	-0.3824	0.08605	A	G	0.0238	0.00679488	9.09e-06	23.2812
rs6541307	1	230100836		Absolute count	Treg	CD25hi AC	90001504	0.2998	0.06723	T	A	0.0396	0.00683661	8.49e-06	23.4251
rs140960913	7	158180337		Absolute count	Treg	CD25hi AC	90001504	0.3573	0.07789	T	C	0.0276	0.00685252	4.66e-06	23.48
rs117614870	17	63857170		Absolute count	Treg	CD25hi AC	90001504	0.6427	0.1433	T	C	0.0085	0.00696239	7.48e-06	23.8591
rs4291579	10	6171689		Absolute count	Treg	CD25hi AC	90001504	-0.1217	0.02675	A	T	0.6068	0.00706757	5.54e-06	24.2221
rs11697981	20	43093014		Absolute count	Treg	CD25hi AC	90001504	0.1763	0.03779	C	T	0.132	0.00712243	3.21e-06	24.4115
rs2019002	22	25652094		Absolute count	Treg	CD25hi AC	90001504	0.1203	0.02597	A	G	0.4972	0.00723582	3.72e-06	24.803
rs507492	6	109031005		Absolute count	Treg	CD25hi AC	90001504	0.7221	0.1498	C	G	0.007	0.0072489	1.5e-06	24.8481
rs61817905	1	113666355		Absolute count	Treg	CD25hi AC	90001504	-0.1911	0.04127	T	G	0.1154	0.00745597	3.8e-06	25.5633
rs78193200	1	149148053		Absolute count	Treg	CD25hi AC	90001504	-0.4772	0.1039	A	G	0.0167	0.00747882	4.53e-06	25.6422
rs79596262	13	38859265		Absolute count	Treg	CD25hi AC	90001504	1.533	0.3431	A	G	0.0016	0.00750825	8.13e-06	25.7439
rs142289362	16	77778611		Absolute count	Treg	CD25hi AC	90001504	0.4896	0.1007	A	G	0.016	0.00754793	1.23e-06	25.881
rs17717645	7	18003774		Absolute count	Treg	CD25hi AC	90001504	0.3864	0.08132	C	T	0.0267	0.00776001	2.1e-06	26.6138
rs150956240	2	21238984		Absolute count	Treg	CD25hi AC	90001504	0.6588	0.1379	G	A	0.0091	0.00782724	1.84e-06	26.8462
rs6131700	20	15742230		Absolute count	Treg	CD25hi AC	90001504	-0.3605	0.07513	C	G	0.0311	0.00783213	1.67e-06	26.8631
rs149951966	17	41137136		Absolute count	Treg	CD25hi AC	90001504	0.2152	0.04361	C	T	0.1035	0.00859419	8.48e-07	29.4996
rs145600407	13	19280601		Absolute count	Treg	CD25hi AC	90001504	-0.4767	0.1041	T	C	0.0206	0.00916954	4.82e-06	31.4927
rs61839660	10	6094697		Absolute count	Treg	CD25hi AC	90001504	0.4625	0.05656	T	C	0.0542	0.0219307	4.05e-16	76.3035
rs181741769	1	26999658		Relative count	Treg	CD25hi %CD4+	90001505	1.191	0.2683	C	T	0.002	0.00566258	9.38e-06	19.5617
rs79327855	3	144158111		Relative count	Treg	CD25hi %CD4+	90001505	-1.787	0.3883	T	C	0.0009	0.00574289	4.3e-06	19.8408
rs2448157	8	98470579		Relative count	Treg	CD25hi %CD4+	90001505	-0.1867	0.04212	C	T	0.9024	0.00613999	9.57e-06	21.2212
rs3732449	3	170198898		Relative count	Treg	CD25hi %CD4+	90001505	0.1359	0.03044	T	C	0.2112	0.00615361	8.25e-06	21.2685
rs11221698	11	129253988		Relative count	Treg	CD25hi %CD4+	90001505	-0.1372	0.03098	T	C	0.2104	0.00625448	9.74e-06	21.6194
rs60148251	1	11819596		Relative count	Treg	CD25hi %CD4+	90001505	0.1222	0.02762	T	C	0.3	0.00627179	9.99e-06	21.6796
rs537403506	12	69385641		Relative count	Treg	CD25hi %CD4+	90001505	0.3244	0.07235	A	G	0.0317	0.00646042	7.57e-06	22.3358
rs140655813	1	163746986		Relative count	Treg	CD25hi %CD4+	90001505	-0.4015	0.08763	T	C	0.0207	0.00653563	4.77e-06	22.5976
rs140078626	16	28651774		Relative count	Treg	CD25hi %CD4+	90001505	0.206	0.04614	G	C	0.0845	0.00656568	8.26e-06	22.7022
rs56107686	3	189510063		Relative count	Treg	CD25hi %CD4+	90001505	0.2161	0.04799	T	C	0.0772	0.00665372	6.95e-06	23.0086
rs7831142	8	1673599		Relative count	Treg	CD25hi %CD4+	90001505	0.1491	0.03212	A	G	0.1852	0.0067093	3.6e-06	23.2021
rs6131700	20	15742230		Relative count	Treg	CD25hi %CD4+	90001505	-0.335	0.07411	C	G	0.031	0.00674225	6.38e-06	23.3168
rs61844536	10	6795142		Relative count	Treg	CD25hi %CD4+	90001505	0.1302	0.02811	C	G	0.2747	0.00675505	3.72e-06	23.3614
rs74553250	17	40063525		Relative count	Treg	CD25hi %CD4+	90001505	-0.1839	0.04016	T	C	0.1135	0.00680563	4.85e-06	23.5375
rs117614870	17	63857170		Relative count	Treg	CD25hi %CD4+	90001505	0.64	0.1411	T	C	0.0084	0.00682348	5.95e-06	23.5997
rs7305147	12	23524261		Relative count	Treg	CD25hi %CD4+	90001505	0.176	0.03798	C	T	0.8718	0.00692405	3.74e-06	23.9499
rs62626343	10	6128374		Relative count	Treg	CD25hi %CD4+	90001505	0.1435	0.03064	G	C	0.214	0.0069274	2.93e-06	23.9616
rs117760133	8	129187397		Relative count	Treg	CD25hi %CD4+	90001505	0.2309	0.04892	T	G	0.07	0.00694159	2.45e-06	24.011
rs116928928	11	32030595		Relative count	Treg	CD25hi %CD4+	90001505	-0.2994	0.06501	C	T	0.0407	0.00699975	4.27e-06	24.2136
rs419099	5	102089442		Relative count	Treg	CD25hi %CD4+	90001505	-0.1308	0.02947	G	A	0.2912	0.00706253	9.37e-06	24.4324
rs11603619	11	12094804		Relative count	Treg	CD25hi %CD4+	90001505	-0.476	0.09847	A	G	0.0159	0.00709056	1.4e-06	24.53
rs12458491	18	35307820		Relative count	Treg	CD25hi %CD4+	90001505	0.4545	0.09235	T	A	0.0188	0.00762102	9.02e-07	26.3792
rs80266752	20	52010540		Relative count	Treg	CD25hi %CD4+	90001505	0.3302	0.06621	C	G	0.0368	0.00772945	6.42e-07	26.7575
rs114400243	9	11577096		Relative count	Treg	CD25hi %CD4+	90001505	-0.4481	0.09544	A	T	0.0198	0.00779399	2.76e-06	26.9827
rs12819777	12	39382086		Relative count	Treg	CD25hi %CD4+	90001505	0.1524	0.03338	A	G	0.2227	0.00804098	5.17e-06	27.8447
rs115815681	1	149047683		Relative count	Treg	CD25hi %CD4+	90001505	-0.5788	0.12	A	C	0.0132	0.0087275	1.46e-06	30.2429
rs10905856	10	6167124		Relative count	Treg	CD25hi %CD4+	90001505	0.2257	0.04314	T	C	0.0959	0.00883341	1.78e-07	30.6132
rs9268791	6	32421073		Relative count	Treg	CD25hi %CD4+	90001505	-0.157	0.03295	C	T	0.7472	0.00931201	1.95e-06	32.2874
rs10905806	10	6152310		Relative count	Treg	CD25hi %CD4+	90001505	-0.1398	0.0256	A	G	0.486	0.00976436	5.12e-08	33.8713
rs12722600	10	6054765		Relative count	Treg	CD25hi %CD4+	90001505	0.2895	0.04968	T	C	0.0707	0.0110129	6.16e-09	38.2506
rs4747886	10	6176166		Relative count	Treg	CD25hi %CD4+	90001505	0.1641	0.02723	T	C	0.3352	0.0120017	1.84e-09	41.7266
rs11256457	10	6080794		Relative count	Treg	CD25hi %CD4+	90001505	-0.1602	0.026	G	C	0.5378	0.0127587	8.02e-10	44.3925
rs61839660	10	6094697		Relative count	Treg	CD25hi %CD4+	90001505	0.592	0.05509	T	C	0.0543	0.0359937	1.64e-26	128.255
rs117469911	7	79791344		Relative count	Treg	CD25hi %T cell	90001506	-0.9208	0.1957	A	C	0.0036	0.00608271	2.63e-06	21.022
rs17708261	16	78700674		Relative count	Treg	CD25hi %T cell	90001506	-0.297	0.06711	G	T	0.0361	0.00613878	9.94e-06	21.217
rs71506285	10	59399542		Relative count	Treg	CD25hi %T cell	90001506	0.3799	0.08584	C	T	0.022	0.00621055	9.92e-06	21.4666
rs141382158	20	590294		Relative count	Treg	CD25hi %T cell	90001506	0.2541	0.05697	G	C	0.0527	0.0064467	8.46e-06	22.2881
rs2702579	18	71659838		Relative count	Treg	CD25hi %T cell	90001506	-0.2661	0.05796	T	C	0.049	0.00659928	4.55e-06	22.8191
rs1558501	4	55482148		Relative count	Treg	CD25hi %T cell	90001506	-0.1329	0.0293	C	G	0.2518	0.00665508	5.97e-06	23.0134
rs4587210	6	1543191		Relative count	Treg	CD25hi %T cell	90001506	0.1213	0.02655	T	C	0.3473	0.00667068	5.08e-06	23.0677
rs62392327	5	145144060		Relative count	Treg	CD25hi %T cell	90001506	-0.5202	0.1158	C	T	0.0125	0.00668064	7.3e-06	23.1023
rs117532475	8	92063641		Relative count	Treg	CD25hi %T cell	90001506	-0.905	0.2021	T	A	0.0041	0.00668847	7.76e-06	23.1296
rs58498656	11	127075073		Relative count	Treg	CD25hi %T cell	90001506	-0.235	0.05148	A	T	0.0652	0.00673181	5.2e-06	23.2805
rs139753341	9	124831580		Relative count	Treg	CD25hi %T cell	90001506	0.277	0.06166	T	G	0.046	0.00673435	7.27e-06	23.2893
rs183422804	8	90678452		Relative count	Treg	CD25hi %T cell	90001506	-0.8322	0.1839	G	A	0.0049	0.0067538	6.23e-06	23.3571
rs6771179	3	14769598		Relative count	Treg	CD25hi %T cell	90001506	-0.1174	0.02547	G	C	0.5601	0.00679181	4.21e-06	23.4894
rs2403273	4	1760374		Relative count	Treg	CD25hi %T cell	90001506	-0.1753	0.03831	G	C	0.1269	0.00680957	4.93e-06	23.5512
rs11869223	17	33775713		Relative count	Treg	CD25hi %T cell	90001506	-0.1182	0.02535	G	C	0.4364	0.00687259	3.22e-06	23.7707
rs12325554	16	84053417		Relative count	Treg	CD25hi %T cell	90001506	0.4872	0.1049	C	G	0.0147	0.00687591	3.51e-06	23.7823
rs182302059	8	91358981		Relative count	Treg	CD25hi %T cell	90001506	-0.9178	0.2046	T	G	0.0041	0.00687901	7.5e-06	23.7931
rs67691565	20	52169857		Relative count	Treg	CD25hi %T cell	90001506	-0.1757	0.03693	A	G	0.134	0.00716467	2.03e-06	24.7882
rs78193200	1	149148053		Relative count	Treg	CD25hi %T cell	90001506	-0.4633	0.1016	A	G	0.0172	0.00725685	5.25e-06	25.1095
rs2004605	9	37391292		Relative count	Treg	CD25hi %T cell	90001506	0.1265	0.02692	T	C	0.35	0.00728102	2.71e-06	25.1938
rs79327855	3	144158111		Relative count	Treg	CD25hi %T cell	90001506	-2.022	0.39	T	C	0.0009	0.00735265	2.28e-07	25.4434
rs113339346	2	42801648		Relative count	Treg	CD25hi %T cell	90001506	0.2544	0.05459	T	C	0.0634	0.00768613	3.27e-06	26.6063
rs419099	5	102089442		Relative count	Treg	CD25hi %T cell	90001506	-0.1445	0.02961	G	A	0.2912	0.00861947	1.1e-06	29.8653
rs10905856	10	6167124		Relative count	Treg	CD25hi %T cell	90001506	0.225	0.04337	T	C	0.0959	0.0087787	2.24e-07	30.4219
rs41294645	10	6041854		Relative count	Treg	CD25hi %T cell	90001506	0.2612	0.05018	T	C	0.0697	0.00884774	2.05e-07	30.6633
rs4749959	10	6128314		Relative count	Treg	CD25hi %T cell	90001506	-0.1344	0.02593	T	C	0.4789	0.0090156	2.31e-07	31.2503
rs115815681	1	149047683		Relative count	Treg	CD25hi %T cell	90001506	-0.5916	0.1206	A	C	0.0132	0.00911779	9.74e-07	31.6078
rs10905656	10	6086093		Relative count	Treg	CD25hi %T cell	90001506	-0.1361	0.02627	A	C	0.545	0.00918659	2.37e-07	31.8485
rs4291579	10	6171689		Relative count	Treg	CD25hi %T cell	90001506	-0.1477	0.02636	A	T	0.6072	0.0104062	2.24e-08	36.1214
rs61839660	10	6094697		Relative count	Treg	CD25hi %T cell	90001506	0.5156	0.05562	T	C	0.0543	0.0273029	3.21e-20	96.418
rs117882514	18	6105334		Absolute count	Treg	CD25hi CD45RA+ CD4 not Treg AC	90001507	0.3206	0.07165	C	A	0.0322	0.00640617	7.93e-06	21.9408
rs112238613	11	110766468		Absolute count	Treg	CD25hi CD45RA+ CD4 not Treg AC	90001507	1.573	0.3324	C	T	0.0013	0.00642489	2.32e-06	22.0053
rs116368402	3	145915913		Absolute count	Treg	CD25hi CD45RA+ CD4 not Treg AC	90001507	-0.2899	0.06424	T	C	0.0399	0.00643896	6.61e-06	22.0538
rs116034876	19	17018604		Absolute count	Treg	CD25hi CD45RA+ CD4 not Treg AC	90001507	0.2509	0.05661	G	A	0.0546	0.0064989	9.64e-06	22.2604
rs1018576	20	1298257		Absolute count	Treg	CD25hi CD45RA+ CD4 not Treg AC	90001507	0.1319	0.02938	G	C	0.7458	0.00659656	7.41e-06	22.5972
rs11693193	2	120485053		Absolute count	Treg	CD25hi CD45RA+ CD4 not Treg AC	90001507	-0.1896	0.0427	A	G	0.1041	0.00670528	9.31e-06	22.9721
rs76537963	4	93093634		Absolute count	Treg	CD25hi CD45RA+ CD4 not Treg AC	90001507	0.4242	0.09568	T	C	0.0191	0.00674263	9.56e-06	23.1009
rs12993274	2	42378770		Absolute count	Treg	CD25hi CD45RA+ CD4 not Treg AC	90001507	-0.1638	0.03671	C	A	0.1482	0.00677398	8.37e-06	23.2091
rs55728470	1	244367408		Absolute count	Treg	CD25hi CD45RA+ CD4 not Treg AC	90001507	0.5142	0.1144	G	A	0.0131	0.00683658	7.18e-06	23.425
rs934215	2	38112660		Absolute count	Treg	CD25hi CD45RA+ CD4 not Treg AC	90001507	0.2031	0.04523	G	T	0.0925	0.00692529	7.33e-06	23.7311
rs73777152	5	106225233		Absolute count	Treg	CD25hi CD45RA+ CD4 not Treg AC	90001507	-0.3121	0.06802	T	C	0.0372	0.00697745	4.63e-06	23.9111
rs115820268	2	39135508		Absolute count	Treg	CD25hi CD45RA+ CD4 not Treg AC	90001507	-0.2108	0.04669	G	A	0.0859	0.00697844	6.57e-06	23.9145
rs1645894	16	57340615		Absolute count	Treg	CD25hi CD45RA+ CD4 not Treg AC	90001507	-0.1593	0.03483	C	G	0.8327	0.00707043	5e-06	24.232
rs78162825	15	78317837		Absolute count	Treg	CD25hi CD45RA+ CD4 not Treg AC	90001507	0.6012	0.128	G	C	0.0101	0.00722738	2.74e-06	24.7738
rs6743640	2	38510608		Absolute count	Treg	CD25hi CD45RA+ CD4 not Treg AC	90001507	-0.1344	0.02926	C	A	0.28	0.00728315	4.56e-06	24.9664
rs141541045	1	182131075		Absolute count	Treg	CD25hi CD45RA+ CD4 not Treg AC	90001507	0.7554	0.1582	T	A	0.0066	0.00748259	1.89e-06	25.6552
rs17607399	2	41884212		Absolute count	Treg	CD25hi CD45RA+ CD4 not Treg AC	90001507	0.1969	0.04229	T	C	0.1084	0.00749412	3.34e-06	25.6951
rs150437123	2	38849557		Absolute count	Treg	CD25hi CD45RA+ CD4 not Treg AC	90001507	0.3515	0.0743	A	G	0.0314	0.00751545	2.32e-06	25.7687
rs55685227	1	198495798		Absolute count	Treg	CD25hi CD45RA+ CD4 not Treg AC	90001507	0.14	0.0301	T	G	0.2614	0.00756835	3.41e-06	25.9515
rs57061667	22	24096941		Absolute count	Treg	CD25hi CD45RA+ CD4 not Treg AC	90001507	-0.1531	0.0334	G	A	0.2043	0.00762076	4.77e-06	26.1326
rs60220946	1	193505625		Absolute count	Treg	CD25hi CD45RA+ CD4 not Treg AC	90001507	0.4276	0.08823	T	C	0.0214	0.00765816	1.31e-06	26.2618
rs79536602	15	78621679		Absolute count	Treg	CD25hi CD45RA+ CD4 not Treg AC	90001507	0.4748	0.09741	G	T	0.0175	0.00775215	1.15e-06	26.5867
rs1541877	2	38964561		Absolute count	Treg	CD25hi CD45RA+ CD4 not Treg AC	90001507	0.1446	0.03112	C	T	0.7529	0.00777995	3.48e-06	26.6827
rs75798204	5	129494174		Absolute count	Treg	CD25hi CD45RA+ CD4 not Treg AC	90001507	-0.9619	0.1993	T	C	0.0043	0.00792295	1.46e-06	27.1771
rs180839256	1	200021804		Absolute count	Treg	CD25hi CD45RA+ CD4 not Treg AC	90001507	0.7176	0.1453	C	T	0.0078	0.00797056	8.28e-07	27.3417
rs75952429	19	15750527		Absolute count	Treg	CD25hi CD45RA+ CD4 not Treg AC	90001507	0.3096	0.06479	G	T	0.0439	0.00804636	1.84e-06	27.6039
rs61836370	1	188691469		Absolute count	Treg	CD25hi CD45RA+ CD4 not Treg AC	90001507	0.529	0.1084	G	A	0.0147	0.00810638	1.1e-06	27.8115
rs148388592	19	16483486		Absolute count	Treg	CD25hi CD45RA+ CD4 not Treg AC	90001507	0.3347	0.06838	A	G	0.0377	0.00812818	1.03e-06	27.8869
rs7565287	2	38156133		Absolute count	Treg	CD25hi CD45RA+ CD4 not Treg AC	90001507	-0.2586	0.05321	A	G	0.9345	0.00818668	1.22e-06	28.0892
rs10905719	10	6115171		Absolute count	Treg	CD25hi CD45RA+ CD4 not Treg AC	90001507	0.1573	0.03239	A	G	0.2093	0.00818971	1.26e-06	28.0997
rs75884004	2	41650674		Absolute count	Treg	CD25hi CD45RA+ CD4 not Treg AC	90001507	0.1575	0.0328	C	A	0.2087	0.00819322	1.65e-06	28.1119
rs28446907	5	109149543		Absolute count	Treg	CD25hi CD45RA+ CD4 not Treg AC	90001507	-0.8126	0.1618	G	A	0.0063	0.0082676	5.37e-07	28.3692
rs138915779	1	190079170		Absolute count	Treg	CD25hi CD45RA+ CD4 not Treg AC	90001507	1.147	0.2374	A	C	0.0034	0.00891572	1.42e-06	30.6131
rs2181289	1	198026579		Absolute count	Treg	CD25hi CD45RA+ CD4 not Treg AC	90001507	0.1952	0.03764	C	T	0.1357	0.00893787	2.27e-07	30.6899
rs75958070	11	79203049		Absolute count	Treg	CD25hi CD45RA+ CD4 not Treg AC	90001507	-0.205	0.03989	C	G	0.1217	0.00898403	2.94e-07	30.8498
rs116794175	1	194010208		Absolute count	Treg	CD25hi CD45RA+ CD4 not Treg AC	90001507	1.029	0.1996	C	T	0.0043	0.00906688	2.65e-07	31.1369
rs116483429	2	39604703		Absolute count	Treg	CD25hi CD45RA+ CD4 not Treg AC	90001507	0.3481	0.06574	A	G	0.0401	0.00932843	1.27e-07	32.0436
rs144350975	1	188000439		Absolute count	Treg	CD25hi CD45RA+ CD4 not Treg AC	90001507	0.4366	0.08386	A	C	0.0251	0.00932892	2.04e-07	32.0453
rs9808133	2	39104425		Absolute count	Treg	CD25hi CD45RA+ CD4 not Treg AC	90001507	-0.1598	0.02783	T	A	0.6574	0.0115027	1.01e-08	39.5993
rs413431	2	39176695		Absolute count	Treg	CD25hi CD45RA+ CD4 not Treg AC	90001507	-0.2129	0.03388	G	A	0.8151	0.0136625	3.68e-10	47.1374
rs145947216	2	38596674		Absolute count	Treg	CD25hi CD45RA+ CD4 not Treg AC	90001507	0.4533	0.07288	T	C	0.0357	0.0141476	5.59e-10	48.8351
rs182240059	2	38955419		Absolute count	Treg	CD25hi CD45RA+ CD4 not Treg AC	90001507	0.4798	0.07417	G	C	0.0323	0.0143911	1.13e-10	49.6879
rs114780506	2	104762054		Absolute count	Treg	CD25hi CD45RA+ CD4 not Treg AC	90001507	3.538	0.7931	T	A	0.0006	0.0150119	8.42e-06	51.8641
rs140372175	1	199278900		Absolute count	Treg	CD25hi CD45RA+ CD4 not Treg AC	90001507	1.34	0.1944	C	A	0.0044	0.0157318	6.42e-12	54.3908
rs11579717	1	199999121		Absolute count	Treg	CD25hi CD45RA+ CD4 not Treg AC	90001507	1.342	0.1929	A	G	0.0044	0.0157788	4.23e-12	54.5559
rs13032255	2	38900088		Absolute count	Treg	CD25hi CD45RA+ CD4 not Treg AC	90001507	0.2357	0.03303	A	G	0.1941	0.0173802	1.18e-12	60.1911
rs12712610	2	38897249		Absolute count	Treg	CD25hi CD45RA+ CD4 not Treg AC	90001507	0.2347	0.02843	G	A	0.2972	0.0230111	2.15e-16	80.151
rs17583875	1	197924770		Absolute count	Treg	CD25hi CD45RA+ CD4 not Treg AC	90001507	2.038	0.233	A	G	0.0029	0.0240201	3.37e-18	83.7522
rs116517602	1	198922068		Absolute count	Treg	CD25hi CD45RA+ CD4 not Treg AC	90001507	1.722	0.1913	T	C	0.0041	0.0242156	3.67e-19	84.4508
rs45512792	1	197141261		Absolute count	Treg	CD25hi CD45RA+ CD4 not Treg AC	90001507	1.573	0.1938	G	A	0.0051	0.0251094	6.75e-16	87.6482
rs191753228	1	196321168		Absolute count	Treg	CD25hi CD45RA+ CD4 not Treg AC	90001507	1.941	0.2263	T	C	0.0041	0.0307667	1.43e-17	108.023
rs188418491	19	777304		Relative count	Treg	CD25hi CD45RA+ CD4 not Treg %CD4+	90001508	2.218	0.4847	G	A	0.0006	0.00589989	4.88e-06	20.3864
rs73329062	7	44763296		Relative count	Treg	CD25hi CD45RA+ CD4 not Treg %CD4+	90001508	-0.6809	0.151	A	G	0.0065	0.00598795	6.7e-06	20.6925
rs1264473	8	102431583		Relative count	Treg	CD25hi CD45RA+ CD4 not Treg %CD4+	90001508	0.1141	0.02576	T	C	0.5914	0.00629189	9.69e-06	21.7495
rs78162825	15	78317837		Relative count	Treg	CD25hi CD45RA+ CD4 not Treg %CD4+	90001508	0.564	0.1271	G	C	0.01	0.0062983	9.33e-06	21.7718
rs149429639	18	42913522		Relative count	Treg	CD25hi CD45RA+ CD4 not Treg %CD4+	90001508	1.783	0.3741	C	T	0.001	0.00635182	1.96e-06	21.958
rs56000618	2	175199869		Relative count	Treg	CD25hi CD45RA+ CD4 not Treg %CD4+	90001508	0.1237	0.02764	T	G	0.2963	0.006381	7.92e-06	22.0595
rs75798204	5	129494174		Relative count	Treg	CD25hi CD45RA+ CD4 not Treg %CD4+	90001508	-0.8787	0.1978	T	C	0.0042	0.00645851	9.15e-06	22.3292
rs738595	22	49372052		Relative count	Treg	CD25hi CD45RA+ CD4 not Treg %CD4+	90001508	0.1331	0.02959	C	T	0.7597	0.00646818	7.11e-06	22.3628
rs144105723	10	119138812		Relative count	Treg	CD25hi CD45RA+ CD4 not Treg %CD4+	90001508	0.2318	0.05147	G	A	0.0649	0.00652168	6.87e-06	22.549
rs13260343	8	14028645		Relative count	Treg	CD25hi CD45RA+ CD4 not Treg %CD4+	90001508	-0.1147	0.0255	G	A	0.4776	0.00656484	7e-06	22.6993
rs150635171	9	137525725		Relative count	Treg	CD25hi CD45RA+ CD4 not Treg %CD4+	90001508	0.4488	0.1	T	C	0.0166	0.00657618	7.43e-06	22.7387
rs1645894	16	57340615		Relative count	Treg	CD25hi CD45RA+ CD4 not Treg %CD4+	90001508	-0.1536	0.03429	C	G	0.8323	0.00658606	7.77e-06	22.7731
rs77180728	1	226986331		Relative count	Treg	CD25hi CD45RA+ CD4 not Treg %CD4+	90001508	-0.1628	0.03648	C	G	0.1466	0.00663171	8.32e-06	22.932
rs11683151	2	37963965		Relative count	Treg	CD25hi CD45RA+ CD4 not Treg %CD4+	90001508	0.2077	0.0461	G	A	0.0842	0.00665297	6.82e-06	23.006
rs274814	19	20836911		Relative count	Treg	CD25hi CD45RA+ CD4 not Treg %CD4+	90001508	0.1936	0.04348	C	T	0.0989	0.00668052	8.76e-06	23.1019
rs75958070	11	79203049		Relative count	Treg	CD25hi CD45RA+ CD4 not Treg %CD4+	90001508	-0.1771	0.03924	C	G	0.1219	0.00671452	6.58e-06	23.2203
rs12999798	2	41612061		Relative count	Treg	CD25hi CD45RA+ CD4 not Treg %CD4+	90001508	-0.2481	0.05478	G	C	0.0579	0.0067152	6.12e-06	23.2227
rs73579441	8	49024059		Relative count	Treg	CD25hi CD45RA+ CD4 not Treg %CD4+	90001508	0.225	0.05042	C	T	0.0716	0.00673044	8.33e-06	23.2757
rs28446907	5	109149543		Relative count	Treg	CD25hi CD45RA+ CD4 not Treg %CD4+	90001508	-0.7343	0.161	G	A	0.0063	0.00675107	5.26e-06	23.3476
rs11195783	10	113754024		Relative count	Treg	CD25hi CD45RA+ CD4 not Treg %CD4+	90001508	-0.1482	0.03245	A	G	0.1907	0.00677933	5.12e-06	23.4459
rs71339620	2	87854860		Relative count	Treg	CD25hi CD45RA+ CD4 not Treg %CD4+	90001508	0.127	0.02862	G	T	0.6989	0.00678833	9.34e-06	23.4773
rs149541387	12	15408104		Relative count	Treg	CD25hi CD45RA+ CD4 not Treg %CD4+	90001508	0.4045	0.08806	A	T	0.0212	0.00679042	4.52e-06	23.4846
rs6719521	2	43119756		Relative count	Treg	CD25hi CD45RA+ CD4 not Treg %CD4+	90001508	-0.1461	0.03215	T	C	0.8	0.00683047	5.69e-06	23.624
rs116850494	13	60389778		Relative count	Treg	CD25hi CD45RA+ CD4 not Treg %CD4+	90001508	0.4908	0.1074	A	G	0.0145	0.00688436	5e-06	23.8117
rs17630329	2	42994471		Relative count	Treg	CD25hi CD45RA+ CD4 not Treg %CD4+	90001508	0.2823	0.06372	T	G	0.0454	0.00690763	9.73e-06	23.8927
rs115820268	2	39135508		Relative count	Treg	CD25hi CD45RA+ CD4 not Treg %CD4+	90001508	-0.2117	0.04598	G	A	0.0857	0.0070233	4.29e-06	24.2957
rs183860421	2	38042606		Relative count	Treg	CD25hi CD45RA+ CD4 not Treg %CD4+	90001508	0.3938	0.08726	T	C	0.0233	0.00705827	6.6e-06	24.4175
rs79536602	15	78621679		Relative count	Treg	CD25hi CD45RA+ CD4 not Treg %CD4+	90001508	0.4559	0.09637	G	T	0.0175	0.00714726	2.32e-06	24.7276
rs141541045	1	182131075		Relative count	Treg	CD25hi CD45RA+ CD4 not Treg %CD4+	90001508	0.7445	0.1572	T	A	0.0065	0.00715881	2.28e-06	24.7678
rs117626397	10	131423918		Relative count	Treg	CD25hi CD45RA+ CD4 not Treg %CD4+	90001508	3.007	0.5864	G	A	0.0004	0.00723075	3.1e-07	25.0185
rs42802	2	40837953		Relative count	Treg	CD25hi CD45RA+ CD4 not Treg %CD4+	90001508	0.1214	0.0259	G	A	0.469	0.00734065	2.89e-06	25.4016
rs75047903	2	38804453		Relative count	Treg	CD25hi CD45RA+ CD4 not Treg %CD4+	90001508	0.342	0.07231	C	A	0.0326	0.00737744	2.35e-06	25.5299
rs140172814	2	38779005		Relative count	Treg	CD25hi CD45RA+ CD4 not Treg %CD4+	90001508	0.3558	0.07393	G	A	0.0307	0.00753422	1.55e-06	26.0765
rs34353319	10	6029986		Relative count	Treg	CD25hi CD45RA+ CD4 not Treg %CD4+	90001508	0.1243	0.02563	T	A	0.4888	0.00772137	1.29e-06	26.7293
rs9309071	2	41894483		Relative count	Treg	CD25hi CD45RA+ CD4 not Treg %CD4+	90001508	0.1543	0.0316	A	G	0.2105	0.00791345	1.08e-06	27.3995
rs147071297	1	191648600		Relative count	Treg	CD25hi CD45RA+ CD4 not Treg %CD4+	90001508	1.019	0.2036	A	G	0.0039	0.00806763	5.9e-07	27.9377
rs144350975	1	188000439		Relative count	Treg	CD25hi CD45RA+ CD4 not Treg %CD4+	90001508	0.407	0.08218	A	C	0.0253	0.00816978	7.68e-07	28.2943
rs7565287	2	38156133		Relative count	Treg	CD25hi CD45RA+ CD4 not Treg %CD4+	90001508	-0.2585	0.05222	A	G	0.9345	0.00818035	7.77e-07	28.3312
rs12958644	18	6060693		Relative count	Treg	CD25hi CD45RA+ CD4 not Treg %CD4+	90001508	0.2701	0.05331	C	A	0.0599	0.00821637	4.26e-07	28.457
rs55685227	1	198495798		Relative count	Treg	CD25hi CD45RA+ CD4 not Treg %CD4+	90001508	0.1472	0.02956	T	G	0.261	0.00835854	6.67e-07	28.9536
rs11591302	10	6051741		Relative count	Treg	CD25hi CD45RA+ CD4 not Treg %CD4+	90001508	-0.2529	0.05147	G	A	0.0707	0.00840433	9.34e-07	29.1135
rs60220946	1	193505625		Relative count	Treg	CD25hi CD45RA+ CD4 not Treg %CD4+	90001508	0.4527	0.08752	T	C	0.0212	0.00850513	2.44e-07	29.4657
rs6743640	2	38510608		Relative count	Treg	CD25hi CD45RA+ CD4 not Treg %CD4+	90001508	-0.146	0.02872	C	A	0.2792	0.00857958	3.9e-07	29.7259
rs180839256	1	200021804		Relative count	Treg	CD25hi CD45RA+ CD4 not Treg %CD4+	90001508	0.7622	0.1444	C	T	0.0077	0.00887772	1.38e-07	30.7681
rs12993274	2	42378770		Relative count	Treg	CD25hi CD45RA+ CD4 not Treg %CD4+	90001508	-0.1893	0.03607	C	A	0.1481	0.00904222	1.62e-07	31.3434
rs28592611	16	78381297		Relative count	Treg	CD25hi CD45RA+ CD4 not Treg %CD4+	90001508	0.1378	0.02717	T	G	0.3945	0.00907172	4.11e-07	31.4466
rs114437347	4	86967620		Relative count	Treg	CD25hi CD45RA+ CD4 not Treg %CD4+	90001508	3.89	0.8453	C	G	0.0003	0.00907654	4.33e-06	31.4635
rs1430018	2	38132316		Relative count	Treg	CD25hi CD45RA+ CD4 not Treg %CD4+	90001508	-0.2323	0.04369	C	T	0.9022	0.00952292	1.13e-07	33.0257
rs75884004	2	41650674		Relative count	Treg	CD25hi CD45RA+ CD4 not Treg %CD4+	90001508	0.1727	0.03208	C	A	0.2089	0.0098579	7.88e-08	34.199
rs116794175	1	194010208		Relative count	Treg	CD25hi CD45RA+ CD4 not Treg %CD4+	90001508	1.112	0.1976	C	T	0.0042	0.0103433	1.98e-08	35.9007
rs10905719	10	6115171		Relative count	Treg	CD25hi CD45RA+ CD4 not Treg %CD4+	90001508	0.1841	0.03172	A	G	0.2082	0.0111746	7.06e-09	38.8187
rs61836370	1	188691469		Relative count	Treg	CD25hi CD45RA+ CD4 not Treg %CD4+	90001508	0.6318	0.1074	G	A	0.0145	0.0114081	4.42e-09	39.6391
rs138915779	1	190079170		Relative count	Treg	CD25hi CD45RA+ CD4 not Treg %CD4+	90001508	1.302	0.234	A	C	0.0035	0.0118249	2.82e-08	41.1046
rs190580469	2	38895956		Relative count	Treg	CD25hi CD45RA+ CD4 not Treg %CD4+	90001508	0.3152	0.04919	T	A	0.0732	0.0134803	1.67e-10	46.9376
rs10203995	2	39165054		Relative count	Treg	CD25hi CD45RA+ CD4 not Treg %CD4+	90001508	-0.2202	0.0343	T	C	0.8292	0.0137345	1.55e-10	47.8349
rs1541877	2	38964561		Relative count	Treg	CD25hi CD45RA+ CD4 not Treg %CD4+	90001508	0.193	0.03058	C	T	0.7533	0.0138446	3.11e-10	48.224
rs116483429	2	39604703		Relative count	Treg	CD25hi CD45RA+ CD4 not Treg %CD4+	90001508	0.423	0.06444	A	G	0.0406	0.0139392	5.99e-11	48.5579
rs114780506	2	104762054		Relative count	Treg	CD25hi CD45RA+ CD4 not Treg %CD4+	90001508	3.688	0.7859	T	A	0.0006	0.0163118	2.81e-06	56.9602
rs11579717	1	199999121		Relative count	Treg	CD25hi CD45RA+ CD4 not Treg %CD4+	90001508	1.418	0.1913	A	G	0.0044	0.0176165	1.55e-13	61.5979
rs182240059	2	38955419		Relative count	Treg	CD25hi CD45RA+ CD4 not Treg %CD4+	90001508	0.5352	0.07263	G	C	0.0327	0.0181205	2.16e-13	63.3928
rs140372175	1	199278900		Relative count	Treg	CD25hi CD45RA+ CD4 not Treg %CD4+	90001508	1.441	0.1926	C	A	0.0044	0.0181926	9.39e-14	63.6496
rs114780135	1	197674188		Relative count	Treg	CD25hi CD45RA+ CD4 not Treg %CD4+	90001508	1.603	0.2046	C	T	0.0036	0.0184346	6.18e-15	64.512
rs145947216	2	38596674		Relative count	Treg	CD25hi CD45RA+ CD4 not Treg %CD4+	90001508	0.5425	0.07137	T	C	0.0359	0.0203726	3.75e-14	71.4351
rs11124653	2	39112166		Relative count	Treg	CD25hi CD45RA+ CD4 not Treg %CD4+	90001508	-0.2138	0.02624	A	C	0.5911	0.0220965	5.23e-16	77.6165
rs45512792	1	197141261		Relative count	Treg	CD25hi CD45RA+ CD4 not Treg %CD4+	90001508	1.681	0.1925	G	A	0.0051	0.0286758	3.79e-18	101.409
rs13024840	2	38895920		Relative count	Treg	CD25hi CD45RA+ CD4 not Treg %CD4+	90001508	0.2764	0.02911	A	T	0.2587	0.0293019	4.05e-21	103.691
rs116517602	1	198922068		Relative count	Treg	CD25hi CD45RA+ CD4 not Treg %CD4+	90001508	1.941	0.1905	T	C	0.0041	0.0307667	4.76e-24	109.038
rs191753228	1	196321168		Relative count	Treg	CD25hi CD45RA+ CD4 not Treg %CD4+	90001508	2.034	0.2246	T	C	0.0041	0.0337856	2.18e-19	120.112
rs541367304	1	198283058		Relative count	Treg	CD25hi CD45RA+ CD4 not Treg %CD4+	90001508	2.618	0.2616	A	G	0.0032	0.0437247	2.97e-23	157.062
rs112238613	11	110766468		Relative count	Treg	CD25hi CD45RA+ CD4 not Treg %T cell	90001509	1.473	0.3324	C	T	0.0013	0.00563396	9.58e-06	19.4623
rs188418491	19	777304		Relative count	Treg	CD25hi CD45RA+ CD4 not Treg %T cell	90001509	2.205	0.4844	G	A	0.0006	0.00583093	5.53e-06	20.1467
rs78162825	15	78317837		Relative count	Treg	CD25hi CD45RA+ CD4 not Treg %T cell	90001509	0.564	0.127	G	C	0.01	0.0062983	9.2e-06	21.7718
rs149429639	18	42913522		Relative count	Treg	CD25hi CD45RA+ CD4 not Treg %T cell	90001509	1.778	0.3739	C	T	0.001	0.00631624	2.06e-06	21.8342
rs75798204	5	129494174		Relative count	Treg	CD25hi CD45RA+ CD4 not Treg %T cell	90001509	-0.8751	0.1977	T	C	0.0042	0.0064057	9.83e-06	22.1454
rs76432001	1	245389000		Relative count	Treg	CD25hi CD45RA+ CD4 not Treg %T cell	90001509	-0.3904	0.08817	A	C	0.0215	0.00641282	9.8e-06	22.1702
rs80341401	2	38774710		Relative count	Treg	CD25hi CD45RA+ CD4 not Treg %T cell	90001509	0.3163	0.07147	C	T	0.0333	0.00644116	9.87e-06	22.2688
rs67017865	8	138060119		Relative count	Treg	CD25hi CD45RA+ CD4 not Treg %T cell	90001509	0.1911	0.04292	A	T	0.0979	0.00645043	8.77e-06	22.3011
rs115820268	2	39135508		Relative count	Treg	CD25hi CD45RA+ CD4 not Treg %T cell	90001509	-0.204	0.04596	G	A	0.0857	0.00652169	9.34e-06	22.549
rs1264473	8	102431583		Relative count	Treg	CD25hi CD45RA+ CD4 not Treg %T cell	90001509	0.1172	0.02574	T	C	0.5914	0.00663842	5.47e-06	22.9554
rs7565287	2	38156133		Relative count	Treg	CD25hi CD45RA+ CD4 not Treg %T cell	90001509	-0.236	0.05222	A	G	0.9345	0.00681828	6.43e-06	23.5816
rs28446907	5	109149543		Relative count	Treg	CD25hi CD45RA+ CD4 not Treg %T cell	90001509	-0.7381	0.1609	G	A	0.0063	0.00682113	4.64e-06	23.5915
rs7896896	10	113747896		Relative count	Treg	CD25hi CD45RA+ CD4 not Treg %T cell	90001509	-0.1553	0.03381	A	C	0.1722	0.00687593	4.54e-06	23.7823
rs144105723	10	119138812		Relative count	Treg	CD25hi CD45RA+ CD4 not Treg %T cell	90001509	0.2382	0.05143	G	A	0.0649	0.00688678	3.74e-06	23.8201
rs78032501	2	227684292		Relative count	Treg	CD25hi CD45RA+ CD4 not Treg %T cell	90001509	-0.7964	0.1773	C	G	0.0055	0.00693841	7.28e-06	24
rs117626397	10	131423918		Relative count	Treg	CD25hi CD45RA+ CD4 not Treg %T cell	90001509	2.958	0.5861	G	A	0.0004	0.00699701	4.72e-07	24.2041
rs147071297	1	191648600		Relative count	Treg	CD25hi CD45RA+ CD4 not Treg %T cell	90001509	0.957	0.2036	A	G	0.0039	0.00711576	2.7e-06	24.6178
rs79536602	15	78621679		Relative count	Treg	CD25hi CD45RA+ CD4 not Treg %T cell	90001509	0.4553	0.09631	G	T	0.0175	0.00712846	2.36e-06	24.6621
rs12722489	10	6102012		Relative count	Treg	CD25hi CD45RA+ CD4 not Treg %T cell	90001509	-0.2326	0.05109	T	C	0.072	0.00722986	5.5e-06	25.0154
rs117520868	19	16580644		Relative count	Treg	CD25hi CD45RA+ CD4 not Treg %T cell	90001509	0.332	0.0722	A	C	0.0343	0.00730201	4.41e-06	25.2669
rs55928361	2	40064621		Relative count	Treg	CD25hi CD45RA+ CD4 not Treg %T cell	90001509	0.3835	0.08128	T	G	0.0255	0.00730942	2.48e-06	25.2927
rs1430018	2	38132316		Relative count	Treg	CD25hi CD45RA+ CD4 not Treg %T cell	90001509	-0.2051	0.0437	C	T	0.9022	0.0074234	2.79e-06	25.6901
rs6719521	2	43119756		Relative count	Treg	CD25hi CD45RA+ CD4 not Treg %T cell	90001509	-0.1525	0.03212	T	C	0.8	0.007442	2.15e-06	25.7549
rs6743640	2	38510608		Relative count	Treg	CD25hi CD45RA+ CD4 not Treg %T cell	90001509	-0.1372	0.02872	C	A	0.2792	0.0075765	1.86e-06	26.224
rs17607399	2	41884212		Relative count	Treg	CD25hi CD45RA+ CD4 not Treg %T cell	90001509	0.1985	0.0414	T	C	0.1084	0.00761641	1.7e-06	26.3632
rs75958070	11	79203049		Relative count	Treg	CD25hi CD45RA+ CD4 not Treg %T cell	90001509	-0.1904	0.03919	C	G	0.1219	0.00776089	1.24e-06	26.8672
rs117882514	18	6105334		Relative count	Treg	CD25hi CD45RA+ CD4 not Treg %T cell	90001509	0.3547	0.07102	C	A	0.0319	0.00777076	6.17e-07	26.9016
rs75884004	2	41650674		Relative count	Treg	CD25hi CD45RA+ CD4 not Treg %T cell	90001509	0.1559	0.03209	C	A	0.2089	0.00803326	1.23e-06	27.8177
rs144350975	1	188000439		Relative count	Treg	CD25hi CD45RA+ CD4 not Treg %T cell	90001509	0.4042	0.08214	A	C	0.0253	0.00805776	9.02e-07	27.9032
rs150437123	2	38849557		Relative count	Treg	CD25hi CD45RA+ CD4 not Treg %T cell	90001509	0.3665	0.07316	A	G	0.0313	0.00814538	5.72e-07	28.2092
rs17630329	2	42994471		Relative count	Treg	CD25hi CD45RA+ CD4 not Treg %T cell	90001509	0.3088	0.06365	T	G	0.0454	0.00826536	1.28e-06	28.6281
rs180839256	1	200021804		Relative count	Treg	CD25hi CD45RA+ CD4 not Treg %T cell	90001509	0.7369	0.1443	C	T	0.0077	0.00829814	3.48e-07	28.7426
rs4876568	8	115299703		Relative count	Treg	CD25hi CD45RA+ CD4 not Treg %T cell	90001509	-0.4787	0.1023	T	G	0.0185	0.00832183	2.96e-06	28.8254
rs114437347	4	86967620		Relative count	Treg	CD25hi CD45RA+ CD4 not Treg %T cell	90001509	3.798	0.8449	C	G	0.0003	0.00865229	7.19e-06	29.98
rs28592611	16	78381297		Relative count	Treg	CD25hi CD45RA+ CD4 not Treg %T cell	90001509	0.1357	0.02715	T	G	0.3945	0.00879733	6.15e-07	30.487
rs60220946	1	193505625		Relative count	Treg	CD25hi CD45RA+ CD4 not Treg %T cell	90001509	0.4753	0.08743	T	C	0.0212	0.00937552	5.81e-08	32.5097
rs10905719	10	6115171		Relative count	Treg	CD25hi CD45RA+ CD4 not Treg %T cell	90001509	0.1734	0.03172	A	G	0.2082	0.00991344	4.88e-08	34.3936
rs116794175	1	194010208		Relative count	Treg	CD25hi CD45RA+ CD4 not Treg %T cell	90001509	1.11	0.1975	C	T	0.0042	0.0103062	2.08e-08	35.7704
rs61836370	1	188691469		Relative count	Treg	CD25hi CD45RA+ CD4 not Treg %T cell	90001509	0.6084	0.1074	G	A	0.0145	0.0105787	1.58e-08	36.7264
rs138915779	1	190079170		Relative count	Treg	CD25hi CD45RA+ CD4 not Treg %T cell	90001509	1.242	0.2339	A	C	0.0035	0.0107602	1.17e-07	37.3632
rs116483429	2	39604703		Relative count	Treg	CD25hi CD45RA+ CD4 not Treg %T cell	90001509	0.3793	0.06448	A	G	0.0406	0.0112078	4.41e-09	38.9353
rs1541877	2	38964561		Relative count	Treg	CD25hi CD45RA+ CD4 not Treg %T cell	90001509	0.1738	0.03059	C	T	0.7533	0.0112271	1.44e-08	39.0029
rs10203995	2	39165054		Relative count	Treg	CD25hi CD45RA+ CD4 not Treg %T cell	90001509	-0.2058	0.0343	T	C	0.8292	0.0119969	2.19e-09	41.7096
rs190580469	2	38895956		Relative count	Treg	CD25hi CD45RA+ CD4 not Treg %T cell	90001509	0.3036	0.04918	T	A	0.0732	0.0125064	7.46e-10	43.5034
rs182240059	2	38955419		Relative count	Treg	CD25hi CD45RA+ CD4 not Treg %T cell	90001509	0.4916	0.07268	G	C	0.0327	0.0152884	1.58e-11	53.3311
rs140372175	1	199278900		Relative count	Treg	CD25hi CD45RA+ CD4 not Treg %T cell	90001509	1.373	0.1926	C	A	0.0044	0.0165161	1.24e-12	57.6857
rs114780506	2	104762054		Relative count	Treg	CD25hi CD45RA+ CD4 not Treg %T cell	90001509	3.735	0.7854	T	A	0.0006	0.0167302	2.05e-06	58.4461
rs11579717	1	199999121		Relative count	Treg	CD25hi CD45RA+ CD4 not Treg %T cell	90001509	1.391	0.1912	A	G	0.0044	0.016952	4.29e-13	59.2344
rs114780135	1	197674188		Relative count	Treg	CD25hi CD45RA+ CD4 not Treg %T cell	90001509	1.576	0.2045	C	T	0.0036	0.0178188	1.66e-14	62.318
rs145947216	2	38596674		Relative count	Treg	CD25hi CD45RA+ CD4 not Treg %T cell	90001509	0.5155	0.07139	T	C	0.0359	0.0183952	6.3e-13	64.3715
rs11124653	2	39112166		Relative count	Treg	CD25hi CD45RA+ CD4 not Treg %T cell	90001509	-0.1952	0.02627	A	C	0.5911	0.0184191	1.36e-13	64.4567
rs13024840	2	38895920		Relative count	Treg	CD25hi CD45RA+ CD4 not Treg %T cell	90001509	0.2465	0.02917	A	T	0.2587	0.0233053	4.22e-17	81.9638
rs45512792	1	197141261		Relative count	Treg	CD25hi CD45RA+ CD4 not Treg %T cell	90001509	1.586	0.1926	G	A	0.0051	0.0255262	2.53e-16	89.9793
rs116517602	1	198922068		Relative count	Treg	CD25hi CD45RA+ CD4 not Treg %T cell	90001509	1.875	0.1906	T	C	0.0041	0.0287099	1.5e-22	101.534
rs191753228	1	196321168		Relative count	Treg	CD25hi CD45RA+ CD4 not Treg %T cell	90001509	1.928	0.2247	T	C	0.0041	0.0303559	1.4e-17	107.537
rs541367304	1	198283058		Relative count	Treg	CD25hi CD45RA+ CD4 not Treg %T cell	90001509	2.485	0.2618	A	G	0.0032	0.039395	4.06e-21	140.871
rs61045067	12	47505424		Absolute count	Treg	CD25hi CD45RA- CD4 not Treg AC	90001510	-0.1913	0.04274	A	G	0.1004	0.00661063	7.88e-06	22.6457
rs137903114	11	130770585		Absolute count	Treg	CD25hi CD45RA- CD4 not Treg AC	90001510	-0.9749	0.2132	C	T	0.0035	0.00662973	4.96e-06	22.7115
rs149590175	17	63375027		Absolute count	Treg	CD25hi CD45RA- CD4 not Treg AC	90001510	0.4623	0.1044	G	A	0.0159	0.00668827	9.78e-06	22.9135
rs139310498	6	168197693		Absolute count	Treg	CD25hi CD45RA- CD4 not Treg AC	90001510	1.211	0.2737	A	G	0.0023	0.00673048	9.98e-06	23.059
rs143283244	15	94643151		Absolute count	Treg	CD25hi CD45RA- CD4 not Treg AC	90001510	-2.405	0.5001	A	G	0.0006	0.00693667	1.59e-06	23.7704
rs144999003	15	33593233		Absolute count	Treg	CD25hi CD45RA- CD4 not Treg AC	90001510	0.9382	0.198	T	C	0.004	0.00701359	2.23e-06	24.0358
rs11697981	20	43093014		Absolute count	Treg	CD25hi CD45RA- CD4 not Treg AC	90001510	0.1755	0.03802	C	T	0.132	0.00705794	4.06e-06	24.1889
rs115575166	2	38573789		Absolute count	Treg	CD25hi CD45RA- CD4 not Treg AC	90001510	-0.5649	0.1208	A	G	0.0113	0.00713044	3.02e-06	24.4391
rs72942206	18	55275584		Absolute count	Treg	CD25hi CD45RA- CD4 not Treg AC	90001510	0.1475	0.03153	A	G	0.2085	0.00718077	3.01e-06	24.6129
rs5014463	10	6171635		Absolute count	Treg	CD25hi CD45RA- CD4 not Treg AC	90001510	-0.1228	0.02692	A	G	0.6082	0.00718683	5.24e-06	24.6338
rs187133679	19	34592058		Absolute count	Treg	CD25hi CD45RA- CD4 not Treg AC	90001510	0.88	0.1922	T	A	0.0047	0.00724515	4.87e-06	24.8352
rs61817905	1	113666355		Absolute count	Treg	CD25hi CD45RA- CD4 not Treg AC	90001510	-0.189	0.04152	T	G	0.1154	0.007293	5.47e-06	25.0004
rs150956240	2	21238984		Absolute count	Treg	CD25hi CD45RA- CD4 not Treg AC	90001510	0.6392	0.1387	G	A	0.0091	0.00736843	4.21e-06	25.2609
rs78193200	1	149148053		Absolute count	Treg	CD25hi CD45RA- CD4 not Treg AC	90001510	-0.4785	0.1045	A	G	0.0167	0.00751963	4.84e-06	25.7832
rs2596120	8	76660230		Absolute count	Treg	CD25hi CD45RA- CD4 not Treg AC	90001510	-0.1448	0.03079	A	G	0.2401	0.00765096	2.67e-06	26.2369
rs73176863	7	156112045		Absolute count	Treg	CD25hi CD45RA- CD4 not Treg AC	90001510	2.339	0.5234	T	G	0.0007	0.00765393	8.12e-06	26.2472
rs60349936	4	32957041		Absolute count	Treg	CD25hi CD45RA- CD4 not Treg AC	90001510	0.3065	0.06374	A	T	0.043	0.00773163	1.59e-06	26.5158
rs142289362	16	77778611		Absolute count	Treg	CD25hi CD45RA- CD4 not Treg AC	90001510	0.4965	0.1013	A	G	0.016	0.00776218	1.01e-06	26.6213
rs116794175	1	194010208		Absolute count	Treg	CD25hi CD45RA- CD4 not Treg AC	90001510	-0.9532	0.2	C	T	0.0043	0.00778028	1.95e-06	26.6839
rs79596262	13	38859265		Absolute count	Treg	CD25hi CD45RA- CD4 not Treg AC	90001510	1.578	0.345	A	G	0.0016	0.00795552	4.99e-06	27.2897
rs117614870	17	63857170		Absolute count	Treg	CD25hi CD45RA- CD4 not Treg AC	90001510	0.7075	0.144	T	C	0.0085	0.00843713	9.4e-07	28.9558
rs6131700	20	15742230		Absolute count	Treg	CD25hi CD45RA- CD4 not Treg AC	90001510	-0.3793	0.07555	C	G	0.0311	0.00867032	5.43e-07	29.7631
rs138915779	1	190079170		Absolute count	Treg	CD25hi CD45RA- CD4 not Treg AC	90001510	-1.153	0.2379	A	C	0.0034	0.00900925	1.31e-06	30.9372
rs11579717	1	199999121		Absolute count	Treg	CD25hi CD45RA- CD4 not Treg AC	90001510	-1.039	0.1939	A	G	0.0044	0.00945799	8.77e-08	32.4928
rs140372175	1	199278900		Absolute count	Treg	CD25hi CD45RA- CD4 not Treg AC	90001510	-1.069	0.1952	C	A	0.0044	0.010012	4.71e-08	34.4156
rs113116201	1	198830942		Absolute count	Treg	CD25hi CD45RA- CD4 not Treg AC	90001510	-1.057	0.1802	C	T	0.0047	0.0104528	4.92e-09	35.9466
rs45512792	1	197141261		Absolute count	Treg	CD25hi CD45RA- CD4 not Treg AC	90001510	-1.058	0.1955	G	A	0.0051	0.0113593	6.67e-08	39.0998
rs191753228	1	196321168		Absolute count	Treg	CD25hi CD45RA- CD4 not Treg AC	90001510	-1.274	0.2283	T	C	0.0041	0.0132547	2.58e-08	45.7115
rs113435341	1	198151688		Absolute count	Treg	CD25hi CD45RA- CD4 not Treg AC	90001510	-1.681	0.2295	G	A	0.0032	0.018027	3.03e-13	62.4721
rs61839660	10	6094697		Absolute count	Treg	CD25hi CD45RA- CD4 not Treg AC	90001510	0.5547	0.05665	T	C	0.0542	0.031546	2.4e-22	110.848
rs34444573	1	204755333		Relative count	Treg	CD25hi CD45RA- CD4 not Treg %CD4+	90001511	-0.5196	0.1167	A	T	0.0113	0.00603269	8.75e-06	20.8481
rs115575166	2	38573789		Relative count	Treg	CD25hi CD45RA- CD4 not Treg %CD4+	90001511	-0.5247	0.1185	A	G	0.0113	0.0061517	9.82e-06	21.2619
rs4238686	16	88788934		Relative count	Treg	CD25hi CD45RA- CD4 not Treg %CD4+	90001511	0.118	0.02653	G	A	0.6539	0.00630241	8.94e-06	21.7861
rs9836170	3	169654216		Relative count	Treg	CD25hi CD45RA- CD4 not Treg %CD4+	90001511	0.2379	0.05295	A	G	0.0602	0.00640399	7.28e-06	22.1395
rs7105186	11	122746450		Relative count	Treg	CD25hi CD45RA- CD4 not Treg %CD4+	90001511	-0.2286	0.04992	A	G	0.0662	0.00646092	4.82e-06	22.3376
rs139048853	4	69570859		Relative count	Treg	CD25hi CD45RA- CD4 not Treg %CD4+	90001511	-0.233	0.05168	C	T	0.0646	0.00656102	6.75e-06	22.686
rs72818906	5	180045604		Relative count	Treg	CD25hi CD45RA- CD4 not Treg %CD4+	90001511	-0.2794	0.06174	T	C	0.0441	0.00658164	6.25e-06	22.7577
rs17666424	1	159187530		Relative count	Treg	CD25hi CD45RA- CD4 not Treg %CD4+	90001511	0.1997	0.04511	A	G	0.0912	0.00661073	9.85e-06	22.859
rs62518962	8	138341531		Relative count	Treg	CD25hi CD45RA- CD4 not Treg %CD4+	90001511	-0.3386	0.07329	A	G	0.0298	0.00662951	3.99e-06	22.9243
rs117614870	17	63857170		Relative count	Treg	CD25hi CD45RA- CD4 not Treg %CD4+	90001511	0.6387	0.1416	T	C	0.0084	0.00679579	6.73e-06	23.5032
rs143283244	15	94643151		Relative count	Treg	CD25hi CD45RA- CD4 not Treg %CD4+	90001511	-2.405	0.4952	A	G	0.0006	0.00693667	1.24e-06	23.9939
rs4955262	3	32259389		Relative count	Treg	CD25hi CD45RA- CD4 not Treg %CD4+	90001511	-0.1201	0.02581	A	G	0.5921	0.0069673	3.42e-06	24.1006
rs61844536	10	6795142		Relative count	Treg	CD25hi CD45RA- CD4 not Treg %CD4+	90001511	0.1323	0.02821	C	G	0.2747	0.00697471	2.86e-06	24.1264
rs151238138	2	171484062		Relative count	Treg	CD25hi CD45RA- CD4 not Treg %CD4+	90001511	-0.3462	0.07802	A	G	0.0301	0.00699806	9.41e-06	24.2077
rs116928928	11	32030595		Relative count	Treg	CD25hi CD45RA- CD4 not Treg %CD4+	90001511	-0.2998	0.06526	C	T	0.0407	0.00701846	4.52e-06	24.2788
rs10905806	10	6152310		Relative count	Treg	CD25hi CD45RA- CD4 not Treg %CD4+	90001511	-0.1189	0.02573	A	G	0.486	0.00706306	3.97e-06	24.4342
rs80266752	20	52010540		Relative count	Treg	CD25hi CD45RA- CD4 not Treg %CD4+	90001511	0.3191	0.06647	C	G	0.0368	0.00721852	1.65e-06	24.9759
rs76420648	8	24588282		Relative count	Treg	CD25hi CD45RA- CD4 not Treg %CD4+	90001511	-0.3221	0.0695	A	G	0.0364	0.00727796	3.7e-06	25.1831
rs11256929	10	6171591		Relative count	Treg	CD25hi CD45RA- CD4 not Treg %CD4+	90001511	0.2324	0.04937	A	C	0.0729	0.00730056	2.61e-06	25.2619
rs17750345	18	35079222		Relative count	Treg	CD25hi CD45RA- CD4 not Treg %CD4+	90001511	0.4797	0.09995	A	C	0.0163	0.00737938	1.66e-06	25.5366
rs10785396	12	43312063		Relative count	Treg	CD25hi CD45RA- CD4 not Treg %CD4+	90001511	-0.1309	0.02734	A	G	0.6852	0.00739199	1.75e-06	25.5806
rs35825512	9	20167602		Relative count	Treg	CD25hi CD45RA- CD4 not Treg %CD4+	90001511	0.1893	0.03901	T	C	0.1189	0.00750824	1.27e-06	25.9859
rs180839256	1	200021804		Relative count	Treg	CD25hi CD45RA- CD4 not Treg %CD4+	90001511	-0.7013	0.1439	C	T	0.0077	0.00751573	1.15e-06	26.012
rs12819777	12	39382086		Relative count	Treg	CD25hi CD45RA- CD4 not Treg %CD4+	90001511	0.1491	0.03351	A	G	0.2227	0.00769652	8.88e-06	26.6426
rs149406003	13	101206935		Relative count	Treg	CD25hi CD45RA- CD4 not Treg %CD4+	90001511	-0.2876	0.05719	A	G	0.0499	0.00784292	5.18e-07	27.1534
rs148871284	20	15546558		Relative count	Treg	CD25hi CD45RA- CD4 not Treg %CD4+	90001511	0.3478	0.07003	T	C	0.0343	0.00801356	7.13e-07	27.7489
rs138915779	1	190079170		Relative count	Treg	CD25hi CD45RA- CD4 not Treg %CD4+	90001511	-1.101	0.2334	A	C	0.0035	0.00845571	2.48e-06	29.2931
rs11256457	10	6080794		Relative count	Treg	CD25hi CD45RA- CD4 not Treg %CD4+	90001511	-0.1311	0.02615	G	C	0.5378	0.00854449	5.61e-07	29.6033
rs4747886	10	6176166		Relative count	Treg	CD25hi CD45RA- CD4 not Treg %CD4+	90001511	0.1421	0.02737	T	C	0.3352	0.00899939	2.18e-07	31.1936
rs9268791	6	32421073		Relative count	Treg	CD25hi CD45RA- CD4 not Treg %CD4+	90001511	-0.1554	0.03307	C	T	0.7472	0.00912317	2.74e-06	31.6266
rs12458491	18	35307820		Relative count	Treg	CD25hi CD45RA- CD4 not Treg %CD4+	90001511	0.5009	0.09263	T	A	0.0188	0.00925651	6.83e-08	32.0932
rs116794175	1	194010208		Relative count	Treg	CD25hi CD45RA- CD4 not Treg %CD4+	90001511	-1.101	0.1969	C	T	0.0042	0.0101397	2.46e-08	35.1867
rs140372175	1	199278900		Relative count	Treg	CD25hi CD45RA- CD4 not Treg %CD4+	90001511	-1.2	0.1923	C	A	0.0044	0.0126162	4.93e-10	43.8905
rs11579717	1	199999121		Relative count	Treg	CD25hi CD45RA- CD4 not Treg %CD4+	90001511	-1.241	0.1909	A	G	0.0044	0.0134931	9.23e-11	46.9827
rs45512792	1	197141261		Relative count	Treg	CD25hi CD45RA- CD4 not Treg %CD4+	90001511	-1.208	0.1928	G	A	0.0051	0.0148086	4.23e-10	51.6321
rs17583875	1	197924770		Relative count	Treg	CD25hi CD45RA- CD4 not Treg %CD4+	90001511	-1.737	0.2311	A	G	0.0029	0.0174488	7.08e-14	61.0011
rs191753228	1	196321168		Relative count	Treg	CD25hi CD45RA- CD4 not Treg %CD4+	90001511	-1.501	0.2249	T	C	0.0041	0.0183989	2.87e-11	64.3847
rs146620586	1	198524264		Relative count	Treg	CD25hi CD45RA- CD4 not Treg %CD4+	90001511	-2.02	0.2884	T	G	0.0032	0.026031	2.97e-12	91.8063
rs61839660	10	6094697		Relative count	Treg	CD25hi CD45RA- CD4 not Treg %CD4+	90001511	0.6146	0.05523	T	C	0.0543	0.0387943	2.78e-28	138.637
rs79327855	3	144158111		Relative count	Treg	CD25hi CD45RA- CD4 not Treg %T cell	90001512	-1.731	0.3896	T	C	0.0009	0.0053886	9.11e-06	18.6101
rs147838148	22	47814108		Relative count	Treg	CD25hi CD45RA- CD4 not Treg %T cell	90001512	-2.169	0.4881	G	T	0.0006	0.00564209	9.08e-06	19.4905
rs143283244	15	94643151		Relative count	Treg	CD25hi CD45RA- CD4 not Treg %T cell	90001512	-2.27	0.4951	A	G	0.0006	0.00617977	4.7e-06	21.3595
rs6926235	6	11130482		Relative count	Treg	CD25hi CD45RA- CD4 not Treg %T cell	90001512	-0.1352	0.0303	G	A	0.2205	0.00628359	8.4e-06	21.7206
rs4726924	7	147873501		Relative count	Treg	CD25hi CD45RA- CD4 not Treg %T cell	90001512	0.1125	0.02498	T	C	0.4594	0.0062864	6.9e-06	21.7304
rs149406003	13	101206935		Relative count	Treg	CD25hi CD45RA- CD4 not Treg %T cell	90001512	-0.2579	0.05719	A	G	0.0499	0.00630671	6.73e-06	21.801
rs67691565	20	52169857		Relative count	Treg	CD25hi CD45RA- CD4 not Treg %T cell	90001512	-0.165	0.03686	A	G	0.134	0.0063186	7.9e-06	21.8424
rs12566695	1	157538363		Relative count	Treg	CD25hi CD45RA- CD4 not Treg %T cell	90001512	-0.122	0.02735	G	A	0.3167	0.00644183	8.48e-06	22.2711
rs12374668	6	100229605		Relative count	Treg	CD25hi CD45RA- CD4 not Treg %T cell	90001512	-0.1651	0.03674	C	T	0.1373	0.00645735	7.27e-06	22.3252
rs12325554	16	84053417		Relative count	Treg	CD25hi CD45RA- CD4 not Treg %T cell	90001512	0.4724	0.1047	C	G	0.0147	0.00646451	6.57e-06	22.3501
rs6131700	20	15742230		Relative count	Treg	CD25hi CD45RA- CD4 not Treg %T cell	90001512	-0.329	0.07435	C	G	0.031	0.0065029	9.92e-06	22.4837
rs116928928	11	32030595		Relative count	Treg	CD25hi CD45RA- CD4 not Treg %T cell	90001512	-0.2908	0.06523	C	T	0.0407	0.0066034	8.53e-06	22.8335
rs117614870	17	63857170		Relative count	Treg	CD25hi CD45RA- CD4 not Treg %T cell	90001512	0.6334	0.1416	T	C	0.0084	0.00668347	7.92e-06	23.1122
rs12926701	16	24473291		Relative count	Treg	CD25hi CD45RA- CD4 not Treg %T cell	90001512	-0.2786	0.06176	T	G	0.0454	0.00672775	6.68e-06	23.2663
rs12458491	18	35307820		Relative count	Treg	CD25hi CD45RA- CD4 not Treg %T cell	90001512	0.4275	0.09269	T	A	0.0188	0.00674245	4.13e-06	23.3175
rs76694846	15	90197310		Relative count	Treg	CD25hi CD45RA- CD4 not Treg %T cell	90001512	0.3552	0.07836	G	C	0.0276	0.0067722	6.01e-06	23.4211
rs7017671	8	128467754		Relative count	Treg	CD25hi CD45RA- CD4 not Treg %T cell	90001512	0.1194	0.02605	G	C	0.3883	0.00677243	4.75e-06	23.4219
rs183422804	8	90678452		Relative count	Treg	CD25hi CD45RA- CD4 not Treg %T cell	90001512	-0.8361	0.1835	G	A	0.0049	0.00681725	5.38e-06	23.578
rs117532475	8	92063641		Relative count	Treg	CD25hi CD45RA- CD4 not Treg %T cell	90001512	-0.9151	0.2016	T	A	0.0041	0.00683859	5.86e-06	23.6523
rs12006014	9	20160505		Relative count	Treg	CD25hi CD45RA- CD4 not Treg %T cell	90001512	0.183	0.03935	A	G	0.1158	0.0068579	3.42e-06	23.7196
rs6771179	3	14769598		Relative count	Treg	CD25hi CD45RA- CD4 not Treg %T cell	90001512	-0.119	0.02542	G	C	0.5601	0.0069782	2.95e-06	24.1386
rs182302059	8	91358981		Relative count	Treg	CD25hi CD45RA- CD4 not Treg %T cell	90001512	-0.9269	0.2042	T	G	0.0041	0.00701609	5.82e-06	24.2706
rs78193200	1	149148053		Relative count	Treg	CD25hi CD45RA- CD4 not Treg %T cell	90001512	-0.4562	0.1013	A	G	0.0172	0.00703613	6.97e-06	24.3404
rs6912413	6	22960927		Relative count	Treg	CD25hi CD45RA- CD4 not Treg %T cell	90001512	-0.1789	0.03881	G	C	0.1263	0.00706344	4.18e-06	24.4355
rs148871284	20	15546558		Relative count	Treg	CD25hi CD45RA- CD4 not Treg %T cell	90001512	0.3269	0.07002	T	C	0.0343	0.0070794	3.15e-06	24.4911
rs11256929	10	6171591		Relative count	Treg	CD25hi CD45RA- CD4 not Treg %T cell	90001512	0.2298	0.04934	A	C	0.0729	0.00713813	3.32e-06	24.6957
rs2004605	9	37391292		Relative count	Treg	CD25hi CD45RA- CD4 not Treg %T cell	90001512	0.1253	0.02686	T	C	0.35	0.00714354	3.19e-06	24.7146
rs11256457	10	6080794		Relative count	Treg	CD25hi CD45RA- CD4 not Treg %T cell	90001512	-0.1199	0.02615	G	C	0.5378	0.00714692	4.68e-06	24.7264
rs139048853	4	69570859		Relative count	Treg	CD25hi CD45RA- CD4 not Treg %T cell	90001512	-0.2433	0.05164	C	T	0.0646	0.00715392	2.56e-06	24.7508
rs2702579	18	71659838		Relative count	Treg	CD25hi CD45RA- CD4 not Treg %T cell	90001512	-0.2771	0.05782	T	C	0.049	0.00715615	1.72e-06	24.7586
rs4747865	10	6134867		Relative count	Treg	CD25hi CD45RA- CD4 not Treg %T cell	90001512	-0.1201	0.02576	C	G	0.4632	0.00717294	3.21e-06	24.8171
rs151238138	2	171484062		Relative count	Treg	CD25hi CD45RA- CD4 not Treg %T cell	90001512	-0.3506	0.07797	A	G	0.0301	0.00717707	7.15e-06	24.8315
rs1558501	4	55482148		Relative count	Treg	CD25hi CD45RA- CD4 not Treg %T cell	90001512	-0.1391	0.02923	C	G	0.2518	0.00729051	2.04e-06	25.2268
rs17666424	1	159187530		Relative count	Treg	CD25hi CD45RA- CD4 not Treg %T cell	90001512	0.212	0.04507	A	G	0.0912	0.00745015	2.66e-06	25.7833
rs116794175	1	194010208		Relative count	Treg	CD25hi CD45RA- CD4 not Treg %T cell	90001512	-0.9442	0.197	C	T	0.0042	0.00745726	1.72e-06	25.8082
rs115815681	1	149047683		Relative count	Treg	CD25hi CD45RA- CD4 not Treg %T cell	90001512	-0.5412	0.1204	A	C	0.0132	0.00763042	7.19e-06	26.412
rs419099	5	102089442		Relative count	Treg	CD25hi CD45RA- CD4 not Treg %T cell	90001512	-0.1371	0.02955	G	A	0.2912	0.00775925	3.61e-06	26.8615
rs9268791	6	32421073		Relative count	Treg	CD25hi CD45RA- CD4 not Treg %T cell	90001512	-0.1466	0.03307	C	T	0.7472	0.00811917	9.52e-06	28.1177
rs5014463	10	6171635		Relative count	Treg	CD25hi CD45RA- CD4 not Treg %T cell	90001512	-0.1387	0.02633	A	G	0.6087	0.00916423	1.46e-07	31.7703
rs140372175	1	199278900		Relative count	Treg	CD25hi CD45RA- CD4 not Treg %T cell	90001512	-1.064	0.1925	C	A	0.0044	0.00991861	3.46e-08	34.4117
rs11579717	1	199999121		Relative count	Treg	CD25hi CD45RA- CD4 not Treg %T cell	90001512	-1.078	0.1911	A	G	0.0044	0.0101813	1.83e-08	35.3326
rs4497244	1	197997953		Relative count	Treg	CD25hi CD45RA- CD4 not Treg %T cell	90001512	-1.396	0.2116	A	G	0.0033	0.0128197	4.86e-11	44.6077
rs45512792	1	197141261		Relative count	Treg	CD25hi CD45RA- CD4 not Treg %T cell	90001512	-1.131	0.1929	G	A	0.0051	0.0129809	4.97e-09	45.1758
rs191753228	1	196321168		Relative count	Treg	CD25hi CD45RA- CD4 not Treg %T cell	90001512	-1.382	0.225	T	C	0.0041	0.0155972	9.03e-10	54.4251
rs146620586	1	198524264		Relative count	Treg	CD25hi CD45RA- CD4 not Treg %T cell	90001512	-1.883	0.2885	T	G	0.0032	0.0226198	7.75e-11	79.4972
rs61839660	10	6094697		Relative count	Treg	CD25hi CD45RA- CD4 not Treg %T cell	90001512	0.5758	0.05532	T	C	0.0543	0.0340507	5.32e-25	121.087
rs1028334	6	18584683		Absolute count	Treg	CD4 Treg AC	90001513	0.1675	0.03771	G	A	0.1235	0.00607405	9.22e-06	20.7963
rs73530651	18	63616459		Absolute count	Treg	CD4 Treg AC	90001513	-0.2157	0.04869	A	G	0.0711	0.00614566	9.76e-06	21.043
rs75596315	12	122520112		Absolute count	Treg	CD4 Treg AC	90001513	0.2496	0.05625	T	C	0.0523	0.00617578	9.4e-06	21.1468
rs78890192	4	107059453		Absolute count	Treg	CD4 Treg AC	90001513	-0.5716	0.1285	C	T	0.0097	0.00627701	8.9e-06	21.4956
rs9343914	6	80166444		Absolute count	Treg	CD4 Treg AC	90001513	-0.16	0.03577	T	C	0.146	0.00638382	7.97e-06	21.8637
rs8088253	18	64904859		Absolute count	Treg	CD4 Treg AC	90001513	0.2688	0.05912	G	A	0.0467	0.00643332	5.65e-06	22.0343
rs78409263	11	79202514		Absolute count	Treg	CD4 Treg AC	90001513	-0.175	0.03891	C	G	0.122	0.00656085	7.11e-06	22.474
rs12049737	10	2614502		Absolute count	Treg	CD4 Treg AC	90001513	0.2535	0.05587	A	G	0.0548	0.00665718	5.88e-06	22.8062
rs11772999	7	113991516		Absolute count	Treg	CD4 Treg AC	90001513	0.6586	0.1437	G	T	0.0078	0.00671378	4.77e-06	23.0014
rs72833913	17	5713335		Absolute count	Treg	CD4 Treg AC	90001513	0.1885	0.04072	A	C	0.1065	0.00676234	3.8e-06	23.1689
rs140960913	7	158180337		Absolute count	Treg	CD4 Treg AC	90001513	0.3563	0.07657	T	C	0.0276	0.00681421	3.39e-06	23.3479
rs140842863	8	35828286		Absolute count	Treg	CD4 Treg AC	90001513	0.6083	0.1334	A	C	0.0093	0.00681853	5.31e-06	23.3628
rs77040981	4	184321385		Absolute count	Treg	CD4 Treg AC	90001513	1.113	0.2492	A	G	0.0028	0.00691768	8.28e-06	23.7049
rs188505795	16	28223373		Absolute count	Treg	CD4 Treg AC	90001513	0.3047	0.065	T	G	0.0388	0.00692501	2.87e-06	23.7301
rs1268153	6	109035696		Absolute count	Treg	CD4 Treg AC	90001513	0.8168	0.17	A	G	0.0053	0.00703444	1.61e-06	24.1078
rs76202906	1	113476831		Absolute count	Treg	CD4 Treg AC	90001513	-0.3536	0.07325	A	C	0.0301	0.00730042	1.44e-06	25.026
rs7162344	15	26030485		Absolute count	Treg	CD4 Treg AC	90001513	-0.1224	0.02515	A	G	0.4314	0.00734987	1.2e-06	25.1968
rs9709738	18	60137303		Absolute count	Treg	CD4 Treg AC	90001513	-0.1376	0.02823	C	G	0.7336	0.00740049	1.15e-06	25.3716
rs78334049	14	93385046		Absolute count	Treg	CD4 Treg AC	90001513	0.1988	0.04067	A	G	0.1051	0.0074343	1.07e-06	25.4884
rs61839660	10	6094697		Absolute count	Treg	CD4 Treg AC	90001513	0.2717	0.05567	T	C	0.0542	0.00756847	1.1e-06	25.9519
rs3184504	12	111884608		Absolute count	Treg	CD4 Treg AC	90001513	-0.1235	0.02705	C	T	0.5289	0.00760065	5.13e-06	26.0631
rs17717645	7	18003774		Absolute count	Treg	CD4 Treg AC	90001513	0.391	0.07969	C	T	0.0267	0.00794587	9.69e-07	27.2564
rs149951966	17	41137136		Absolute count	Treg	CD4 Treg AC	90001513	0.2109	0.04275	C	T	0.1035	0.00825418	8.46e-07	28.3227
rs145600407	13	19280601		Absolute count	Treg	CD4 Treg AC	90001513	-0.4993	0.1023	T	C	0.0206	0.0100596	1.1e-06	34.5807
rs466736	21	20337514		Absolute count	Myeloid cell	HSC AC	90001514	0.2384	0.0525	G	A	0.0974	0.00999302	5.95e-06	18.7343
rs2709155	11	4597980		Absolute count	Myeloid cell	HSC AC	90001514	0.1444	0.03232	T	G	0.4029	0.0100325	8.32e-06	18.809
rs115076910	11	121009383		Absolute count	Myeloid cell	HSC AC	90001514	0.1647	0.03701	C	T	0.2484	0.0101287	9.1e-06	18.9913
rs77538571	8	4006968		Absolute count	Myeloid cell	HSC AC	90001514	0.9085	0.1977	G	C	0.0062	0.0101712	4.59e-06	19.0717
rs2724803	10	12404560		Absolute count	Myeloid cell	HSC AC	90001514	-0.3134	0.06974	G	C	0.9451	0.0101924	7.43e-06	19.112
rs34526926	8	78599881		Absolute count	Myeloid cell	HSC AC	90001514	-0.2775	0.0619	A	G	0.0721	0.0103037	7.83e-06	19.3227
rs80237985	1	217396264		Absolute count	Myeloid cell	HSC AC	90001514	0.4172	0.0926	A	G	0.0307	0.0103589	7.05e-06	19.4274
rs6416872	17	2750333		Absolute count	Myeloid cell	HSC AC	90001514	0.1462	0.03201	C	T	0.4378	0.0105218	5.25e-06	19.7362
rs143685973	9	136023292		Absolute count	Myeloid cell	HSC AC	90001514	-0.276	0.06129	T	C	0.0751	0.0105824	7.11e-06	19.8509
rs112258784	2	191015741		Absolute count	Myeloid cell	HSC AC	90001514	-0.7371	0.1606	G	A	0.0102	0.0109706	4.75e-06	20.5873
rs10080768	6	2760245		Absolute count	Myeloid cell	HSC AC	90001514	0.1703	0.03596	T	C	0.7374	0.011232	2.34e-06	21.0834
rs2887466	3	131748507		Absolute count	Myeloid cell	HSC AC	90001514	0.152	0.03257	T	C	0.5823	0.011239	3.25e-06	21.0967
rs142114110	7	82240518		Absolute count	Myeloid cell	HSC AC	90001514	-0.4209	0.08967	G	A	0.0334	0.0114388	2.87e-06	21.4761
rs76038700	2	135226197		Absolute count	Myeloid cell	HSC AC	90001514	0.2177	0.0451	C	T	0.1485	0.0119855	1.49e-06	22.515
rs34800387	2	137767194		Absolute count	Myeloid cell	HSC AC	90001514	0.4966	0.1033	A	G	0.025	0.0120223	1.64e-06	22.5849
rs745775	2	135195936		Absolute count	Myeloid cell	HSC AC	90001514	0.2007	0.04101	C	T	0.1851	0.0121517	1.07e-06	22.8309
rs35439181	2	138379739		Absolute count	Myeloid cell	HSC AC	90001514	1.434	0.3208	T	C	0.003	0.0123011	8.3e-06	23.1152
rs10809987	9	13585363		Absolute count	Myeloid cell	HSC AC	90001514	0.2534	0.05071	C	T	0.1082	0.0123919	6.39e-07	23.288
rs10178924	2	137344923		Absolute count	Myeloid cell	HSC AC	90001514	0.3177	0.06199	C	G	0.0681	0.0128109	3.27e-07	24.0857
rs77058454	15	81301816		Absolute count	Myeloid cell	HSC AC	90001514	-1.326	0.2766	T	C	0.0038	0.0133121	1.78e-06	25.0406
rs115020282	2	135716980		Absolute count	Myeloid cell	HSC AC	90001514	0.8333	0.1518	T	C	0.0113	0.0155159	4.55e-08	29.2513
rs7578292	2	136956733		Absolute count	Myeloid cell	HSC AC	90001514	-0.1949	0.03522	C	T	0.2917	0.0156967	3.6e-08	29.5976
rs10191360	2	136884679		Absolute count	Myeloid cell	HSC AC	90001514	-0.1861	0.03299	C	T	0.3929	0.0165221	1.96e-08	31.1802
rs17676048	2	137801087		Absolute count	Myeloid cell	HSC AC	90001514	1.448	0.184	T	C	0.0078	0.0324535	6.08e-15	62.254
rs74529033	2	137747326		Absolute count	Myeloid cell	HSC AC	90001514	1.453	0.1814	G	A	0.0081	0.0339246	2e-15	65.175
rs62160864	2	136793729		Absolute count	Myeloid cell	HSC AC	90001514	1.38	0.1688	A	G	0.0091	0.0343447	5.5e-16	66.0108
rs115937242	2	136121922		Absolute count	Myeloid cell	HSC AC	90001514	1.543	0.1747	A	G	0.0086	0.0405984	2.3e-18	78.5393
rs273632	19	51809964		Absolute count	Myeloid cell	Im MDSC AC	90001515	-0.2537	0.05695	A	G	0.0913	0.0106798	8.9e-06	20.0248
rs6682502	1	234866398		Absolute count	Myeloid cell	Im MDSC AC	90001515	0.499	0.1116	G	T	0.0221	0.0107626	8.25e-06	20.1819
rs143216098	3	14039647		Absolute count	Myeloid cell	Im MDSC AC	90001515	0.6111	0.1339	G	A	0.0148	0.0108903	5.39e-06	20.424
rs144437325	13	52130641		Absolute count	Myeloid cell	Im MDSC AC	90001515	-1.579	0.3546	A	G	0.0022	0.0109461	8.97e-06	20.5298
rs56236288	10	11698793		Absolute count	Myeloid cell	Im MDSC AC	90001515	0.1487	0.03341	T	C	0.4631	0.0109956	9.06e-06	20.6237
rs76522245	4	182229502		Absolute count	Myeloid cell	Im MDSC AC	90001515	-0.1953	0.04376	T	C	0.1753	0.0110284	8.53e-06	20.6858
rs423524	2	147899621		Absolute count	Myeloid cell	Im MDSC AC	90001515	-0.1586	0.03538	T	C	0.6675	0.0111655	7.8e-06	20.9459
rs1546826	21	19549947		Absolute count	Myeloid cell	Im MDSC AC	90001515	-1.442	0.3192	C	T	0.9973	0.0111982	6.67e-06	21.008
rs4808633	19	17518877		Absolute count	Myeloid cell	Im MDSC AC	90001515	-0.1769	0.03942	G	C	0.2342	0.011225	7.61e-06	21.0588
rs10843345	12	29371578		Absolute count	Myeloid cell	Im MDSC AC	90001515	0.1499	0.03367	T	A	0.4922	0.0112323	9.06e-06	21.0726
rs2451361	6	34029204		Absolute count	Myeloid cell	Im MDSC AC	90001515	0.151	0.03405	T	C	0.5555	0.01126	9.74e-06	21.1252
rs72841673	10	125501892		Absolute count	Myeloid cell	Im MDSC AC	90001515	-0.8322	0.1774	T	C	0.0083	0.011401	2.92e-06	21.3928
rs329820	3	78947955		Absolute count	Myeloid cell	Im MDSC AC	90001515	-0.1512	0.03353	T	C	0.5078	0.0114279	6.94e-06	21.4439
rs6509516	19	51548192		Absolute count	Myeloid cell	Im MDSC AC	90001515	0.1742	0.03828	C	T	0.7482	0.011434	5.74e-06	21.4555
rs76978157	21	47549410		Absolute count	Myeloid cell	Im MDSC AC	90001515	-0.3098	0.06913	T	C	0.0649	0.0116492	7.86e-06	21.8639
rs1421603	7	131327890		Absolute count	Myeloid cell	Im MDSC AC	90001515	0.2687	0.05618	T	C	0.9047	0.0124498	1.86e-06	23.3855
rs74227709	1	247722588		Absolute count	Myeloid cell	Im MDSC AC	90001515	-0.3383	0.07002	A	G	0.0584	0.0125867	1.47e-06	23.646
rs347282	1	162312753		Absolute count	Myeloid cell	Im MDSC AC	90001515	-0.1767	0.03762	G	T	0.7124	0.0127943	2.84e-06	24.041
rs2420243	10	117921053		Absolute count	Myeloid cell	Im MDSC AC	90001515	-1.55	0.3181	T	A	0.0027	0.0129385	1.19e-06	24.3155
rs147421020	19	51704352		Absolute count	Myeloid cell	Im MDSC AC	90001515	0.2622	0.0543	T	C	0.1066	0.0130948	1.48e-06	24.6131
rs79377141	19	51538952		Absolute count	Myeloid cell	Im MDSC AC	90001515	0.2047	0.04164	A	G	0.1992	0.0133684	9.6e-07	25.1344
rs1654530	19	51476281		Absolute count	Myeloid cell	Im MDSC AC	90001515	0.2453	0.0488	G	A	0.1314	0.0137354	5.45e-07	25.8339
rs113696385	2	176971968		Absolute count	Myeloid cell	Im MDSC AC	90001515	-0.5264	0.1007	T	G	0.0293	0.0157621	1.9e-07	29.707
rs17801681	19	51676649		Absolute count	Myeloid cell	Im MDSC AC	90001515	0.278	0.05161	T	C	0.1201	0.0163341	8.12e-08	30.8029
rs9829934	3	113575708		Absolute count	Myeloid cell	Im MDSC AC	90001515	-0.3866	0.07377	T	A	0.0582	0.0163846	1.79e-07	30.8997
rs141792521	16	58686745		Absolute count	Myeloid cell	Im MDSC AC	90001515	-0.7864	0.1448	G	A	0.0137	0.0167127	6.37e-08	31.529
rs4499342	19	8786913		Absolute count	Myeloid cell	Im MDSC AC	90001515	-0.2816	0.04685	T	C	0.1527	0.0205197	2.2e-09	38.8615
rs62115996	19	51746918		Absolute count	Myeloid cell	Im MDSC AC	90001515	0.3339	0.04423	T	C	0.1669	0.0310039	6.85e-14	59.3524
rs2455069	19	51728641		Absolute count	Myeloid cell	Im MDSC AC	90001515	0.3938	0.03247	G	A	0.5197	0.0774189	1.25e-32	155.663
rs79899973	6	10417917		Relative count	Myeloid cell	Im MDSC %CD33dim HLA DR- CD66b-	90001516	0.2747	0.06165	C	T	0.074	0.0103417	8.86e-06	19.3842
rs7907229	10	10423376		Relative count	Myeloid cell	Im MDSC %CD33dim HLA DR- CD66b-	90001516	0.4464	0.1007	T	C	0.0267	0.0103571	9.87e-06	19.4134
rs12443996	16	74210489		Relative count	Myeloid cell	Im MDSC %CD33dim HLA DR- CD66b-	90001516	-0.2101	0.04735	T	G	0.1373	0.0104571	9.68e-06	19.603
rs11595101	10	128592993		Relative count	Myeloid cell	Im MDSC %CD33dim HLA DR- CD66b-	90001516	-0.2582	0.05803	C	T	0.0894	0.0108544	9.09e-06	20.3559
rs12878160	14	93613399		Relative count	Myeloid cell	Im MDSC %CD33dim HLA DR- CD66b-	90001516	0.1528	0.03423	T	C	0.6292	0.0108944	8.57e-06	20.4318
rs117836930	21	47547426		Relative count	Myeloid cell	Im MDSC %CD33dim HLA DR- CD66b-	90001516	-0.3023	0.06781	T	C	0.0638	0.0109168	8.78e-06	20.4742
rs151124788	19	47622471		Relative count	Myeloid cell	Im MDSC %CD33dim HLA DR- CD66b-	90001516	0.5143	0.1161	G	C	0.0213	0.0110279	9.92e-06	20.6848
rs12482767	21	47428075		Relative count	Myeloid cell	Im MDSC %CD33dim HLA DR- CD66b-	90001516	0.2287	0.05064	A	G	0.1206	0.0110942	6.7e-06	20.8106
rs115076391	6	873131		Relative count	Myeloid cell	Im MDSC %CD33dim HLA DR- CD66b-	90001516	-0.8503	0.1863	C	T	0.0078	0.011191	5.36e-06	20.9942
rs139228307	10	49759225		Relative count	Myeloid cell	Im MDSC %CD33dim HLA DR- CD66b-	90001516	-0.9907	0.2228	A	G	0.0059	0.0115132	9.22e-06	21.6058
rs1701958	19	51476715		Relative count	Myeloid cell	Im MDSC %CD33dim HLA DR- CD66b-	90001516	0.2248	0.04819	G	C	0.1314	0.0115355	3.31e-06	21.6481
rs12350919	9	129479345		Relative count	Myeloid cell	Im MDSC %CD33dim HLA DR- CD66b-	90001516	0.5458	0.1217	T	C	0.0199	0.0116204	7.81e-06	21.8092
rs469318	5	179340006		Relative count	Myeloid cell	Im MDSC %CD33dim HLA DR- CD66b-	90001516	-0.167	0.03564	C	T	0.3024	0.0117666	2.98e-06	22.0869
rs3829176	10	127752441		Relative count	Myeloid cell	Im MDSC %CD33dim HLA DR- CD66b-	90001516	-0.675	0.1452	T	C	0.0132	0.0118697	3.59e-06	22.2828
rs4499342	19	8786913		Relative count	Myeloid cell	Im MDSC %CD33dim HLA DR- CD66b-	90001516	-0.2163	0.04632	T	C	0.1527	0.0121065	3.25e-06	22.7328
rs2420243	10	117921053		Relative count	Myeloid cell	Im MDSC %CD33dim HLA DR- CD66b-	90001516	-1.503	0.3142	T	A	0.0027	0.0121657	1.85e-06	22.8453
rs1537122	21	46598506		Relative count	Myeloid cell	Im MDSC %CD33dim HLA DR- CD66b-	90001516	-0.1594	0.03332	T	C	0.5312	0.0126547	1.86e-06	23.7754
rs41928	7	117925703		Relative count	Myeloid cell	Im MDSC %CD33dim HLA DR- CD66b-	90001516	-1.066	0.2377	G	T	0.9943	0.0128806	7.76e-06	24.2053
rs147302158	9	32093300		Relative count	Myeloid cell	Im MDSC %CD33dim HLA DR- CD66b-	90001516	-0.4335	0.09126	G	A	0.0369	0.0133569	2.19e-06	25.1125
rs12094489	1	247286936		Relative count	Myeloid cell	Im MDSC %CD33dim HLA DR- CD66b-	90001516	-0.2383	0.04837	A	G	0.1373	0.0134527	9.09e-07	25.295
rs182908654	7	141084101		Relative count	Myeloid cell	Im MDSC %CD33dim HLA DR- CD66b-	90001516	-1.976	0.4325	C	T	0.0019	0.0148092	5.21e-06	27.884
rs9829934	3	113575708		Relative count	Myeloid cell	Im MDSC %CD33dim HLA DR- CD66b-	90001516	-0.3737	0.07241	T	A	0.0582	0.0153094	2.72e-07	28.8404
rs62115996	19	51746918		Relative count	Myeloid cell	Im MDSC %CD33dim HLA DR- CD66b-	90001516	0.2386	0.04384	T	C	0.1669	0.0158316	5.95e-08	29.84
rs72923436	2	176970247		Relative count	Myeloid cell	Im MDSC %CD33dim HLA DR- CD66b-	90001516	-0.5379	0.09656	A	C	0.0307	0.0172199	2.92e-08	32.5025
rs2455069	19	51728641		Relative count	Myeloid cell	Im MDSC %CD33dim HLA DR- CD66b-	90001516	0.2522	0.03266	G	A	0.5197	0.0317531	1.86e-14	60.8336
rs117019089	16	69342268		Absolute count	Myeloid cell	CD33br HLA DR+ AC	90001517	3.05	0.6706	T	G	0.0005	0.00929785	5.79e-06	17.4188
rs34908874	6	19571542		Absolute count	Myeloid cell	CD33br HLA DR+ AC	90001517	0.6932	0.1563	G	A	0.01	0.00951442	9.79e-06	17.8284
rs150886675	2	227300526		Absolute count	Myeloid cell	CD33br HLA DR+ AC	90001517	-1.096	0.2455	A	G	0.004	0.00957129	8.54e-06	17.936
rs142786778	6	23419953		Absolute count	Myeloid cell	CD33br HLA DR+ AC	90001517	-1.666	0.3698	A	G	0.0019	0.0105271	7.06e-06	19.7461
rs1902950	5	162397650		Absolute count	Myeloid cell	CD33br HLA DR+ AC	90001517	0.4335	0.09504	C	G	0.0293	0.0106896	5.42e-06	20.0542
rs4754816	11	101769883		Absolute count	Myeloid cell	CD33br HLA DR+ AC	90001517	0.1476	0.0328	G	T	0.5439	0.0108089	7.23e-06	20.2805
rs141849324	5	133807831		Absolute count	Myeloid cell	CD33br HLA DR+ AC	90001517	-0.6389	0.1429	A	C	0.0137	0.0110313	8.27e-06	20.7024
rs111715212	18	5327059		Absolute count	Myeloid cell	CD33br HLA DR+ AC	90001517	0.1771	0.03884	A	C	0.2279	0.0110379	5.45e-06	20.7149
rs77906933	6	125326624		Absolute count	Myeloid cell	CD33br HLA DR+ AC	90001517	1.586	0.3361	G	A	0.0022	0.0110434	2.54e-06	20.7254
rs1590867	8	132130072		Absolute count	Myeloid cell	CD33br HLA DR+ AC	90001517	0.1718	0.03856	G	C	0.2516	0.0111153	8.85e-06	20.8619
rs183489799	6	135523741		Absolute count	Myeloid cell	CD33br HLA DR+ AC	90001517	0.564	0.1251	A	G	0.0178	0.0111226	6.98e-06	20.8758
rs117285079	18	4762780		Absolute count	Myeloid cell	CD33br HLA DR+ AC	90001517	-0.3814	0.08257	G	C	0.0401	0.0111985	4.13e-06	21.0199
rs4020134	14	78420741		Absolute count	Myeloid cell	CD33br HLA DR+ AC	90001517	-0.155	0.03431	G	A	0.6284	0.0112203	6.65e-06	21.0612
rs3770997	2	206649338		Absolute count	Myeloid cell	CD33br HLA DR+ AC	90001517	0.1643	0.03508	C	T	0.3103	0.0115544	3.02e-06	21.6956
rs35948572	16	5666157		Absolute count	Myeloid cell	CD33br HLA DR+ AC	90001517	0.2079	0.04443	T	C	0.1593	0.011577	3.1e-06	21.7386
rs143612223	10	112429560		Absolute count	Myeloid cell	CD33br HLA DR+ AC	90001517	3.416	0.6702	T	A	0.0005	0.0116632	3.8e-07	21.9024
rs11777538	8	127623130		Absolute count	Myeloid cell	CD33br HLA DR+ AC	90001517	-0.1958	0.04267	G	A	0.1889	0.0117479	4.78e-06	22.0634
rs10740011	10	61890937		Absolute count	Myeloid cell	CD33br HLA DR+ AC	90001517	-0.1538	0.03237	T	G	0.4594	0.0117492	2.16e-06	22.0658
rs2703989	1	90495703		Absolute count	Myeloid cell	CD33br HLA DR+ AC	90001517	0.7558	0.1608	T	C	0.0105	0.0118699	2.81e-06	22.2953
rs143438920	3	15416436		Absolute count	Myeloid cell	CD33br HLA DR+ AC	90001517	-0.7744	0.1677	A	C	0.01	0.011874	4.15e-06	22.3029
rs2131469	4	28749409		Absolute count	Myeloid cell	CD33br HLA DR+ AC	90001517	0.1902	0.04049	A	G	0.2075	0.0118978	2.81e-06	22.3483
rs61916462	11	101619255		Absolute count	Myeloid cell	CD33br HLA DR+ AC	90001517	0.2229	0.04674	A	G	0.1418	0.0120925	2e-06	22.7183
rs73558866	19	51995584		Absolute count	Myeloid cell	CD33br HLA DR+ AC	90001517	0.2054	0.04342	G	A	0.1755	0.0122095	2.41e-06	22.941
rs11161969	1	87752464		Absolute count	Myeloid cell	CD33br HLA DR+ AC	90001517	0.1593	0.03298	G	A	0.4128	0.0123023	1.48e-06	23.1175
rs12297491	12	1731406		Absolute count	Myeloid cell	CD33br HLA DR+ AC	90001517	0.2117	0.0447	A	C	0.1671	0.012475	2.35e-06	23.4461
rs1647900	7	134917158		Absolute count	Myeloid cell	CD33br HLA DR+ AC	90001517	1.986	0.4445	T	A	0.9984	0.0126012	8.36e-06	23.6864
rs182483660	10	90000206		Absolute count	Myeloid cell	CD33br HLA DR+ AC	90001517	0.3546	0.07364	T	C	0.0533	0.0126896	1.59e-06	23.8546
rs13334605	16	8615510		Absolute count	Myeloid cell	CD33br HLA DR+ AC	90001517	0.1693	0.03482	G	C	0.6631	0.0128063	1.26e-06	24.0768
rs505769	5	29036863		Absolute count	Myeloid cell	CD33br HLA DR+ AC	90001517	0.1809	0.03789	A	C	0.2672	0.0128153	1.93e-06	24.094
rs73248200	4	27723538		Absolute count	Myeloid cell	CD33br HLA DR+ AC	90001517	0.1792	0.03652	G	T	0.2801	0.0129506	1.01e-06	24.3518
rs74800314	7	140352415		Absolute count	Myeloid cell	CD33br HLA DR+ AC	90001517	-1.718	0.382	A	C	0.0022	0.0129581	7.32e-06	24.366
rs5020267	2	147077389		Absolute count	Myeloid cell	CD33br HLA DR+ AC	90001517	0.2285	0.0465	G	A	0.1453	0.0129683	9.69e-07	24.3853
rs273675	19	51669860		Absolute count	Myeloid cell	CD33br HLA DR+ AC	90001517	-0.2031	0.03999	A	G	0.7888	0.0137439	4.17e-07	25.8642
rs116960573	19	51685133		Absolute count	Myeloid cell	CD33br HLA DR+ AC	90001517	-0.3377	0.06601	T	G	0.0667	0.0141984	3.44e-07	26.7318
rs74253876	18	5858361		Absolute count	Myeloid cell	CD33br HLA DR+ AC	90001517	-0.2048	0.0394	T	C	0.2177	0.0142864	2.25e-07	26.8998
rs115418145	4	130012204		Absolute count	Myeloid cell	CD33br HLA DR+ AC	90001517	3.847	0.8008	T	G	0.0005	0.014792	1.67e-06	27.8662
rs11668077	19	51770292		Absolute count	Myeloid cell	CD33br HLA DR+ AC	90001517	-0.4889	0.08848	A	G	0.0371	0.0170775	3.74e-08	32.2466
rs182908654	7	141084101		Absolute count	Myeloid cell	CD33br HLA DR+ AC	90001517	-2.346	0.4382	C	T	0.0019	0.0208744	9.67e-08	39.5688
rs3865444	19	51727962		Absolute count	Myeloid cell	CD33br HLA DR+ AC	90001517	-0.3696	0.03875	A	C	0.2131	0.0458139	4.36e-21	89.1131
rs35248101	10	13171617		Absolute count	Myeloid cell	CD33br HLA DR+ CD14- AC	90001518	2.986	0.6591	C	A	0.0005	0.00891174	6.24e-06	16.6889
rs117032925	10	103744374		Absolute count	Myeloid cell	CD33br HLA DR+ CD14- AC	90001518	3.028	0.6827	A	C	0.0005	0.0091642	9.74e-06	17.1661
rs117306448	17	68540131		Absolute count	Myeloid cell	CD33br HLA DR+ CD14- AC	90001518	-1.887	0.4215	G	T	0.0013	0.00924596	8.04e-06	17.3207
rs34908874	6	19571542		Absolute count	Myeloid cell	CD33br HLA DR+ CD14- AC	90001518	0.7	0.1575	G	A	0.01	0.009702	9.28e-06	18.1833
rs143612223	10	112429560		Absolute count	Myeloid cell	CD33br HLA DR+ CD14- AC	90001518	3.174	0.6763	T	A	0.0005	0.0100692	2.89e-06	18.8786
rs144410606	1	187381911		Absolute count	Myeloid cell	CD33br HLA DR+ CD14- AC	90001518	2.149	0.479	G	T	0.0011	0.0101489	7.7e-06	19.0294
rs150886675	2	227300526		Absolute count	Myeloid cell	CD33br HLA DR+ CD14- AC	90001518	-1.134	0.2481	A	G	0.004	0.0102465	5.19e-06	19.2144
rs117019089	16	69342268		Absolute count	Myeloid cell	CD33br HLA DR+ CD14- AC	90001518	3.21	0.6755	T	G	0.0005	0.0102989	2.17e-06	19.3138
rs1902950	5	162397650		Absolute count	Myeloid cell	CD33br HLA DR+ CD14- AC	90001518	0.4261	0.09616	C	G	0.0293	0.0103278	9.94e-06	19.3683
rs4733718	8	130647103		Absolute count	Myeloid cell	CD33br HLA DR+ CD14- AC	90001518	-0.1477	0.03324	T	A	0.4233	0.010651	9.39e-06	19.981
rs77906933	6	125326624		Absolute count	Myeloid cell	CD33br HLA DR+ CD14- AC	90001518	1.56	0.3396	G	A	0.0022	0.0106843	4.66e-06	20.0442
rs35120998	10	89520814		Absolute count	Myeloid cell	CD33br HLA DR+ CD14- AC	90001518	0.2615	0.05856	A	G	0.0877	0.0109424	8.48e-06	20.5337
rs10740011	10	61890937		Absolute count	Myeloid cell	CD33br HLA DR+ CD14- AC	90001518	-0.1489	0.03282	T	G	0.4594	0.0110125	6.06e-06	20.6668
rs6698183	1	87755338		Absolute count	Myeloid cell	CD33br HLA DR+ CD14- AC	90001518	0.1548	0.03452	G	T	0.3587	0.0110246	7.78e-06	20.6898
rs10205333	2	52523725		Absolute count	Myeloid cell	CD33br HLA DR+ CD14- AC	90001518	0.2495	0.05587	G	A	0.0985	0.0110554	8.44e-06	20.7481
rs179587	16	13784003		Absolute count	Myeloid cell	CD33br HLA DR+ CD14- AC	90001518	-0.7957	0.1771	T	C	0.0089	0.0111696	7.43e-06	20.9649
rs144437325	13	52130641		Absolute count	Myeloid cell	CD33br HLA DR+ CD14- AC	90001518	-1.602	0.3513	A	G	0.0022	0.0112673	5.44e-06	21.1505
rs17046269	2	54973519		Absolute count	Myeloid cell	CD33br HLA DR+ CD14- AC	90001518	0.307	0.06828	C	G	0.0649	0.0114396	7.38e-06	21.4775
rs4357922	15	97966655		Absolute count	Myeloid cell	CD33br HLA DR+ CD14- AC	90001518	0.1822	0.04021	G	A	0.7734	0.0116357	6.23e-06	21.85
rs6858113	4	27713713		Absolute count	Myeloid cell	CD33br HLA DR+ CD14- AC	90001518	0.1616	0.03485	A	G	0.3388	0.0117001	3.77e-06	21.9724
rs5020267	2	147077389		Absolute count	Myeloid cell	CD33br HLA DR+ CD14- AC	90001518	0.2171	0.04709	G	A	0.1453	0.0117066	4.29e-06	21.9847
rs61916496	11	101684475		Absolute count	Myeloid cell	CD33br HLA DR+ CD14- AC	90001518	0.2063	0.04447	T	A	0.1674	0.0118637	3.77e-06	22.2834
rs57812633	16	5690721		Absolute count	Myeloid cell	CD33br HLA DR+ CD14- AC	90001518	0.2146	0.04524	G	A	0.152	0.0118721	2.25e-06	22.2994
rs16988845	19	51549527		Absolute count	Myeloid cell	CD33br HLA DR+ CD14- AC	90001518	0.1559	0.03326	A	C	0.5326	0.0121007	2.98e-06	22.7341
rs4020134	14	78420741		Absolute count	Myeloid cell	CD33br HLA DR+ CD14- AC	90001518	-0.1615	0.03468	G	A	0.6284	0.0121811	3.43e-06	22.8869
rs13334605	16	8615510		Absolute count	Myeloid cell	CD33br HLA DR+ CD14- AC	90001518	0.1663	0.03526	G	C	0.6631	0.0123565	2.58e-06	23.2205
rs9990730	4	183610911		Absolute count	Myeloid cell	CD33br HLA DR+ CD14- AC	90001518	-0.172	0.03553	C	A	0.6983	0.0124653	1.41e-06	23.4277
rs75873877	10	89722783		Absolute count	Myeloid cell	CD33br HLA DR+ CD14- AC	90001518	0.3336	0.07025	C	T	0.0603	0.0126121	2.2e-06	23.7071
rs138272175	9	945397		Absolute count	Myeloid cell	CD33br HLA DR+ CD14- AC	90001518	0.4332	0.0905	T	C	0.0355	0.012851	1.83e-06	24.162
rs2703989	1	90495703		Absolute count	Myeloid cell	CD33br HLA DR+ CD14- AC	90001518	0.7944	0.1623	T	C	0.0105	0.0131133	1.06e-06	24.6618
rs1647900	7	134917158		Absolute count	Myeloid cell	CD33br HLA DR+ CD14- AC	90001518	2.053	0.4549	T	A	0.9984	0.0134658	6.77e-06	25.3337
rs505806	5	29036851		Absolute count	Myeloid cell	CD33br HLA DR+ CD14- AC	90001518	0.1855	0.03836	A	G	0.2672	0.0134753	1.43e-06	25.3519
rs28756785	19	51994746		Absolute count	Myeloid cell	CD33br HLA DR+ CD14- AC	90001518	0.2271	0.04448	T	C	0.1712	0.0146358	3.65e-07	27.5676
rs115418145	4	130012204		Absolute count	Myeloid cell	CD33br HLA DR+ CD14- AC	90001518	3.845	0.8059	T	G	0.0005	0.0147766	1.97e-06	27.8368
rs273673	19	51663979		Absolute count	Myeloid cell	CD33br HLA DR+ CD14- AC	90001518	-0.2131	0.04079	C	T	0.7928	0.0149194	1.95e-07	28.1097
rs116960573	19	51685133		Absolute count	Myeloid cell	CD33br HLA DR+ CD14- AC	90001518	-0.3483	0.06679	T	G	0.0667	0.0151037	2.05e-07	28.4624
rs11668077	19	51770292		Absolute count	Myeloid cell	CD33br HLA DR+ CD14- AC	90001518	-0.5056	0.08951	A	G	0.0371	0.0182641	1.87e-08	34.5289
rs182908654	7	141084101		Absolute count	Myeloid cell	CD33br HLA DR+ CD14- AC	90001518	-2.363	0.4476	C	T	0.0019	0.021178	1.45e-07	40.1568
rs3865444	19	51727962		Absolute count	Myeloid cell	CD33br HLA DR+ CD14- AC	90001518	-0.3767	0.03917	A	C	0.2131	0.0475909	2.13e-21	92.7425
rs11982860	7	67501241		Relative count	Myeloid cell	CD33br HLA DR+ CD14- %CD33br HLA DR+	90001519	0.1825	0.04102	A	G	0.2096	0.0110355	9.16e-06	20.7105
rs113548770	18	70222212		Relative count	Myeloid cell	CD33br HLA DR+ CD14- %CD33br HLA DR+	90001519	-1.707	0.3645	G	A	0.0019	0.0110516	3.02e-06	20.741
rs10799466	1	228317685		Relative count	Myeloid cell	CD33br HLA DR+ CD14- %CD33br HLA DR+	90001519	-0.1496	0.03367	A	G	0.5067	0.0111881	9.41e-06	21
rs10494422	1	164781015		Relative count	Myeloid cell	CD33br HLA DR+ CD14- %CD33br HLA DR+	90001519	0.2421	0.05377	C	A	0.1074	0.0112378	7.1e-06	21.0944
rs2501720	6	90899561		Relative count	Myeloid cell	CD33br HLA DR+ CD14- %CD33br HLA DR+	90001519	0.1697	0.0373	A	G	0.267	0.0112722	5.75e-06	21.1597
rs111695695	19	51897760		Relative count	Myeloid cell	CD33br HLA DR+ CD14- %CD33br HLA DR+	90001519	-0.2749	0.06122	A	C	0.0823	0.0114151	7.57e-06	21.4311
rs116534482	2	142334140		Relative count	Myeloid cell	CD33br HLA DR+ CD14- %CD33br HLA DR+	90001519	0.4192	0.09019	C	T	0.0342	0.0116088	3.58e-06	21.7989
rs115205981	4	36025181		Relative count	Myeloid cell	CD33br HLA DR+ CD14- %CD33br HLA DR+	90001519	-0.2317	0.05069	A	G	0.1243	0.0116871	5.2e-06	21.9479
rs62197298	20	61646108		Relative count	Myeloid cell	CD33br HLA DR+ CD14- %CD33br HLA DR+	90001519	-0.2378	0.05142	T	C	0.1173	0.0117102	4.02e-06	21.9917
rs7116432	11	35244058		Relative count	Myeloid cell	CD33br HLA DR+ CD14- %CD33br HLA DR+	90001519	-0.1819	0.03952	G	A	0.2333	0.0118368	4.43e-06	22.2323
rs111391334	9	83651275		Relative count	Myeloid cell	CD33br HLA DR+ CD14- %CD33br HLA DR+	90001519	2.17	0.4841	G	A	0.0013	0.0122272	7.83e-06	22.9746
rs6844114	4	190745892		Relative count	Myeloid cell	CD33br HLA DR+ CD14- %CD33br HLA DR+	90001519	-0.4891	0.1041	A	G	0.0269	0.0125238	2.83e-06	23.5389
rs62350505	4	165304812		Relative count	Myeloid cell	CD33br HLA DR+ CD14- %CD33br HLA DR+	90001519	1.103	0.236	G	C	0.0054	0.0130684	3.14e-06	24.5762
rs16865573	2	6895049		Relative count	Myeloid cell	CD33br HLA DR+ CD14- %CD33br HLA DR+	90001519	-0.196	0.04137	C	T	0.2199	0.0131801	2.32e-06	24.7889
rs142412842	7	140274216		Relative count	Myeloid cell	CD33br HLA DR+ CD14- %CD33br HLA DR+	90001519	-1.297	0.2851	C	A	0.004	0.0134038	5.71e-06	25.2155
rs218773	4	14437080		Relative count	Myeloid cell	CD33br HLA DR+ CD14- %CD33br HLA DR+	90001519	0.3392	0.06898	G	A	0.937	0.0135838	9.57e-07	25.5587
rs2529690	17	12239004		Relative count	Myeloid cell	CD33br HLA DR+ CD14- %CD33br HLA DR+	90001519	0.2193	0.0438	A	G	0.1747	0.0138679	6.02e-07	26.1009
rs11668077	19	51770292		Relative count	Myeloid cell	CD33br HLA DR+ CD14- %CD33br HLA DR+	90001519	-0.4667	0.09017	A	G	0.0371	0.0155618	2.52e-07	29.3393
rs78347527	19	51741288		Relative count	Myeloid cell	CD33br HLA DR+ CD14- %CD33br HLA DR+	90001519	-0.5857	0.1091	A	G	0.0234	0.0156788	8.84e-08	29.5634
rs12033128	1	85552939		Relative count	Myeloid cell	CD33br HLA DR+ CD14- %CD33br HLA DR+	90001519	-0.262	0.04799	C	T	0.1389	0.0164206	5.4e-08	30.9854
rs7245846	19	51731176		Relative count	Myeloid cell	CD33br HLA DR+ CD14- %CD33br HLA DR+	90001519	-0.3128	0.03922	A	G	0.2236	0.033972	2.63e-15	65.2693
rs139406769	3	178041850		Absolute count	Myeloid cell	CD33br HLA DR+ CD14dim AC	90001520	0.9302	0.2088	G	A	0.0057	0.00980788	8.9e-06	18.3837
rs77898767	18	4761705		Absolute count	Myeloid cell	CD33br HLA DR+ CD14dim AC	90001520	1.647	0.3628	T	G	0.0019	0.0102883	5.99e-06	19.2936
rs56036525	18	4770559		Absolute count	Myeloid cell	CD33br HLA DR+ CD14dim AC	90001520	-0.2582	0.05695	T	G	0.088	0.0107009	6.19e-06	20.0757
rs7074380	10	43466121		Absolute count	Myeloid cell	CD33br HLA DR+ CD14dim AC	90001520	0.292	0.06507	A	T	0.0675	0.0107337	7.65e-06	20.1378
rs115027990	1	86528265		Absolute count	Myeloid cell	CD33br HLA DR+ CD14dim AC	90001520	-0.4148	0.0935	C	A	0.0323	0.010756	9.68e-06	20.1802
rs145382040	6	25721374		Absolute count	Myeloid cell	CD33br HLA DR+ CD14dim AC	90001520	0.6809	0.1536	G	C	0.0118	0.0108124	9.84e-06	20.2872
rs3770997	2	206649338		Absolute count	Myeloid cell	CD33br HLA DR+ CD14dim AC	90001520	0.159	0.03528	C	T	0.3103	0.010821	6.96e-06	20.3034
rs150265624	3	116006072		Absolute count	Myeloid cell	CD33br HLA DR+ CD14dim AC	90001520	-0.8543	0.1913	T	C	0.0075	0.0108653	8.45e-06	20.3876
rs75779179	3	14581493		Absolute count	Myeloid cell	CD33br HLA DR+ CD14dim AC	90001520	-0.662	0.1464	G	C	0.0126	0.0109046	6.49e-06	20.4621
rs73039451	19	33617508		Absolute count	Myeloid cell	CD33br HLA DR+ CD14dim AC	90001520	-0.3852	0.0843	A	G	0.0385	0.0109853	5.22e-06	20.6152
rs2695824	11	131554552		Absolute count	Myeloid cell	CD33br HLA DR+ CD14dim AC	90001520	-0.2236	0.04964	T	A	0.8743	0.0109893	7.09e-06	20.6227
rs117285079	18	4762780		Absolute count	Myeloid cell	CD33br HLA DR+ CD14dim AC	90001520	-0.3785	0.08296	G	C	0.0401	0.0110289	5.37e-06	20.6979
rs1865405	5	136614606		Absolute count	Myeloid cell	CD33br HLA DR+ CD14dim AC	90001520	-0.2028	0.04552	C	A	0.1596	0.0110328	8.88e-06	20.7053
rs115048709	1	87894430		Absolute count	Myeloid cell	CD33br HLA DR+ CD14dim AC	90001520	-0.3	0.06637	T	C	0.0659	0.0110803	6.57e-06	20.7954
rs1590867	8	132130072		Absolute count	Myeloid cell	CD33br HLA DR+ CD14dim AC	90001520	0.1724	0.03877	G	C	0.2516	0.0111931	9.29e-06	21.0095
rs5020267	2	147077389		Absolute count	Myeloid cell	CD33br HLA DR+ CD14dim AC	90001520	0.2123	0.04676	G	A	0.1453	0.0111946	5.95e-06	21.0124
rs77594041	20	20080535		Absolute count	Myeloid cell	CD33br HLA DR+ CD14dim AC	90001520	0.9334	0.2001	T	C	0.0065	0.0112524	3.32e-06	21.1222
rs142786778	6	23419953		Absolute count	Myeloid cell	CD33br HLA DR+ CD14dim AC	90001520	-1.725	0.3728	A	G	0.0019	0.0112859	3.96e-06	21.1857
rs143612223	10	112429560		Absolute count	Myeloid cell	CD33br HLA DR+ CD14dim AC	90001520	3.383	0.6763	T	A	0.0005	0.011439	6.23e-07	21.4764
rs55652412	6	135488750		Absolute count	Myeloid cell	CD33br HLA DR+ CD14dim AC	90001520	0.5837	0.1296	T	C	0.0172	0.0115187	7.04e-06	21.6278
rs56151283	3	150895562		Absolute count	Myeloid cell	CD33br HLA DR+ CD14dim AC	90001520	-0.5483	0.1205	G	A	0.0196	0.0115538	5.67e-06	21.6946
rs187512831	16	12806949		Absolute count	Myeloid cell	CD33br HLA DR+ CD14dim AC	90001520	-0.3177	0.06955	A	G	0.0616	0.011669	5.24e-06	21.9133
rs11618675	13	49307675		Absolute count	Myeloid cell	CD33br HLA DR+ CD14dim AC	90001520	0.4989	0.1078	A	G	0.025	0.0121339	3.94e-06	22.7972
rs7180375	15	79157379		Absolute count	Myeloid cell	CD33br HLA DR+ CD14dim AC	90001520	0.158	0.03442	C	T	0.4241	0.0121944	4.73e-06	22.9122
rs56292468	19	49051053		Absolute count	Myeloid cell	CD33br HLA DR+ CD14dim AC	90001520	-0.2776	0.05957	A	G	0.0867	0.012204	3.38e-06	22.9304
rs112790132	3	115423600		Absolute count	Myeloid cell	CD33br HLA DR+ CD14dim AC	90001520	-0.7381	0.1481	A	G	0.0118	0.0127054	6.82e-07	23.8846
rs9548748	13	39950178		Absolute count	Myeloid cell	CD33br HLA DR+ CD14dim AC	90001520	0.1603	0.03302	T	C	0.4774	0.0128218	1.31e-06	24.1063
rs113771439	18	5326964		Absolute count	Myeloid cell	CD33br HLA DR+ CD14dim AC	90001520	0.1922	0.03902	A	G	0.2279	0.0130003	9.12e-07	24.4464
rs76694877	3	27966223		Absolute count	Myeloid cell	CD33br HLA DR+ CD14dim AC	90001520	-0.3759	0.07589	G	T	0.0492	0.0132199	7.96e-07	24.8649
rs142206516	4	130010719		Absolute count	Myeloid cell	CD33br HLA DR+ CD14dim AC	90001520	3.667	0.8104	A	G	0.0005	0.0134402	6.43e-06	25.2848
rs187876923	6	125217867		Absolute count	Myeloid cell	CD33br HLA DR+ CD14dim AC	90001520	0.5732	0.1195	T	C	0.0215	0.0138243	1.74e-06	26.0175
rs11668077	19	51770292		Absolute count	Myeloid cell	CD33br HLA DR+ CD14dim AC	90001520	-0.4512	0.08896	A	G	0.0371	0.0145453	4.32e-07	27.3946
rs10112702	8	127626066		Absolute count	Myeloid cell	CD33br HLA DR+ CD14dim AC	90001520	-0.2209	0.04185	G	C	0.2034	0.0158129	1.46e-07	29.8204
rs74253876	18	5858361		Absolute count	Myeloid cell	CD33br HLA DR+ CD14dim AC	90001520	-0.2252	0.03955	T	C	0.2177	0.0172742	1.45e-08	32.6245
rs182908654	7	141084101		Absolute count	Myeloid cell	CD33br HLA DR+ CD14dim AC	90001520	-2.178	0.4366	C	T	0.0019	0.0179918	6.68e-07	34.0045
rs3865444	19	51727962		Absolute count	Myeloid cell	CD33br HLA DR+ CD14dim AC	90001520	-0.3278	0.03915	A	C	0.2131	0.0360372	1.08e-16	69.3855
rs9912578	17	70578744		Relative count	Myeloid cell	CD33br HLA DR+ CD14dim %CD33br HLA DR+	90001521	0.1584	0.0356	G	A	0.3173	0.0108703	9.11e-06	20.3969
rs625405	7	4184036		Relative count	Myeloid cell	CD33br HLA DR+ CD14dim %CD33br HLA DR+	90001521	0.1502	0.03388	G	T	0.5853	0.0109517	9.86e-06	20.5515
rs6844114	4	190745892		Relative count	Myeloid cell	CD33br HLA DR+ CD14dim %CD33br HLA DR+	90001521	0.4605	0.1039	A	G	0.0269	0.0111019	9.88e-06	20.8365
rs78959541	19	58429622		Relative count	Myeloid cell	CD33br HLA DR+ CD14dim %CD33br HLA DR+	90001521	0.6238	0.139	G	A	0.0145	0.011121	7.68e-06	20.8728
rs6720231	2	158761398		Relative count	Myeloid cell	CD33br HLA DR+ CD14dim %CD33br HLA DR+	90001521	0.4352	0.09563	C	A	0.0307	0.0112721	5.69e-06	21.1595
rs740867	19	57195149		Relative count	Myeloid cell	CD33br HLA DR+ CD14dim %CD33br HLA DR+	90001521	0.1688	0.03765	G	A	0.2718	0.0112791	7.85e-06	21.1728
rs12459419	19	51728477		Relative count	Myeloid cell	CD33br HLA DR+ CD14dim %CD33br HLA DR+	90001521	-0.1839	0.04026	T	C	0.2115	0.0112799	5.23e-06	21.1744
rs10409679	19	50983930		Relative count	Myeloid cell	CD33br HLA DR+ CD14dim %CD33br HLA DR+	90001521	-0.1576	0.03514	T	C	0.6459	0.0113614	7.78e-06	21.3292
rs480590	11	117356979		Relative count	Myeloid cell	CD33br HLA DR+ CD14dim %CD33br HLA DR+	90001521	-0.1538	0.03409	C	T	0.4131	0.01147	6.87e-06	21.5353
rs6951925	7	108801624		Relative count	Myeloid cell	CD33br HLA DR+ CD14dim %CD33br HLA DR+	90001521	-0.2597	0.0561	T	G	0.9058	0.0115095	3.92e-06	21.6104
rs17262293	1	29062427		Relative count	Myeloid cell	CD33br HLA DR+ CD14dim %CD33br HLA DR+	90001521	0.2212	0.04917	A	G	0.1367	0.0115486	7.31e-06	21.6847
rs115038761	4	136462637		Relative count	Myeloid cell	CD33br HLA DR+ CD14dim %CD33br HLA DR+	90001521	0.3369	0.07424	G	A	0.0541	0.0116165	6.03e-06	21.8136
rs61797471	4	36058097		Relative count	Myeloid cell	CD33br HLA DR+ CD14dim %CD33br HLA DR+	90001521	0.1569	0.03443	C	T	0.6122	0.011689	5.49e-06	21.9514
rs62104163	19	30021023		Relative count	Myeloid cell	CD33br HLA DR+ CD14dim %CD33br HLA DR+	90001521	-0.2769	0.06058	C	G	0.0858	0.0120283	5.17e-06	22.5963
rs12933012	16	81880726		Relative count	Myeloid cell	CD33br HLA DR+ CD14dim %CD33br HLA DR+	90001521	0.1857	0.03951	G	C	0.2317	0.0122775	2.79e-06	23.0703
rs138834110	8	5338183		Relative count	Myeloid cell	CD33br HLA DR+ CD14dim %CD33br HLA DR+	90001521	1.402	0.294	A	T	0.0032	0.0125396	1.98e-06	23.5691
rs182987179	3	41352496		Relative count	Myeloid cell	CD33br HLA DR+ CD14dim %CD33br HLA DR+	90001521	1.621	0.3364	G	T	0.0024	0.0125824	1.55e-06	23.6505
rs76092047	2	236068499		Relative count	Myeloid cell	CD33br HLA DR+ CD14dim %CD33br HLA DR+	90001521	-0.4851	0.1021	C	T	0.0277	0.0126757	2.18e-06	23.8282
rs117734358	18	13088666		Relative count	Myeloid cell	CD33br HLA DR+ CD14dim %CD33br HLA DR+	90001521	0.6437	0.1354	T	C	0.0156	0.012726	2.13e-06	23.924
rs1504215	6	91006227		Relative count	Myeloid cell	CD33br HLA DR+ CD14dim %CD33br HLA DR+	90001521	0.1629	0.03418	A	G	0.4249	0.0129689	2.02e-06	24.3865
rs12655500	5	163124522		Relative count	Myeloid cell	CD33br HLA DR+ CD14dim %CD33br HLA DR+	90001521	0.173	0.03528	A	G	0.3251	0.0131334	1.03e-06	24.7001
rs72719861	14	72634959		Relative count	Myeloid cell	CD33br HLA DR+ CD14dim %CD33br HLA DR+	90001521	-0.8814	0.1851	A	G	0.0086	0.0132472	2.06e-06	24.9168
rs2811828	9	17952241		Relative count	Myeloid cell	CD33br HLA DR+ CD14dim %CD33br HLA DR+	90001521	-0.1645	0.03348	C	T	0.4467	0.0133764	9.82e-07	25.1631
rs187359230	2	35143865		Relative count	Myeloid cell	CD33br HLA DR+ CD14dim %CD33br HLA DR+	90001521	1.355	0.2671	A	G	0.0038	0.0139008	4.32e-07	26.1635
rs2982905	6	162155632		Relative count	Myeloid cell	CD33br HLA DR+ CD14dim %CD33br HLA DR+	90001521	0.3264	0.06501	G	T	0.0705	0.0139627	5.63e-07	26.2817
rs73030477	19	28098310		Relative count	Myeloid cell	CD33br HLA DR+ CD14dim %CD33br HLA DR+	90001521	-0.7418	0.1619	A	G	0.014	0.0151918	4.92e-06	28.6309
rs6544660	2	43688496		Relative count	Myeloid cell	CD33br HLA DR+ CD14dim %CD33br HLA DR+	90001521	0.1782	0.03421	T	C	0.4451	0.0156862	2.09e-07	29.5775
rs111231787	5	112408670		Relative count	Myeloid cell	CD33br HLA DR+ CD14dim %CD33br HLA DR+	90001521	1.244	0.2236	T	C	0.0057	0.0175414	3.04e-08	33.138
rs117195035	18	72338465		Absolute count	Myeloid cell	CD33- HLA DR- AC	90001522	0.2769	0.06232	T	C	0.0778	0.0110022	9.37e-06	20.6473
rs55867246	14	54236212		Absolute count	Myeloid cell	CD33- HLA DR- AC	90001522	-0.3044	0.06772	A	G	0.0635	0.0110205	7.36e-06	20.6819
rs145397048	14	101739270		Absolute count	Myeloid cell	CD33- HLA DR- AC	90001522	0.505	0.1123	G	A	0.0223	0.0111205	7.31e-06	20.8717
rs6918752	6	139658866		Absolute count	Myeloid cell	CD33- HLA DR- AC	90001522	-0.1626	0.03656	A	G	0.6983	0.0111401	9.21e-06	20.9089
rs17644026	4	53828606		Absolute count	Myeloid cell	CD33- HLA DR- AC	90001522	-0.27	0.05948	T	C	0.0845	0.0112791	5.98e-06	21.1727
rs930273	3	10659768		Absolute count	Myeloid cell	CD33- HLA DR- AC	90001522	-0.2339	0.05139	T	C	0.8819	0.0113962	5.67e-06	21.3952
rs77571541	16	84165036		Absolute count	Myeloid cell	CD33- HLA DR- AC	90001522	-0.6084	0.1367	C	T	0.0159	0.0115836	9.06e-06	21.7512
rs116851051	20	15544052		Absolute count	Myeloid cell	CD33- HLA DR- AC	90001522	-0.648	0.1415	C	T	0.014	0.0115927	4.97e-06	21.7684
rs1205315	19	54838294		Absolute count	Myeloid cell	CD33- HLA DR- AC	90001522	-0.1664	0.03605	G	A	0.3114	0.0118747	4.19e-06	22.3043
rs72826499	6	19014908		Absolute count	Myeloid cell	CD33- HLA DR- AC	90001522	-0.309	0.06772	T	C	0.0667	0.0118876	5.38e-06	22.3288
rs7079561	10	128153755		Absolute count	Myeloid cell	CD33- HLA DR- AC	90001522	0.3739	0.08181	A	G	0.9553	0.0119396	5.2e-06	22.4276
rs2893591	7	105343363		Absolute count	Myeloid cell	CD33- HLA DR- AC	90001522	0.2146	0.04597	A	G	0.1534	0.0119617	3.26e-06	22.4697
rs150206406	18	35502118		Absolute count	Myeloid cell	CD33- HLA DR- AC	90001522	0.6723	0.1447	T	A	0.0135	0.0120389	3.61e-06	22.6165
rs67418059	15	65664499		Absolute count	Myeloid cell	CD33- HLA DR- AC	90001522	0.3374	0.07164	T	C	0.0562	0.0120764	2.66e-06	22.6877
rs12276131	11	4839164		Absolute count	Myeloid cell	CD33- HLA DR- AC	90001522	-0.1585	0.03347	A	G	0.5081	0.0125578	2.35e-06	23.6037
rs59118111	1	4044791		Absolute count	Myeloid cell	CD33- HLA DR- AC	90001522	-0.4264	0.08487	C	G	0.0371	0.0129903	5.57e-07	24.4273
rs145540967	19	31193989		Absolute count	Myeloid cell	CD33- HLA DR- AC	90001522	-1.312	0.2783	G	C	0.0038	0.0130325	2.61e-06	24.5077
rs144148395	10	38761057		Absolute count	Myeloid cell	CD33- HLA DR- AC	90001522	-0.3475	0.07666	A	G	0.0576	0.0131098	6.21e-06	24.6551
rs145308006	6	103221111		Absolute count	Myeloid cell	CD33- HLA DR- AC	90001522	-0.8101	0.1738	G	A	0.0102	0.0132512	3.37e-06	24.9245
rs4796089	17	33814758		Absolute count	Myeloid cell	CD33- HLA DR- AC	90001522	0.2464	0.04851	C	T	0.1402	0.0146372	4.19e-07	27.5701
rs142340400	19	3958937		Absolute count	Myeloid cell	CD33- HLA DR- AC	90001522	0.4225	0.08113	G	C	0.046	0.0156671	2.13e-07	29.541
rs9916257	17	33797371		Absolute count	Myeloid cell	CD33- HLA DR- AC	90001522	-0.1904	0.03354	T	G	0.5737	0.0177323	1.59e-08	33.5052
rs66733222	3	171668815		Absolute count	Myeloid cell	CD33- HLA DR+ AC	90001523	-0.1623	0.03662	A	C	0.2618	0.0101815	9.9e-06	19.0912
rs144484750	1	175194000		Absolute count	Myeloid cell	CD33- HLA DR+ AC	90001523	1.824	0.4116	T	C	0.0016	0.0106293	9.93e-06	19.9399
rs143360411	14	60625341		Absolute count	Myeloid cell	CD33- HLA DR+ AC	90001523	-0.6925	0.156	A	T	0.0113	0.0107155	9.6e-06	20.1034
rs118141414	7	141885631		Absolute count	Myeloid cell	CD33- HLA DR+ AC	90001523	2.595	0.585	T	C	0.0008	0.0107658	9.67e-06	20.1988
rs4955865	3	55733390		Absolute count	Myeloid cell	CD33- HLA DR+ AC	90001523	-0.1515	0.0341	T	C	0.3891	0.0109116	9.43e-06	20.4753
rs2108605	17	10352579		Absolute count	Myeloid cell	CD33- HLA DR+ AC	90001523	-1.037	0.2325	G	C	0.9949	0.0109128	8.72e-06	20.4777
rs140072356	19	41677568		Absolute count	Myeloid cell	CD33- HLA DR+ AC	90001523	-1.079	0.2326	A	G	0.0048	0.0111231	3.76e-06	20.8766
rs145323276	19	51750043		Absolute count	Myeloid cell	CD33- HLA DR+ AC	90001523	0.4268	0.09559	C	T	0.0318	0.0112169	8.49e-06	21.0546
rs28668475	19	51844246		Absolute count	Myeloid cell	CD33- HLA DR+ AC	90001523	0.15	0.03317	T	C	0.5231	0.011226	6.55e-06	21.072
rs117803686	15	25457565		Absolute count	Myeloid cell	CD33- HLA DR+ AC	90001523	-0.6728	0.1505	A	G	0.0126	0.0112633	8.25e-06	21.1428
rs139724399	19	51858800		Absolute count	Myeloid cell	CD33- HLA DR+ AC	90001523	-0.2444	0.05402	T	G	0.1055	0.0112737	6.43e-06	21.1625
rs12460833	19	53265376		Absolute count	Myeloid cell	CD33- HLA DR+ AC	90001523	0.1533	0.03427	G	T	0.599	0.0112898	8.15e-06	21.1931
rs73049161	19	41969867		Absolute count	Myeloid cell	CD33- HLA DR+ AC	90001523	-2.109	0.4728	A	G	0.0013	0.0115495	8.7e-06	21.6863
rs17883048	17	7570956		Absolute count	Myeloid cell	CD33- HLA DR+ AC	90001523	0.3306	0.07246	A	G	0.0562	0.0115945	5.39e-06	21.7718
rs7207960	17	32010983		Absolute count	Myeloid cell	CD33- HLA DR+ AC	90001523	0.2569	0.05557	T	C	0.0977	0.011636	4.06e-06	21.8507
rs6841247	4	31899436		Absolute count	Myeloid cell	CD33- HLA DR+ AC	90001523	0.2837	0.06096	T	A	0.0786	0.0116579	3.5e-06	21.8922
rs3916927	13	103927135		Absolute count	Myeloid cell	CD33- HLA DR+ AC	90001523	-0.1801	0.03841	A	G	0.2382	0.0117717	2.96e-06	22.1086
rs185521042	10	81460339		Absolute count	Myeloid cell	CD33- HLA DR+ AC	90001523	0.7117	0.1571	C	A	0.0118	0.0118127	6.28e-06	22.1865
rs117757905	9	20121195		Absolute count	Myeloid cell	CD33- HLA DR+ AC	90001523	-1.641	0.3603	A	G	0.0022	0.0118226	5.59e-06	22.2053
rs2464634	12	120316206		Absolute count	Myeloid cell	CD33- HLA DR+ AC	90001523	-1.575	0.3517	G	T	0.9976	0.0118784	8e-06	22.3114
rs149494397	6	46669724		Absolute count	Myeloid cell	CD33- HLA DR+ AC	90001523	-0.9064	0.2022	G	A	0.0073	0.0119072	7.83e-06	22.3661
rs145935372	12	61820975		Absolute count	Myeloid cell	CD33- HLA DR+ AC	90001523	-0.6165	0.137	A	G	0.0161	0.0120413	7.21e-06	22.621
rs115139705	7	120959087		Absolute count	Myeloid cell	CD33- HLA DR+ AC	90001523	0.3782	0.08437	A	G	0.0441	0.0120594	7.83e-06	22.6554
rs149034028	6	138310176		Absolute count	Myeloid cell	CD33- HLA DR+ AC	90001523	-0.4903	0.104	T	C	0.0258	0.0120843	2.59e-06	22.7028
rs35720624	19	53014851		Absolute count	Myeloid cell	CD33- HLA DR+ AC	90001523	-0.3009	0.0642	T	A	0.0721	0.0121146	2.98e-06	22.7605
rs73023658	11	130596271		Absolute count	Myeloid cell	CD33- HLA DR+ AC	90001523	0.7644	0.1634	T	A	0.0105	0.0121416	3.1e-06	22.8118
rs16988801	19	51504144		Absolute count	Myeloid cell	CD33- HLA DR+ AC	90001523	-0.1928	0.04077	G	C	0.2064	0.0121774	2.41e-06	22.8799
rs114548614	3	196493486		Absolute count	Myeloid cell	CD33- HLA DR+ AC	90001523	-1.157	0.257	T	A	0.0046	0.0122589	7.18e-06	23.0349
rs1710378	19	51639980		Absolute count	Myeloid cell	CD33- HLA DR+ AC	90001523	0.2362	0.05048	G	A	0.1259	0.0122794	3.09e-06	23.0739
rs17382372	2	136921761		Absolute count	Myeloid cell	CD33- HLA DR+ AC	90001523	0.1961	0.04225	A	G	0.2008	0.0123425	3.69e-06	23.194
rs6074118	20	10283445		Absolute count	Myeloid cell	CD33- HLA DR+ AC	90001523	-0.2049	0.04385	T	A	0.1792	0.0123506	3.17e-06	23.2094
rs11695642	2	43952695		Absolute count	Myeloid cell	CD33- HLA DR+ AC	90001523	-0.1588	0.03437	T	G	0.4325	0.0123789	4.1e-06	23.2633
rs116926801	17	65652250		Absolute count	Myeloid cell	CD33- HLA DR+ AC	90001523	-0.5549	0.1175	T	C	0.021	0.0126608	2.52e-06	23.7998
rs139348198	11	14699945		Absolute count	Myeloid cell	CD33- HLA DR+ AC	90001523	-0.7561	0.16	T	C	0.0113	0.0127741	2.46e-06	24.0156
rs118076832	15	52532599		Absolute count	Myeloid cell	CD33- HLA DR+ AC	90001523	0.678	0.1447	G	C	0.0143	0.012959	2.99e-06	24.3676
rs374403754	19	53867292		Absolute count	Myeloid cell	CD33- HLA DR+ AC	90001523	-0.2787	0.06011	T	C	0.0926	0.0130531	3.79e-06	24.547
rs13344253	19	53241107		Absolute count	Myeloid cell	CD33- HLA DR+ AC	90001523	0.203	0.04185	C	T	0.1989	0.0131324	1.33e-06	24.698
rs78557978	4	115638601		Absolute count	Myeloid cell	CD33- HLA DR+ AC	90001523	-1.079	0.2247	C	G	0.0059	0.013657	1.7e-06	25.6983
rs140563508	9	140249209		Absolute count	Myeloid cell	CD33- HLA DR+ AC	90001523	0.6759	0.1402	T	C	0.0153	0.0137654	1.55e-06	25.9053
rs16983200	19	52386723		Absolute count	Myeloid cell	CD33- HLA DR+ AC	90001523	0.2123	0.04266	A	G	0.1889	0.0138114	7.1e-07	25.9929
rs2705609	7	3560919		Absolute count	Myeloid cell	CD33- HLA DR+ AC	90001523	-0.2077	0.04099	T	G	0.2088	0.0142534	4.46e-07	26.8369
rs58483275	19	51868443		Absolute count	Myeloid cell	CD33- HLA DR+ AC	90001523	-0.3369	0.06812	T	C	0.0681	0.0144062	8.26e-07	27.1287
rs372474797	2	90197043		Absolute count	Myeloid cell	CD33- HLA DR+ AC	90001523	-0.4064	0.09138	A	G	0.0463	0.0145858	9.2e-06	27.4719
rs74940075	3	105338298		Absolute count	Myeloid cell	CD33- HLA DR+ AC	90001523	-2.591	0.5601	A	G	0.0011	0.014753	3.99e-06	27.7915
rs117439272	19	51592949		Absolute count	Myeloid cell	CD33- HLA DR+ AC	90001523	-0.2617	0.05044	T	G	0.1238	0.014858	2.34e-07	27.9924
rs62115997	19	51761351		Absolute count	Myeloid cell	CD33- HLA DR+ AC	90001523	0.3507	0.06993	C	G	0.0657	0.0150992	5.79e-07	28.4537
rs116873318	19	51643961		Absolute count	Myeloid cell	CD33- HLA DR+ AC	90001523	-0.2279	0.04298	T	C	0.1841	0.015603	1.27e-07	29.4183
rs117117531	17	50899429		Absolute count	Myeloid cell	CD33- HLA DR+ AC	90001523	-1.57	0.3215	A	C	0.0032	0.0157249	1.13e-06	29.6516
rs34318562	19	52180033		Absolute count	Myeloid cell	CD33- HLA DR+ AC	90001523	-0.1942	0.03571	A	G	0.6889	0.0161653	6.13e-08	30.4958
rs78675386	4	115290315		Absolute count	Myeloid cell	CD33- HLA DR+ AC	90001523	-1.279	0.2671	A	T	0.0051	0.0166005	1.8e-06	31.3306
rs62115996	19	51746918		Absolute count	Myeloid cell	CD33- HLA DR+ AC	90001523	-0.2477	0.04454	T	C	0.1668	0.017054	3.06e-08	32.2015
rs1710384	19	51644501		Absolute count	Myeloid cell	CD33- HLA DR+ AC	90001523	0.2504	0.04521	A	T	0.1652	0.0172938	3.51e-08	32.6622
rs273665	19	51659714		Absolute count	Myeloid cell	CD33- HLA DR+ AC	90001523	0.2141	0.03301	G	A	0.5083	0.0229131	1.12e-10	43.524
rs876036	7	50307710		Absolute count	Myeloid cell	CD33- HLA DR+ AC	90001523	-0.2533	0.03729	C	T	0.2635	0.0249031	1.49e-11	47.4006
rs12461866	19	51695139		Absolute count	Myeloid cell	CD33- HLA DR+ AC	90001523	-0.3883	0.04725	T	C	0.1456	0.0375135	3.86e-16	72.3387
rs1697573	19	51718317		Absolute count	Myeloid cell	CD33- HLA DR+ AC	90001523	-0.4103	0.03231	A	T	0.5191	0.0840502	1.73e-35	170.312
rs140075808	7	115503233		Absolute count	Myeloid cell	Gr MDSC AC	90001524	-0.3815	0.08572	A	C	0.0334	0.0093975	9.05e-06	17.5883
rs114244809	2	5834493		Absolute count	Myeloid cell	Gr MDSC AC	90001524	0.4013	0.09012	C	T	0.0302	0.00943317	8.99e-06	17.6556
rs114772249	5	54008468		Absolute count	Myeloid cell	Gr MDSC AC	90001524	0.579	0.1289	A	T	0.0145	0.00958102	7.47e-06	17.935
rs7691901	4	96330417		Absolute count	Myeloid cell	Gr MDSC AC	90001524	0.192	0.04333	G	T	0.156	0.00970732	9.93e-06	18.1738
rs71365433	19	54709772		Absolute count	Myeloid cell	Gr MDSC AC	90001524	0.1555	0.03412	T	C	0.2858	0.00987127	5.54e-06	18.4838
rs2468595	11	23114913		Absolute count	Myeloid cell	Gr MDSC AC	90001524	-0.1502	0.03361	T	G	0.6754	0.00989189	8.33e-06	18.5228
rs1018969	4	5468752		Absolute count	Myeloid cell	Gr MDSC AC	90001524	0.2723	0.06076	T	C	0.0725	0.00997188	7.87e-06	18.6741
rs11084095	19	52127030		Absolute count	Myeloid cell	Gr MDSC AC	90001524	0.1457	0.03213	A	G	0.4138	0.0102988	6.13e-06	19.2926
rs75747211	3	48261366		Absolute count	Myeloid cell	Gr MDSC AC	90001524	-0.4783	0.1057	A	T	0.0234	0.0104559	6.41e-06	19.5902
rs6710092	2	166018627		Absolute count	Myeloid cell	Gr MDSC AC	90001524	0.3229	0.07238	G	A	0.0533	0.0105222	8.62e-06	19.7156
rs13382380	2	79521800		Absolute count	Myeloid cell	Gr MDSC AC	90001524	-0.1494	0.03313	T	G	0.385	0.0105698	6.87e-06	19.8058
rs1434218	2	79555347		Absolute count	Myeloid cell	Gr MDSC AC	90001524	-0.1499	0.03302	G	A	0.6183	0.0106061	6.03e-06	19.8745
rs12588021	14	72955384		Absolute count	Myeloid cell	Gr MDSC AC	90001524	0.1463	0.03217	C	T	0.5229	0.0106794	5.8e-06	20.0133
rs655539	18	54281790		Absolute count	Myeloid cell	Gr MDSC AC	90001524	-0.2198	0.04712	C	T	0.1266	0.010684	3.31e-06	20.022
rs2017989	2	242099961		Absolute count	Myeloid cell	Gr MDSC AC	90001524	-0.5272	0.11	T	C	0.9801	0.0108419	1.79e-06	20.3211
rs8098513	18	67052180		Absolute count	Myeloid cell	Gr MDSC AC	90001524	0.1797	0.03822	G	A	0.2163	0.0109479	2.76e-06	20.5222
rs114469087	4	90493819		Absolute count	Myeloid cell	Gr MDSC AC	90001524	0.444	0.09853	A	T	0.0286	0.0109537	7.01e-06	20.533
rs2351156	2	50325488		Absolute count	Myeloid cell	Gr MDSC AC	90001524	-0.271	0.05667	C	T	0.9173	0.0111426	1.86e-06	20.8911
rs10872783	6	96696878		Absolute count	Myeloid cell	Gr MDSC AC	90001524	0.1516	0.03215	C	T	0.4278	0.0112517	2.59e-06	21.098
rs2228184	2	172966250		Absolute count	Myeloid cell	Gr MDSC AC	90001524	0.1653	0.03479	C	T	0.2912	0.0112795	2.19e-06	21.1508
rs2070901	1	161185058		Absolute count	Myeloid cell	Gr MDSC AC	90001524	0.1662	0.03467	T	G	0.2874	0.0113142	1.75e-06	21.2166
rs111636975	2	176606506		Absolute count	Myeloid cell	Gr MDSC AC	90001524	0.8776	0.18	G	A	0.0075	0.0114661	1.18e-06	21.5047
rs12609392	19	51587007		Absolute count	Myeloid cell	Gr MDSC AC	90001524	0.1549	0.03138	A	G	0.431	0.0117685	8.66e-07	22.0787
rs72845259	10	132711992		Absolute count	Myeloid cell	Gr MDSC AC	90001524	1.784	0.3546	A	G	0.0019	0.0120711	5.34e-07	22.6533
rs78384212	14	60291874		Absolute count	Myeloid cell	Gr MDSC AC	90001524	0.3493	0.07136	T	C	0.0523	0.0120948	1.07e-06	22.6983
rs16988872	19	51580161		Absolute count	Myeloid cell	Gr MDSC AC	90001524	-0.2007	0.03572	T	C	0.2659	0.0157253	2.2e-08	29.6205
rs3865444	19	51727962		Absolute count	Myeloid cell	Gr MDSC AC	90001524	-0.2687	0.03761	A	C	0.2128	0.0241892	1.28e-12	45.9585
rs11709025	3	177439366		Absolute count	Myeloid cell	CD33dim HLA DR+ CD11b+ AC	90001525	0.1544	0.03464	T	C	0.3149	0.0102861	8.78e-06	19.2894
rs58051708	17	72998954		Absolute count	Myeloid cell	CD33dim HLA DR+ CD11b+ AC	90001525	-0.721	0.159	G	A	0.0102	0.0104966	6.12e-06	19.6883
rs148937000	1	94437964		Absolute count	Myeloid cell	CD33dim HLA DR+ CD11b+ AC	90001525	1.666	0.3755	T	G	0.0019	0.0105271	9.66e-06	19.7461
rs2868992	2	56232555		Absolute count	Myeloid cell	CD33dim HLA DR+ CD11b+ AC	90001525	-0.205	0.04553	G	T	0.1502	0.0107281	7.14e-06	20.1274
rs2726816	4	183143952		Absolute count	Myeloid cell	CD33dim HLA DR+ CD11b+ AC	90001525	0.164	0.03596	A	G	0.7177	0.0108986	5.44e-06	20.4507
rs1201940	20	59281507		Absolute count	Myeloid cell	CD33dim HLA DR+ CD11b+ AC	90001525	-0.1483	0.03248	C	T	0.5073	0.0109941	5.33e-06	20.6319
rs144894656	9	118222268		Absolute count	Myeloid cell	CD33dim HLA DR+ CD11b+ AC	90001525	-0.7728	0.1667	C	A	0.0094	0.0111222	3.78e-06	20.875
rs143383466	3	196068066		Absolute count	Myeloid cell	CD33dim HLA DR+ CD11b+ AC	90001525	1.142	0.2466	T	C	0.0043	0.0111676	3.9e-06	20.9611
rs74638799	12	11652069		Absolute count	Myeloid cell	CD33dim HLA DR+ CD11b+ AC	90001525	0.2768	0.05971	G	A	0.0797	0.0112396	3.81e-06	21.0978
rs4606283	1	227581017		Absolute count	Myeloid cell	CD33dim HLA DR+ CD11b+ AC	90001525	0.1686	0.03672	T	C	0.7274	0.0112731	4.71e-06	21.1615
rs78173101	5	148830537		Absolute count	Myeloid cell	CD33dim HLA DR+ CD11b+ AC	90001525	-0.5888	0.1268	G	C	0.0167	0.0113859	3.69e-06	21.3756
rs62146115	2	95456961		Absolute count	Myeloid cell	CD33dim HLA DR+ CD11b+ AC	90001525	-0.2861	0.06259	G	A	0.0753	0.0113989	5.16e-06	21.4002
rs145231100	18	33141890		Absolute count	Myeloid cell	CD33dim HLA DR+ CD11b+ AC	90001525	-0.6579	0.1354	A	G	0.0137	0.0116971	1.28e-06	21.9668
rs74851637	5	144893255		Absolute count	Myeloid cell	CD33dim HLA DR+ CD11b+ AC	90001525	0.8135	0.1725	T	G	0.0091	0.0119348	2.61e-06	22.4186
rs7554873	1	161612233		Absolute count	Myeloid cell	CD33dim HLA DR+ CD11b+ AC	90001525	-0.2702	0.0568	C	T	0.0918	0.0121738	2.12e-06	22.873
rs73716755	7	116308013		Absolute count	Myeloid cell	CD33dim HLA DR+ CD11b+ AC	90001525	-0.3748	0.078	C	G	0.0455	0.0122016	1.68e-06	22.9259
rs9510371	13	23410009		Absolute count	Myeloid cell	CD33dim HLA DR+ CD11b+ AC	90001525	0.2146	0.04513	T	C	0.158	0.0122535	2.13e-06	23.0245
rs9524403	13	94940936		Absolute count	Myeloid cell	CD33dim HLA DR+ CD11b+ AC	90001525	1.043	0.2214	C	T	0.0057	0.0123308	2.66e-06	23.1717
rs71596080	4	82676237		Absolute count	Myeloid cell	CD33dim HLA DR+ CD11b+ AC	90001525	0.2853	0.0584	C	T	0.0826	0.0123359	1.12e-06	23.1815
rs10011663	4	190338080		Absolute count	Myeloid cell	CD33dim HLA DR+ CD11b+ AC	90001525	0.1837	0.03783	G	A	0.2411	0.012349	1.3e-06	23.2062
rs11594395	10	2817998		Absolute count	Myeloid cell	CD33dim HLA DR+ CD11b+ AC	90001525	0.514	0.1111	G	C	0.024	0.0123771	3.94e-06	23.2597
rs62362950	5	83003910		Absolute count	Myeloid cell	CD33dim HLA DR+ CD11b+ AC	90001525	-0.3383	0.0679	T	C	0.0597	0.0128492	6.87e-07	24.1585
rs10025005	4	181288587		Absolute count	Myeloid cell	CD33dim HLA DR+ CD11b+ AC	90001525	0.1934	0.03857	T	G	0.7764	0.0129867	5.86e-07	24.4205
rs17721845	6	149234718		Absolute count	Myeloid cell	CD33dim HLA DR+ CD11b+ AC	90001525	0.1862	0.03754	T	C	0.2511	0.0130395	7.68e-07	24.521
rs11631677	15	86647805		Absolute count	Myeloid cell	CD33dim HLA DR+ CD11b+ AC	90001525	-0.1627	0.03297	T	C	0.5509	0.0130985	8.79e-07	24.6334
rs141080550	13	111287945		Absolute count	Myeloid cell	CD33dim HLA DR+ CD11b+ AC	90001525	0.4746	0.09273	A	G	0.0307	0.0134055	3.41e-07	25.2186
rs76640602	22	39737217		Absolute count	Myeloid cell	CD33dim HLA DR+ CD11b+ AC	90001525	0.5875	0.1154	A	G	0.0202	0.0136626	3.95e-07	25.7091
rs192715019	12	83087530		Absolute count	Myeloid cell	CD33dim HLA DR+ CD11b+ AC	90001525	-0.5266	0.09953	T	C	0.0277	0.0149373	1.36e-07	28.144
rs4657040	1	161477028		Absolute count	Myeloid cell	CD33dim HLA DR+ CD11b+ AC	90001525	0.301	0.05537	C	T	0.0969	0.0158571	6.15e-08	29.9049
rs1801274	1	161479745		Absolute count	Myeloid cell	CD33dim HLA DR+ CD11b+ AC	90001525	0.2617	0.03479	G	A	0.3334	0.0304417	8.34e-14	58.2737
rs78671194	10	73360670		Relative count	Myeloid cell	CD33dim HLA DR+ CD11b+ %CD33dim HLA DR+	90001526	1.816	0.3994	G	A	0.0016	0.0105363	5.79e-06	19.7635
rs79573082	8	20155237		Relative count	Myeloid cell	CD33dim HLA DR+ CD11b+ %CD33dim HLA DR+	90001526	0.6326	0.1397	A	G	0.0135	0.0106591	6.35e-06	19.9964
rs35152411	5	125675454		Relative count	Myeloid cell	CD33dim HLA DR+ CD11b+ %CD33dim HLA DR+	90001526	0.4015	0.09022	T	G	0.035	0.0108892	9.06e-06	20.4329
rs73203458	7	112318350		Relative count	Myeloid cell	CD33dim HLA DR+ CD11b+ %CD33dim HLA DR+	90001526	-0.5933	0.1318	C	T	0.0161	0.0111521	7.11e-06	20.9317
rs72658313	1	28364241		Relative count	Myeloid cell	CD33dim HLA DR+ CD11b+ %CD33dim HLA DR+	90001526	0.285	0.06372	G	T	0.0743	0.0111732	8.17e-06	20.9718
rs55720217	1	28277072		Relative count	Myeloid cell	CD33dim HLA DR+ CD11b+ %CD33dim HLA DR+	90001526	0.1883	0.04168	T	C	0.2021	0.0114352	6.65e-06	21.4693
rs2097380	22	49658809		Relative count	Myeloid cell	CD33dim HLA DR+ CD11b+ %CD33dim HLA DR+	90001526	0.1618	0.0357	G	C	0.6765	0.0114585	6.26e-06	21.5136
rs117713744	13	39990754		Relative count	Myeloid cell	CD33dim HLA DR+ CD11b+ %CD33dim HLA DR+	90001526	0.3643	0.08021	C	T	0.0455	0.0115275	5.93e-06	21.6446
rs111944709	8	4886462		Relative count	Myeloid cell	CD33dim HLA DR+ CD11b+ %CD33dim HLA DR+	90001526	0.6622	0.1453	C	G	0.0135	0.0116799	5.53e-06	21.9341
rs7723240	5	82990740		Relative count	Myeloid cell	CD33dim HLA DR+ CD11b+ %CD33dim HLA DR+	90001526	-0.1805	0.03948	T	C	0.2374	0.0117967	5.15e-06	22.1561
rs12306859	12	52497538		Relative count	Myeloid cell	CD33dim HLA DR+ CD11b+ %CD33dim HLA DR+	90001526	0.3088	0.06946	A	G	0.0665	0.0118392	9.24e-06	22.2367
rs56315079	1	161475875		Relative count	Myeloid cell	CD33dim HLA DR+ CD11b+ %CD33dim HLA DR+	90001526	0.5875	0.1276	A	G	0.018	0.012202	4.42e-06	22.9266
rs6105661	20	16785806		Relative count	Myeloid cell	CD33dim HLA DR+ CD11b+ %CD33dim HLA DR+	90001526	0.1628	0.03545	A	G	0.3601	0.0122145	4.68e-06	22.9504
rs7754966	6	151449284		Relative count	Myeloid cell	CD33dim HLA DR+ CD11b+ %CD33dim HLA DR+	90001526	0.1728	0.03744	T	A	0.292	0.0123462	4.2e-06	23.201
rs115483539	5	50273359		Relative count	Myeloid cell	CD33dim HLA DR+ CD11b+ %CD33dim HLA DR+	90001526	-0.3509	0.07502	A	G	0.053	0.0123601	3.12e-06	23.2275
rs35006063	1	105261254		Relative count	Myeloid cell	CD33dim HLA DR+ CD11b+ %CD33dim HLA DR+	90001526	-0.9307	0.1901	T	C	0.0073	0.0125542	1.07e-06	23.5969
rs79027682	10	30519550		Relative count	Myeloid cell	CD33dim HLA DR+ CD11b+ %CD33dim HLA DR+	90001526	0.2262	0.0494	C	G	0.145	0.0126867	4.99e-06	23.8491
rs7156568	14	102533672		Relative count	Myeloid cell	CD33dim HLA DR+ CD11b+ %CD33dim HLA DR+	90001526	0.1845	0.03988	C	T	0.7505	0.0127481	4.01e-06	23.9659
rs75239369	2	180132004		Relative count	Myeloid cell	CD33dim HLA DR+ CD11b+ %CD33dim HLA DR+	90001526	-0.3897	0.08076	G	A	0.0439	0.0127485	1.51e-06	23.9667
rs78096163	3	49663488		Relative count	Myeloid cell	CD33dim HLA DR+ CD11b+ %CD33dim HLA DR+	90001526	1.001	0.2199	A	G	0.0065	0.0129413	5.59e-06	24.334
rs4641163	9	130194536		Relative count	Myeloid cell	CD33dim HLA DR+ CD11b+ %CD33dim HLA DR+	90001526	0.1619	0.03385	C	G	0.5353	0.0130405	1.85e-06	24.5229
rs12593746	15	80448542		Relative count	Myeloid cell	CD33dim HLA DR+ CD11b+ %CD33dim HLA DR+	90001526	-0.1668	0.03485	C	T	0.6227	0.0130734	1.84e-06	24.5856
rs263715	3	6504785		Relative count	Myeloid cell	CD33dim HLA DR+ CD11b+ %CD33dim HLA DR+	90001526	-0.5334	0.1126	A	G	0.0237	0.0131664	2.34e-06	24.7629
rs12131742	1	159513592		Relative count	Myeloid cell	CD33dim HLA DR+ CD11b+ %CD33dim HLA DR+	90001526	-0.4127	0.08924	A	G	0.0406	0.0132686	4.01e-06	24.9577
rs139393711	3	113287778		Relative count	Myeloid cell	CD33dim HLA DR+ CD11b+ %CD33dim HLA DR+	90001526	-0.4467	0.09624	G	C	0.0355	0.0136645	3.7e-06	25.7126
rs6820873	4	31077545		Relative count	Myeloid cell	CD33dim HLA DR+ CD11b+ %CD33dim HLA DR+	90001526	-0.1689	0.03421	C	A	0.4255	0.0139469	8.65e-07	26.2516
rs9260301	6	29916465		Relative count	Myeloid cell	CD33dim HLA DR+ CD11b+ %CD33dim HLA DR+	90001526	0.449	0.1001	A	T	0.0398	0.0154088	7.78e-06	29.0462
rs7554873	1	161612233		Relative count	Myeloid cell	CD33dim HLA DR+ CD11b+ %CD33dim HLA DR+	90001526	-0.3176	0.05896	C	T	0.0918	0.0168196	8.11e-08	31.7512
rs77996283	1	161564468		Relative count	Myeloid cell	CD33dim HLA DR+ CD11b+ %CD33dim HLA DR+	90001526	-0.1883	0.03465	G	T	0.398	0.0169907	6.24e-08	32.0797
rs3820097	1	161049358		Relative count	Myeloid cell	CD33dim HLA DR+ CD11b+ %CD33dim HLA DR+	90001526	-0.4313	0.07416	A	G	0.9459	0.0190384	7.11e-09	36.0211
rs12125079	1	161408556		Relative count	Myeloid cell	CD33dim HLA DR+ CD11b+ %CD33dim HLA DR+	90001526	0.2331	0.03413	A	G	0.4795	0.0271221	1.15e-11	51.742
rs139755165	1	161520472		Relative count	Myeloid cell	CD33dim HLA DR+ CD11b+ %CD33dim HLA DR+	90001526	0.4446	0.05579	A	C	0.1066	0.0376506	2.77e-15	72.6135
rs4657040	1	161477028		Relative count	Myeloid cell	CD33dim HLA DR+ CD11b+ %CD33dim HLA DR+	90001526	0.4789	0.05693	C	T	0.0969	0.0401402	7.9e-17	77.6157
rs3826007	15	80263217		Relative count	Myeloid cell	CD33dim HLA DR+ CD11b+ %CD33dim HLA DR+	90001526	0.361	0.04027	T	C	0.2209	0.0448573	7.44e-19	87.1652
rs1801274	1	161479745		Relative count	Myeloid cell	CD33dim HLA DR+ CD11b+ %CD33dim HLA DR+	90001526	0.5511	0.03437	G	A	0.3334	0.134996	2.77e-54	289.655
rs76259509	7	86296884		Absolute count	Myeloid cell	CD33dim HLA DR+ CD11b- AC	90001527	2.823	0.6334	T	G	0.0005	0.00796534	8.81e-06	14.9024
rs116772525	1	184082076		Absolute count	Myeloid cell	CD33dim HLA DR+ CD11b- AC	90001527	-1.386	0.3072	T	C	0.0024	0.00919865	6.79e-06	17.2312
rs80075776	13	70565458		Absolute count	Myeloid cell	CD33dim HLA DR+ CD11b- AC	90001527	0.2683	0.06017	C	G	0.0692	0.00927329	8.77e-06	17.3723
rs112332228	18	36935582		Absolute count	Myeloid cell	CD33dim HLA DR+ CD11b- AC	90001527	3.054	0.6345	T	C	0.0005	0.00932225	1.61e-06	17.4649
rs184208453	17	62996369		Absolute count	Myeloid cell	CD33dim HLA DR+ CD11b- AC	90001527	0.732	0.1637	C	T	0.0091	0.00966325	8.27e-06	18.11
rs34574947	7	18953422		Absolute count	Myeloid cell	CD33dim HLA DR+ CD11b- AC	90001527	-0.1474	0.03315	T	C	0.3356	0.00968895	9.26e-06	18.1586
rs11616439	13	102675461		Absolute count	Myeloid cell	CD33dim HLA DR+ CD11b- AC	90001527	0.186	0.04179	A	C	0.1685	0.00969434	9.07e-06	18.1688
rs62172936	2	154682039		Absolute count	Myeloid cell	CD33dim HLA DR+ CD11b- AC	90001527	-0.4484	0.1003	T	C	0.0248	0.00972538	8.23e-06	18.2276
rs1377398	2	19918761		Absolute count	Myeloid cell	CD33dim HLA DR+ CD11b- AC	90001527	-0.1468	0.03265	A	G	0.644	0.00988139	7.35e-06	18.5229
rs116600349	1	7584588		Absolute count	Myeloid cell	CD33dim HLA DR+ CD11b- AC	90001527	-1.045	0.2353	A	C	0.0046	0.0100004	9.53e-06	18.7483
rs34228085	7	144809718		Absolute count	Myeloid cell	CD33dim HLA DR+ CD11b- AC	90001527	-0.1545	0.03427	T	C	0.3025	0.0100729	6.98e-06	18.8856
rs17658872	10	74886544		Absolute count	Myeloid cell	CD33dim HLA DR+ CD11b- AC	90001527	-0.9278	0.2054	G	A	0.0059	0.0100977	6.64e-06	18.9324
rs11636338	15	80245590		Absolute count	Myeloid cell	CD33dim HLA DR+ CD11b- AC	90001527	0.1522	0.03318	C	A	0.327	0.0101958	4.82e-06	19.1184
rs12965906	18	49061830		Absolute count	Myeloid cell	CD33dim HLA DR+ CD11b- AC	90001527	-0.7235	0.159	C	G	0.0102	0.0105695	5.72e-06	19.8266
rs4467644	4	115266184		Absolute count	Myeloid cell	CD33dim HLA DR+ CD11b- AC	90001527	-0.1483	0.03223	T	C	0.588	0.0106558	4.5e-06	19.9902
rs72762130	1	237056710		Absolute count	Myeloid cell	CD33dim HLA DR+ CD11b- AC	90001527	0.316	0.06803	G	A	0.0568	0.0106993	3.63e-06	20.0727
rs72702556	1	150680115		Absolute count	Myeloid cell	CD33dim HLA DR+ CD11b- AC	90001527	0.1488	0.0321	T	C	0.4088	0.0107024	3.83e-06	20.0785
rs61987643	14	54058233		Absolute count	Myeloid cell	CD33dim HLA DR+ CD11b- AC	90001527	-0.2949	0.06282	A	G	0.0659	0.0107068	2.87e-06	20.0868
rs115342053	2	178319837		Absolute count	Myeloid cell	CD33dim HLA DR+ CD11b- AC	90001527	-0.7808	0.1675	C	G	0.0089	0.0107552	3.38e-06	20.1786
rs34476866	14	37002449		Absolute count	Myeloid cell	CD33dim HLA DR+ CD11b- AC	90001527	-0.5979	0.1255	T	A	0.0153	0.0107717	2.06e-06	20.2099
rs1427642	2	82739796		Absolute count	Myeloid cell	CD33dim HLA DR+ CD11b- AC	90001527	-0.2554	0.05655	G	A	0.0918	0.0108767	6.69e-06	20.4091
rs113181189	3	2089038		Absolute count	Myeloid cell	CD33dim HLA DR+ CD11b- AC	90001527	0.5178	0.1095	G	T	0.021	0.0110244	2.46e-06	20.6894
rs79141836	2	99513380		Absolute count	Myeloid cell	CD33dim HLA DR+ CD11b- AC	90001527	-0.3125	0.06687	G	T	0.0603	0.0110672	3.18e-06	20.7705
rs10921381	1	193500034		Absolute count	Myeloid cell	CD33dim HLA DR+ CD11b- AC	90001527	0.1587	0.03399	T	C	0.6709	0.0111217	3.22e-06	20.8739
rs77839823	2	117657692		Absolute count	Myeloid cell	CD33dim HLA DR+ CD11b- AC	90001527	-0.1531	0.03329	C	T	0.3886	0.011138	4.51e-06	20.905
rs139262012	5	99798403		Absolute count	Myeloid cell	CD33dim HLA DR+ CD11b- AC	90001527	0.702	0.1468	C	A	0.0124	0.01207	1.87e-06	22.6756
rs1201943	20	59282409		Absolute count	Myeloid cell	CD33dim HLA DR+ CD11b- AC	90001527	-0.1576	0.03144	T	C	0.5054	0.0124174	5.88e-07	23.3365
rs1801274	1	161479745		Absolute count	Myeloid cell	CD33dim HLA DR+ CD11b- AC	90001527	-0.1792	0.0339	G	A	0.3334	0.0142737	1.4e-07	26.8756
rs185048341	9	107953420		Absolute count	Myeloid cell	CD33dim HLA DR+ CD11b- AC	90001527	-0.6561	0.1188	A	G	0.0175	0.0148027	3.83e-08	27.8866
rs67760360	15	80260872		Absolute count	Myeloid cell	CD33dim HLA DR+ CD11b- AC	90001527	-0.3414	0.0375	A	G	0.2209	0.0401186	2.2e-19	77.5722
rs79573082	8	20155237		Relative count	Myeloid cell	CD33dim HLA DR+ CD11b- %CD33dim HLA DR+	90001528	-0.625	0.1398	A	G	0.0135	0.0104045	8.32e-06	19.5138
rs78671194	10	73360670		Relative count	Myeloid cell	CD33dim HLA DR+ CD11b- %CD33dim HLA DR+	90001528	-1.847	0.3996	G	A	0.0016	0.010899	4.07e-06	20.4515
rs73203461	7	112321582		Relative count	Myeloid cell	CD33dim HLA DR+ CD11b- %CD33dim HLA DR+	90001528	0.6389	0.1417	C	A	0.014	0.0112694	6.93e-06	21.1544
rs906429	15	81132202		Relative count	Myeloid cell	CD33dim HLA DR+ CD11b- %CD33dim HLA DR+	90001528	-0.1505	0.03393	T	C	0.4699	0.0112841	9.67e-06	21.1823
rs2097380	22	49658809		Relative count	Myeloid cell	CD33dim HLA DR+ CD11b- %CD33dim HLA DR+	90001528	-0.162	0.03573	G	C	0.6765	0.0114869	6.18e-06	21.5674
rs114746765	5	125978376		Relative count	Myeloid cell	CD33dim HLA DR+ CD11b- %CD33dim HLA DR+	90001528	1.63	0.3634	C	T	0.0022	0.0116646	7.72e-06	21.9051
rs56315079	1	161475875		Relative count	Myeloid cell	CD33dim HLA DR+ CD11b- %CD33dim HLA DR+	90001528	-0.575	0.1277	A	G	0.018	0.0116883	7.14e-06	21.95
rs72857552	11	11239846		Relative count	Myeloid cell	CD33dim HLA DR+ CD11b- %CD33dim HLA DR+	90001528	0.2458	0.05414	T	C	0.109	0.0117354	6e-06	22.0395
rs17586838	6	159221034		Relative count	Myeloid cell	CD33dim HLA DR+ CD11b- %CD33dim HLA DR+	90001528	-0.3674	0.07943	A	G	0.0457	0.0117736	4e-06	22.1121
rs75239369	2	180132004		Relative count	Myeloid cell	CD33dim HLA DR+ CD11b- %CD33dim HLA DR+	90001528	0.3752	0.08085	G	A	0.0439	0.0118174	3.72e-06	22.1955
rs6820873	4	31077545		Relative count	Myeloid cell	CD33dim HLA DR+ CD11b- %CD33dim HLA DR+	90001528	0.1559	0.03427	C	A	0.4255	0.0118826	5.68e-06	22.3193
rs111944709	8	4886462		Relative count	Myeloid cell	CD33dim HLA DR+ CD11b- %CD33dim HLA DR+	90001528	-0.6684	0.1454	C	G	0.0135	0.0118996	4.58e-06	22.3517
rs11789887	9	130168840		Relative count	Myeloid cell	CD33dim HLA DR+ CD11b- %CD33dim HLA DR+	90001528	-0.1552	0.03393	A	G	0.5347	0.0119855	5.11e-06	22.515
rs115483539	5	50273359		Relative count	Myeloid cell	CD33dim HLA DR+ CD11b- %CD33dim HLA DR+	90001528	0.3458	0.07508	A	G	0.053	0.0120034	4.38e-06	22.5491
rs117229031	7	84944448		Relative count	Myeloid cell	CD33dim HLA DR+ CD11b- %CD33dim HLA DR+	90001528	1.058	0.2345	C	T	0.0054	0.0120239	6.85e-06	22.5879
rs7156568	14	102533672		Relative count	Myeloid cell	CD33dim HLA DR+ CD11b- %CD33dim HLA DR+	90001528	-0.1808	0.03992	C	T	0.7505	0.0122419	6.27e-06	23.0025
rs17443769	16	9531278		Relative count	Myeloid cell	CD33dim HLA DR+ CD11b- %CD33dim HLA DR+	90001528	0.9203	0.2038	T	C	0.0073	0.0122752	6.69e-06	23.066
rs35006063	1	105261254		Relative count	Myeloid cell	CD33dim HLA DR+ CD11b- %CD33dim HLA DR+	90001528	0.9251	0.1903	T	C	0.0073	0.0124036	1.26e-06	23.3102
rs12131742	1	159513592		Relative count	Myeloid cell	CD33dim HLA DR+ CD11b- %CD33dim HLA DR+	90001528	0.4002	0.08933	A	G	0.0406	0.012477	7.94e-06	23.4499
rs263715	3	6504785		Relative count	Myeloid cell	CD33dim HLA DR+ CD11b- %CD33dim HLA DR+	90001528	0.5212	0.1127	A	G	0.0237	0.012571	4.03e-06	23.6288
rs6105661	20	16785806		Relative count	Myeloid cell	CD33dim HLA DR+ CD11b- %CD33dim HLA DR+	90001528	-0.1656	0.03546	A	G	0.3601	0.0126382	3.23e-06	23.7568
rs942382	6	151472251		Relative count	Myeloid cell	CD33dim HLA DR+ CD11b- %CD33dim HLA DR+	90001528	0.1667	0.03551	A	G	0.6359	0.012868	2.87e-06	24.1943
rs79027682	10	30519550		Relative count	Myeloid cell	CD33dim HLA DR+ CD11b- %CD33dim HLA DR+	90001528	-0.2299	0.04942	C	G	0.145	0.0131052	3.53e-06	24.6462
rs139393711	3	113287778		Relative count	Myeloid cell	CD33dim HLA DR+ CD11b- %CD33dim HLA DR+	90001528	0.4393	0.09632	G	C	0.0355	0.0132155	5.44e-06	24.8564
rs112330535	8	97415144		Relative count	Myeloid cell	CD33dim HLA DR+ CD11b- %CD33dim HLA DR+	90001528	-0.4089	0.08902	G	C	0.0439	0.0140356	4.64e-06	26.421
rs1370276	15	80450328		Relative count	Myeloid cell	CD33dim HLA DR+ CD11b- %CD33dim HLA DR+	90001528	0.1764	0.03487	C	T	0.6243	0.0145969	4.63e-07	27.4932
rs7554873	1	161612233		Relative count	Myeloid cell	CD33dim HLA DR+ CD11b- %CD33dim HLA DR+	90001528	0.3091	0.05902	C	T	0.0918	0.0159313	1.81e-07	30.0473
rs77996283	1	161564468		Relative count	Myeloid cell	CD33dim HLA DR+ CD11b- %CD33dim HLA DR+	90001528	0.1831	0.03469	G	T	0.398	0.0160652	1.46e-07	30.3039
rs3820097	1	161049358		Relative count	Myeloid cell	CD33dim HLA DR+ CD11b- %CD33dim HLA DR+	90001528	0.4291	0.07422	A	G	0.9459	0.0188447	8.7e-09	35.6476
rs12125079	1	161408556		Relative count	Myeloid cell	CD33dim HLA DR+ CD11b- %CD33dim HLA DR+	90001528	-0.2322	0.03415	A	G	0.4795	0.0269131	1.42e-11	51.3322
rs139755165	1	161520472		Relative count	Myeloid cell	CD33dim HLA DR+ CD11b- %CD33dim HLA DR+	90001528	-0.4395	0.05585	A	C	0.1066	0.0367918	5.97e-15	70.8939
rs4657040	1	161477028		Relative count	Myeloid cell	CD33dim HLA DR+ CD11b- %CD33dim HLA DR+	90001528	-0.4775	0.05698	C	T	0.0969	0.0399058	1.03e-16	77.1437
rs3826007	15	80263217		Relative count	Myeloid cell	CD33dim HLA DR+ CD11b- %CD33dim HLA DR+	90001528	-0.3541	0.04034	T	C	0.2209	0.0431589	3.71e-18	83.7161
rs1801274	1	161479745		Relative count	Myeloid cell	CD33dim HLA DR+ CD11b- %CD33dim HLA DR+	90001528	-0.5517	0.03439	G	A	0.3334	0.13529	2.53e-54	290.385
rs116795543	3	188082404		Absolute count	Myeloid cell	CD66b++ myeloid cell AC	90001529	1.002	0.2232	A	G	0.0051	0.0101886	7.65e-06	19.1047
rs148676149	22	47075772		Absolute count	Myeloid cell	CD66b++ myeloid cell AC	90001529	-0.2997	0.06761	A	G	0.0614	0.0103527	9.83e-06	19.4156
rs2911266	16	89509001		Absolute count	Myeloid cell	CD66b++ myeloid cell AC	90001529	-0.1502	0.0337	T	C	0.387	0.0107039	8.83e-06	20.0814
rs71536865	7	11873259		Absolute count	Myeloid cell	CD66b++ myeloid cell AC	90001529	-0.3584	0.07966	T	G	0.0436	0.0107125	7.25e-06	20.0978
rs11114486	12	80899901		Absolute count	Myeloid cell	CD66b++ myeloid cell AC	90001529	0.1498	0.03364	A	C	0.5982	0.0107872	8.96e-06	20.2394
rs16979810	20	18935780		Absolute count	Myeloid cell	CD66b++ myeloid cell AC	90001529	0.2566	0.05753	T	C	0.0912	0.0109146	8.65e-06	20.481
rs12239179	1	198976492		Absolute count	Myeloid cell	CD66b++ myeloid cell AC	90001529	-0.1795	0.04043	T	C	0.7826	0.0109637	9.54e-06	20.5743
rs61736486	19	52131310		Absolute count	Myeloid cell	CD66b++ myeloid cell AC	90001529	-0.2148	0.04607	T	C	0.1445	0.0114074	3.34e-06	21.4164
rs72845259	10	132711992		Absolute count	Myeloid cell	CD66b++ myeloid cell AC	90001529	1.74	0.3719	A	G	0.0019	0.011483	3.1e-06	21.5601
rs1047483	5	52249612		Absolute count	Myeloid cell	CD66b++ myeloid cell AC	90001529	-0.1528	0.03328	T	A	0.5579	0.0115174	4.73e-06	21.6253
rs59277927	2	223074399		Absolute count	Myeloid cell	CD66b++ myeloid cell AC	90001529	0.2119	0.0459	A	C	0.1512	0.0115252	4.19e-06	21.6402
rs78384212	14	60291874		Absolute count	Myeloid cell	CD66b++ myeloid cell AC	90001529	0.3421	0.07511	T	C	0.0522	0.0115804	5.59e-06	21.745
rs10803923	2	179931060		Absolute count	Myeloid cell	CD66b++ myeloid cell AC	90001529	0.2179	0.0479	C	T	0.1426	0.0116104	5.73e-06	21.802
rs111580523	18	57183504		Absolute count	Myeloid cell	CD66b++ myeloid cell AC	90001529	0.8998	0.1985	C	A	0.0073	0.0117345	6.16e-06	22.0377
rs2630166	3	60042425		Absolute count	Myeloid cell	CD66b++ myeloid cell AC	90001529	0.1999	0.04232	G	C	0.8089	0.0123541	2.5e-06	23.216
rs11218704	11	122458787		Absolute count	Myeloid cell	CD66b++ myeloid cell AC	90001529	0.3401	0.06951	G	A	0.0584	0.012721	1.08e-06	23.9145
rs114469087	4	90493819		Absolute count	Myeloid cell	CD66b++ myeloid cell AC	90001529	0.4988	0.1035	A	T	0.0285	0.0137775	1.54e-06	25.9283
rs1899009	12	74096868		Absolute count	Myeloid cell	CD66b++ myeloid cell AC	90001529	0.2036	0.04022	G	A	0.2182	0.0141428	4.56e-07	26.6256
rs2070901	1	161185058		Absolute count	Myeloid cell	CD66b++ myeloid cell AC	90001529	0.189	0.03644	T	G	0.2871	0.0146223	2.37e-07	27.5417
rs10419309	19	52138563		Absolute count	Myeloid cell	CD66b++ myeloid cell AC	90001529	0.1792	0.03351	G	A	0.5	0.0160563	1.01e-07	30.2868
rs113464261	19	51737053		Absolute count	Myeloid cell	Mo MDSC AC	90001530	-0.4748	0.1057	C	A	0.024	0.0105612	7.5e-06	19.7788
rs10082958	12	89653407		Absolute count	Myeloid cell	Mo MDSC AC	90001530	0.2114	0.04759	T	A	0.858	0.0108897	9.41e-06	20.4008
rs9792404	9	8429048		Absolute count	Myeloid cell	Mo MDSC AC	90001530	0.1972	0.04398	A	G	0.1717	0.0110612	7.76e-06	20.7256
rs3007125	14	47267652		Absolute count	Myeloid cell	Mo MDSC AC	90001530	0.2011	0.04408	T	C	0.1644	0.011111	5.4e-06	20.8201
rs12082268	1	217288095		Absolute count	Myeloid cell	Mo MDSC AC	90001530	0.485	0.1082	C	T	0.0245	0.0112436	7.85e-06	21.0714
rs147643522	3	185678332		Absolute count	Myeloid cell	Mo MDSC AC	90001530	1.28	0.2755	C	T	0.0035	0.0114287	3.63e-06	21.4221
rs7757733	6	5580339		Absolute count	Myeloid cell	Mo MDSC AC	90001530	-0.1533	0.03286	A	G	0.5245	0.0117222	3.33e-06	21.9789
rs11881759	19	49294224		Absolute count	Myeloid cell	Mo MDSC AC	90001530	-0.2413	0.05182	G	A	0.1154	0.0118877	3.45e-06	22.2929
rs12736179	1	20887141		Absolute count	Myeloid cell	Mo MDSC AC	90001530	-0.1687	0.03599	T	C	0.3032	0.0120253	2.96e-06	22.5542
rs112611150	7	186897		Absolute count	Myeloid cell	Mo MDSC AC	90001530	-0.3141	0.06753	T	C	0.0652	0.0120263	3.55e-06	22.556
rs10176753	2	133046981		Absolute count	Myeloid cell	Mo MDSC AC	90001530	-0.1561	0.03371	G	A	0.4941	0.0121819	3.91e-06	22.8515
rs1061368	19	51519346		Absolute count	Myeloid cell	Mo MDSC AC	90001530	-0.1711	0.03675	C	G	0.2995	0.0122839	3.47e-06	23.0451
rs10458377	1	226154277		Absolute count	Myeloid cell	Mo MDSC AC	90001530	-0.2164	0.04679	G	A	0.8423	0.0124406	3.99e-06	23.3429
rs11112649	12	106064969		Absolute count	Myeloid cell	Mo MDSC AC	90001530	-0.1727	0.03637	C	G	0.2984	0.0124883	2.2e-06	23.4335
rs12885009	14	85063049		Absolute count	Myeloid cell	Mo MDSC AC	90001530	-0.1714	0.03654	A	C	0.6873	0.0126277	2.93e-06	23.6985
rs35413640	19	51691761		Absolute count	Myeloid cell	Mo MDSC AC	90001530	-0.3967	0.08183	C	G	0.0442	0.0132967	1.35e-06	24.9708
rs7351079	19	51574038		Absolute count	Myeloid cell	Mo MDSC AC	90001530	-0.1831	0.03765	G	A	0.2728	0.0133016	1.25e-06	24.9802
rs273664	19	51658831		Absolute count	Myeloid cell	Mo MDSC AC	90001530	-0.2052	0.04039	A	G	0.7876	0.0140879	4.15e-07	26.4778
rs11752353	6	33795628		Absolute count	Myeloid cell	Mo MDSC AC	90001530	-0.2945	0.05921	A	G	0.0892	0.0140925	7.14e-07	26.4867
rs12609392	19	51587007		Absolute count	Myeloid cell	Mo MDSC AC	90001530	0.1705	0.03315	A	G	0.4307	0.0142559	3e-07	26.7982
rs1800973	12	69744014		Absolute count	Myeloid cell	Mo MDSC AC	90001530	0.3114	0.06087	A	C	0.0806	0.0143717	3.45e-07	27.019
rs11671058	19	51473302		Absolute count	Myeloid cell	Mo MDSC AC	90001530	0.2215	0.04292	C	T	0.8173	0.014652	2.72e-07	27.5539
rs4713466	6	31435869		Absolute count	Myeloid cell	Mo MDSC AC	90001530	-0.2625	0.05629	T	C	0.121	0.0146576	3.34e-06	27.5646
rs149201050	19	51732079		Absolute count	Myeloid cell	Mo MDSC AC	90001530	-0.486	0.0899	A	T	0.0334	0.0152509	7.29e-08	28.6976
rs2736189	6	31564728		Absolute count	Myeloid cell	Mo MDSC AC	90001530	-0.2361	0.04814	A	G	0.1636	0.0152552	1.02e-06	28.7059
rs11756897	6	32899139		Absolute count	Myeloid cell	Mo MDSC AC	90001530	0.2008	0.04315	G	A	0.262	0.0155925	3.5e-06	29.3505
rs11668077	19	51770292		Absolute count	Myeloid cell	Mo MDSC AC	90001530	-0.4678	0.08958	A	G	0.0372	0.0156758	1.96e-07	29.5098
rs2077537	6	31606522		Absolute count	Myeloid cell	Mo MDSC AC	90001530	0.2293	0.04717	G	C	0.8167	0.0157421	1.27e-06	29.6367
rs9276410	6	32710396		Absolute count	Myeloid cell	Mo MDSC AC	90001530	0.1973	0.04048	A	G	0.7164	0.0158178	1.19e-06	29.7815
rs9469109	6	32393161		Absolute count	Myeloid cell	Mo MDSC AC	90001530	-0.2761	0.05616	T	A	0.1216	0.016285	9.63e-07	30.6757
rs2256974	6	31555392		Absolute count	Myeloid cell	Mo MDSC AC	90001530	0.1996	0.04425	A	C	0.2995	0.0167169	6.89e-06	31.5031
rs2736171	6	31595487		Absolute count	Myeloid cell	Mo MDSC AC	90001530	-0.1897	0.03753	G	A	0.4272	0.0176116	4.75e-07	33.2193
rs2844677	6	30955359		Absolute count	Myeloid cell	Mo MDSC AC	90001530	0.2185	0.0481	A	G	0.2652	0.018607	5.91e-06	35.1324
rs11754075	6	32694524		Absolute count	Myeloid cell	Mo MDSC AC	90001530	0.2007	0.03992	G	A	0.365	0.018672	5.47e-07	35.2576
rs2239701	6	32805049		Absolute count	Myeloid cell	Mo MDSC AC	90001530	0.1969	0.03624	C	T	0.4919	0.0193797	6.27e-08	36.6203
rs613165	6	31834398		Absolute count	Myeloid cell	Mo MDSC AC	90001530	0.212	0.04417	A	G	0.3224	0.0196368	1.71e-06	37.1158
rs1383265	6	32739888		Absolute count	Myeloid cell	Mo MDSC AC	90001530	-0.2132	0.03904	C	T	0.3243	0.0199207	5.38e-08	37.6634
rs3131113	6	30366642		Absolute count	Myeloid cell	Mo MDSC AC	90001530	0.2163	0.04309	T	C	0.3205	0.020378	5.69e-07	38.5458
rs9262555	6	31005464		Absolute count	Myeloid cell	Mo MDSC AC	90001530	0.2361	0.05128	T	C	0.2442	0.0205766	4.44e-06	38.9296
rs206018	6	32177880		Absolute count	Myeloid cell	Mo MDSC AC	90001530	0.2247	0.04558	G	C	0.2933	0.0209307	8.95e-07	39.6137
rs241438	6	32797620		Absolute count	Myeloid cell	Mo MDSC AC	90001530	-0.2122	0.0376	T	C	0.3922	0.0214679	1.91e-08	40.6527
rs6934244	6	33024032		Absolute count	Myeloid cell	Mo MDSC AC	90001530	-0.2822	0.05121	A	C	0.1617	0.02159	4.09e-08	40.8891
rs8192569	6	32190484		Absolute count	Myeloid cell	Mo MDSC AC	90001530	0.2299	0.04462	A	G	0.2962	0.0220365	2.83e-07	41.7537
rs241429	6	32803840		Absolute count	Myeloid cell	Mo MDSC AC	90001530	-0.2158	0.03713	G	A	0.5774	0.0227268	7.22e-09	43.0922
rs707934	6	31735631		Absolute count	Myeloid cell	Mo MDSC AC	90001530	0.2394	0.04517	T	C	0.3019	0.0241579	1.28e-07	45.8728
rs10214510	6	32857525		Absolute count	Myeloid cell	Mo MDSC AC	90001530	-0.3409	0.05562	G	A	0.1267	0.0257172	1.07e-09	48.9119
rs112303368	6	32539864		Absolute count	Myeloid cell	Mo MDSC AC	90001530	0.5215	0.1169	T	A	0.0509	0.0262766	8.62e-06	50.0044
rs147305559	6	31676659		Absolute count	Myeloid cell	Mo MDSC AC	90001530	-0.4353	0.07112	T	C	0.0752	0.0263556	1.14e-09	50.1589
rs17613465	6	32622359		Absolute count	Myeloid cell	Mo MDSC AC	90001530	-0.5279	0.1087	G	A	0.9485	0.0272256	1.28e-06	51.861
rs75057504	6	32209943		Absolute count	Myeloid cell	Mo MDSC AC	90001530	-0.3637	0.05592	C	T	0.1167	0.0272707	1.01e-10	51.9492
rs206015	6	32182759		Absolute count	Myeloid cell	Mo MDSC AC	90001530	-0.4289	0.06708	A	G	0.0827	0.0279099	2.03e-10	53.202
rs652888	6	31851234		Absolute count	Myeloid cell	Mo MDSC AC	90001530	0.2649	0.0448	G	A	0.3024	0.0296062	4.02e-09	56.534
rs9267650	6	31824912		Absolute count	Myeloid cell	Mo MDSC AC	90001530	0.2782	0.04614	T	A	0.2911	0.0319427	1.98e-09	61.1429
rs9268542	6	32384721		Absolute count	Myeloid cell	Mo MDSC AC	90001530	0.2653	0.03703	G	A	0.5647	0.0346028	1.12e-12	66.4172
rs9276331	6	32705495		Absolute count	Myeloid cell	Mo MDSC AC	90001530	0.2749	0.03902	T	C	0.638	0.0349067	2.61e-12	67.0216
rs114932108	6	32559160		Absolute count	Myeloid cell	Mo MDSC AC	90001530	-0.4705	0.06057	G	C	0.1097	0.0432407	1.3e-14	83.7462
rs9269173	6	32447188		Absolute count	Myeloid cell	Mo MDSC AC	90001530	0.353	0.05071	A	T	0.2585	0.0477695	4.72e-12	92.9575
rs9274659	6	32636385		Absolute count	Myeloid cell	Mo MDSC AC	90001530	-0.3185	0.04037	T	A	0.4224	0.0494994	5.14e-15	96.499
rs149503020	6	32625802		Absolute count	Myeloid cell	Mo MDSC AC	90001530	0.539	0.09958	G	T	0.104	0.0541438	7.02e-08	106.072
rs143133357	6	32625820		Absolute count	Myeloid cell	Mo MDSC AC	90001530	0.5909	0.1035	C	T	0.0908	0.0576505	1.34e-08	113.362
rs17843633	6	32621058		Absolute count	Myeloid cell	Mo MDSC AC	90001530	0.5313	0.0925	A	G	0.1251	0.061791	1.08e-08	122.04
rs1354106	19	51737991		Absolute count	Myeloid cell	Mo MDSC AC	90001530	-0.4306	0.03825	G	T	0.2237	0.0643982	1.72e-28	127.543
rs9271768	6	32594188		Absolute count	Myeloid cell	Mo MDSC AC	90001530	0.3668	0.03985	G	A	0.4372	0.0662099	8.99e-20	131.386
rs79001177	6	32545612		Absolute count	Myeloid cell	Mo MDSC AC	90001530	-0.6835	0.081	G	A	0.0903	0.0767526	6.39e-17	154.046
rs9270591	6	32561424		Absolute count	Myeloid cell	Mo MDSC AC	90001530	0.4161	0.03887	T	C	0.5755	0.0845957	5.46e-26	171.242
rs9273333	6	32623325		Absolute count	Myeloid cell	Mo MDSC AC	90001530	0.4429	0.05076	C	T	0.4919	0.0980545	5.81e-18	201.448
rs73732214	6	32623528		Absolute count	Myeloid cell	Mo MDSC AC	90001530	0.7108	0.09178	A	G	0.1189	0.10586	1.57e-14	219.382
rs34726458	6	32529887		Absolute count	Myeloid cell	Mo MDSC AC	90001530	0.6931	0.1033	T	C	0.1873	0.146248	2.55e-11	317.419
rs114085331	6	32479430		Absolute count	Myeloid cell	Mo MDSC AC	90001530	0.5922	0.06906	A	C	0.321	0.152877	2.07e-17	334.403
rs78915471	10	18406409		Absolute count	Myeloid cell	CD33dim HLA DR- AC	90001531	3.19	0.7088	G	A	0.0005	0.010171	7.22e-06	19.0508
rs1475853	22	25145753		Absolute count	Myeloid cell	CD33dim HLA DR- AC	90001531	0.4891	0.1098	A	G	0.0218	0.0102026	8.87e-06	19.1105
rs146071030	3	134673672		Absolute count	Myeloid cell	CD33dim HLA DR- AC	90001531	0.5996	0.1332	A	G	0.0154	0.0109027	7.23e-06	20.4364
rs10515946	2	208038537		Absolute count	Myeloid cell	CD33dim HLA DR- AC	90001531	0.5622	0.1261	C	A	0.0178	0.0110518	8.75e-06	20.719
rs6851258	4	113247850		Absolute count	Myeloid cell	CD33dim HLA DR- AC	90001531	0.1522	0.03399	G	A	0.4092	0.0112004	8e-06	21.0009
rs7351079	19	51574038		Absolute count	Myeloid cell	CD33dim HLA DR- AC	90001531	-0.1694	0.03789	G	A	0.2724	0.0113751	8.23e-06	21.3322
rs116166244	5	110463783		Absolute count	Myeloid cell	CD33dim HLA DR- AC	90001531	2.675	0.5751	C	G	0.0008	0.0114398	3.55e-06	21.4549
rs72776409	10	759450		Absolute count	Myeloid cell	CD33dim HLA DR- AC	90001531	-0.8296	0.181	T	C	0.0084	0.0114652	4.9e-06	21.5031
rs138503959	3	89320290		Absolute count	Myeloid cell	CD33dim HLA DR- AC	90001531	-0.4834	0.1084	A	C	0.0253	0.0115248	8.73e-06	21.6162
rs78562859	10	12967237		Absolute count	Myeloid cell	CD33dim HLA DR- AC	90001531	0.7984	0.1641	C	A	0.0092	0.011621	1.25e-06	21.7987
rs962695	8	80656206		Absolute count	Myeloid cell	CD33dim HLA DR- AC	90001531	0.1713	0.03709	C	T	0.2788	0.0118003	4.13e-06	22.139
rs74831462	5	95242577		Absolute count	Myeloid cell	CD33dim HLA DR- AC	90001531	2.721	0.5781	G	A	0.0008	0.0118367	2.69e-06	22.2081
rs7987975	13	114578893		Absolute count	Myeloid cell	CD33dim HLA DR- AC	90001531	0.1884	0.04042	G	A	0.7826	0.0120779	3.35e-06	22.6662
rs111695695	19	51897760		Absolute count	Myeloid cell	CD33dim HLA DR- AC	90001531	-0.2837	0.06071	A	C	0.0824	0.0121711	3.19e-06	22.8432
rs11203701	8	15256015		Absolute count	Myeloid cell	CD33dim HLA DR- AC	90001531	0.1574	0.03372	A	G	0.4634	0.012321	3.26e-06	23.1281
rs117780942	11	105062174		Absolute count	Myeloid cell	CD33dim HLA DR- AC	90001531	-0.4877	0.1062	A	C	0.0269	0.0124522	4.64e-06	23.3774
rs55678760	20	58069558		Absolute count	Myeloid cell	CD33dim HLA DR- AC	90001531	0.183	0.03885	C	T	0.2492	0.0125315	2.66e-06	23.5283
rs12609392	19	51587007		Absolute count	Myeloid cell	CD33dim HLA DR- AC	90001531	0.1601	0.03338	A	G	0.4308	0.0125705	1.74e-06	23.6024
rs78338533	10	11630331		Absolute count	Myeloid cell	CD33dim HLA DR- AC	90001531	2.433	0.4953	G	A	0.0011	0.0130086	9.75e-07	24.4357
rs77388515	19	34133960		Absolute count	Myeloid cell	CD33dim HLA DR- AC	90001531	-0.2752	0.05653	G	A	0.0975	0.0133284	1.22e-06	25.0447
rs403939	8	144555482		Absolute count	Myeloid cell	CD33dim HLA DR- AC	90001531	0.1861	0.03918	C	T	0.7368	0.0134325	2.18e-06	25.243
rs2013837	22	39271617		Absolute count	Myeloid cell	CD33dim HLA DR- AC	90001531	-0.1645	0.03328	A	G	0.4701	0.0134817	8.35e-07	25.3367
rs9842941	3	128441690		Absolute count	Myeloid cell	CD33dim HLA DR- AC	90001531	-0.1921	0.03847	G	T	0.2487	0.0137903	6.47e-07	25.9247
rs149201050	19	51732079		Absolute count	Myeloid cell	CD33dim HLA DR- AC	90001531	-0.4614	0.09041	A	T	0.0337	0.0138652	3.68e-07	26.0676
rs1990966	19	33775326		Absolute count	Myeloid cell	CD33dim HLA DR- AC	90001531	-0.1802	0.03624	T	C	0.3222	0.014183	7.27e-07	26.6735
rs9297816	8	132011279		Absolute count	Myeloid cell	CD33dim HLA DR- AC	90001531	0.1756	0.03519	A	G	0.3661	0.014312	6.59e-07	26.9197
rs117197348	14	90893228		Absolute count	Myeloid cell	CD33dim HLA DR- AC	90001531	2.118	0.4769	A	G	0.0016	0.014332	9.48e-06	26.9579
rs142419042	11	104445613		Absolute count	Myeloid cell	CD33dim HLA DR- AC	90001531	-0.5472	0.1123	T	C	0.0251	0.014654	1.19e-06	27.5726
rs146995981	19	51739227		Absolute count	Myeloid cell	CD33dim HLA DR- AC	90001531	0.2459	0.04433	T	C	0.1668	0.0168071	3.3e-08	31.693
rs114590598	1	185852065		Absolute count	Myeloid cell	CD33dim HLA DR- AC	90001531	2.431	0.4216	T	C	0.0016	0.018881	9.41e-09	35.679
rs116960573	19	51685133		Absolute count	Myeloid cell	CD33dim HLA DR- AC	90001531	-0.3994	0.06705	T	G	0.0668	0.0198883	3.07e-09	37.6211
rs273660	19	51655950		Absolute count	Myeloid cell	CD33dim HLA DR- AC	90001531	-0.2465	0.04079	A	G	0.7888	0.0202453	1.82e-09	38.3104
rs11668077	19	51770292		Absolute count	Myeloid cell	CD33dim HLA DR- AC	90001531	-0.5404	0.09003	A	G	0.0372	0.0209189	2.32e-09	39.6124
rs78744187	19	33754548		Absolute count	Myeloid cell	CD33dim HLA DR- AC	90001531	-0.5108	0.06739	T	C	0.0673	0.0327558	5.44e-14	62.7859
rs33978622	19	51736383		Absolute count	Myeloid cell	CD33dim HLA DR- AC	90001531	-0.4747	0.0388	C	G	0.215	0.0760635	3.74e-33	152.632
rs1475853	22	25145753		Absolute count	Myeloid cell	Basophil AC	90001532	0.496	0.1094	A	G	0.0218	0.0104925	6.13e-06	19.6699
rs6446560	4	4257901		Absolute count	Myeloid cell	Basophil AC	90001532	-0.1465	0.0328	T	C	0.441	0.0105817	8.4e-06	19.839
rs78915471	10	18406409		Absolute count	Myeloid cell	Basophil AC	90001532	3.266	0.7067	G	A	0.0005	0.0106614	4.07e-06	19.9901
rs7910683	10	10892079		Absolute count	Myeloid cell	Basophil AC	90001532	0.1875	0.04205	G	T	0.1952	0.0110459	8.73e-06	20.719
rs2411317	19	51821634		Absolute count	Myeloid cell	Basophil AC	90001532	-0.1496	0.03315	G	A	0.5073	0.0111877	6.84e-06	20.988
rs3897098	8	83786650		Absolute count	Myeloid cell	Basophil AC	90001532	-0.1558	0.03513	G	A	0.6319	0.0112922	9.78e-06	21.1863
rs138503959	3	89320290		Absolute count	Myeloid cell	Basophil AC	90001532	-0.48	0.1081	A	C	0.0253	0.0113633	9.47e-06	21.3212
rs35406957	8	130634816		Absolute count	Myeloid cell	Basophil AC	90001532	-0.164	0.03579	A	G	0.3045	0.0113921	4.9e-06	21.3758
rs78562859	10	12967237		Absolute count	Myeloid cell	Basophil AC	90001532	0.7956	0.1636	C	A	0.0092	0.0115397	1.25e-06	21.656
rs116166244	5	110463783		Absolute count	Myeloid cell	Basophil AC	90001532	2.755	0.5729	C	G	0.0008	0.0121343	1.64e-06	22.7857
rs74831462	5	95242577		Absolute count	Myeloid cell	Basophil AC	90001532	2.771	0.5763	G	A	0.0008	0.0122757	1.65e-06	23.0544
rs11203701	8	15256015		Absolute count	Myeloid cell	Basophil AC	90001532	0.1573	0.0336	A	G	0.4631	0.0123043	3.04e-06	23.1087
rs55678760	20	58069558		Absolute count	Myeloid cell	Basophil AC	90001532	0.1818	0.03872	C	T	0.2493	0.012371	2.87e-06	23.2357
rs146995981	19	51739227		Absolute count	Myeloid cell	Basophil AC	90001532	0.211	0.04428	T	C	0.1669	0.0123808	2.02e-06	23.2543
rs2013837	22	39271617		Absolute count	Myeloid cell	Basophil AC	90001532	-0.1591	0.03316	A	G	0.4698	0.0126102	1.72e-06	23.6907
rs1990966	19	33775326		Absolute count	Myeloid cell	Basophil AC	90001532	-0.1705	0.03614	T	C	0.322	0.012693	2.54e-06	23.8482
rs78338533	10	11630331		Absolute count	Myeloid cell	Basophil AC	90001532	2.432	0.4935	G	A	0.0011	0.0129979	8.99e-07	24.4285
rs12609392	19	51587007		Absolute count	Myeloid cell	Basophil AC	90001532	0.1675	0.03323	A	G	0.4311	0.0137617	5.08e-07	25.8843
rs111695695	19	51897760		Absolute count	Myeloid cell	Basophil AC	90001532	-0.303	0.06046	A	C	0.0824	0.0138834	5.9e-07	26.1163
rs7351079	19	51574038		Absolute count	Myeloid cell	Basophil AC	90001532	-0.1881	0.03771	G	A	0.2722	0.0140187	6.7e-07	26.3744
rs403939	8	144555482		Absolute count	Myeloid cell	Basophil AC	90001532	0.1906	0.03905	C	T	0.7369	0.0140866	1.15e-06	26.5039
rs9842941	3	128441690		Absolute count	Myeloid cell	Basophil AC	90001532	-0.1968	0.03833	G	T	0.2488	0.0144773	3.13e-07	27.2498
rs149201050	19	51732079		Absolute count	Myeloid cell	Basophil AC	90001532	-0.4715	0.09008	A	T	0.0337	0.0144789	1.84e-07	27.2529
rs117197348	14	90893228		Absolute count	Myeloid cell	Basophil AC	90001532	2.14	0.4751	A	G	0.0016	0.0146313	7.06e-06	27.544
rs117780942	11	105062174		Absolute count	Myeloid cell	Basophil AC	90001532	-0.5318	0.1058	A	C	0.0269	0.014806	5.45e-07	27.8778
rs9297816	8	132011279		Absolute count	Myeloid cell	Basophil AC	90001532	0.1788	0.03506	A	G	0.3659	0.0148349	3.75e-07	27.9332
rs77388515	19	34133960		Absolute count	Myeloid cell	Basophil AC	90001532	-0.2977	0.05629	G	A	0.0975	0.0155969	1.37e-07	29.3907
rs142419042	11	104445613		Absolute count	Myeloid cell	Basophil AC	90001532	-0.5889	0.1119	T	C	0.025	0.0169067	1.59e-07	31.9012
rs114590598	1	185852065		Absolute count	Myeloid cell	Basophil AC	90001532	2.421	0.4204	T	C	0.0016	0.018726	9.84e-09	35.3995
rs273660	19	51655950		Absolute count	Myeloid cell	Basophil AC	90001532	-0.2431	0.04064	A	G	0.7889	0.0196839	2.62e-09	37.2467
rs116960573	19	51685133		Absolute count	Myeloid cell	Basophil AC	90001532	-0.4223	0.06675	T	G	0.0668	0.0222343	3.16e-10	42.1825
rs11668077	19	51770292		Absolute count	Myeloid cell	Basophil AC	90001532	-0.5925	0.08955	A	G	0.0372	0.025147	4.79e-11	47.8509
rs78744187	19	33754548		Absolute count	Myeloid cell	Basophil AC	90001532	-0.5045	0.06722	T	C	0.0673	0.0319528	9.46e-14	61.2289
rs3865444	19	51727962		Absolute count	Myeloid cell	Basophil AC	90001532	-0.4855	0.03861	A	C	0.2132	0.0790788	7.51e-35	159.287
rs2244104	22	39410500		Relative count	Myeloid cell	Basophil %CD33dim HLA DR- CD66b-	90001533	-0.1436	0.03229	G	C	0.448	0.010199	9.2e-06	19.114
rs62024809	15	53420725		Relative count	Myeloid cell	Basophil %CD33dim HLA DR- CD66b-	90001533	-0.7626	0.171	T	C	0.0089	0.0102596	8.69e-06	19.2289
rs61823496	1	223653616		Relative count	Myeloid cell	Basophil %CD33dim HLA DR- CD66b-	90001533	-0.1914	0.04301	G	T	0.1734	0.0105017	9.09e-06	19.6873
rs72777352	5	94316089		Relative count	Myeloid cell	Basophil %CD33dim HLA DR- CD66b-	90001533	-0.7043	0.1561	A	T	0.0108	0.0105987	6.82e-06	19.8712
rs1924240	9	85792653		Relative count	Myeloid cell	Basophil %CD33dim HLA DR- CD66b-	90001533	-0.1764	0.03978	C	T	0.2216	0.0107349	9.82e-06	20.1294
rs72714455	8	131925751		Relative count	Myeloid cell	Basophil %CD33dim HLA DR- CD66b-	90001533	0.1482	0.03274	T	C	0.4432	0.0108399	6.39e-06	20.3284
rs60865738	19	51828595		Relative count	Myeloid cell	Basophil %CD33dim HLA DR- CD66b-	90001533	-0.2138	0.04817	T	C	0.1392	0.0109544	9.61e-06	20.5454
rs73163591	13	28146072		Relative count	Myeloid cell	Basophil %CD33dim HLA DR- CD66b-	90001533	0.3003	0.06721	A	C	0.0652	0.0109928	8.37e-06	20.6182
rs75165408	3	67867718		Relative count	Myeloid cell	Basophil %CD33dim HLA DR- CD66b-	90001533	0.2733	0.06145	A	G	0.0805	0.0110575	9.18e-06	20.741
rs11667946	19	51474241		Relative count	Myeloid cell	Basophil %CD33dim HLA DR- CD66b-	90001533	0.1536	0.03346	T	C	0.6236	0.0110756	4.67e-06	20.7754
rs118101102	6	79907097		Relative count	Myeloid cell	Basophil %CD33dim HLA DR- CD66b-	90001533	-0.5982	0.1303	G	C	0.0159	0.0111985	4.75e-06	21.0084
rs208569	16	22868035		Relative count	Myeloid cell	Basophil %CD33dim HLA DR- CD66b-	90001533	0.2465	0.05341	C	T	0.1042	0.0113434	4.2e-06	21.2834
rs12982441	19	51843162		Relative count	Myeloid cell	Basophil %CD33dim HLA DR- CD66b-	90001533	0.1633	0.03524	A	G	0.3083	0.0113735	3.83e-06	21.3405
rs2392579	7	38540948		Relative count	Myeloid cell	Basophil %CD33dim HLA DR- CD66b-	90001533	-0.2561	0.05598	G	A	0.9025	0.0115425	5.06e-06	21.6614
rs147753292	19	49003957		Relative count	Myeloid cell	Basophil %CD33dim HLA DR- CD66b-	90001533	-0.4834	0.1043	C	G	0.0261	0.0118795	3.85e-06	22.3014
rs111784580	19	51709464		Relative count	Myeloid cell	Basophil %CD33dim HLA DR- CD66b-	90001533	-0.4967	0.1034	T	C	0.0248	0.0119334	1.7e-06	22.4038
rs49195	8	71550708		Relative count	Myeloid cell	Basophil %CD33dim HLA DR- CD66b-	90001533	0.1791	0.03849	T	C	0.2477	0.0119547	3.49e-06	22.4443
rs13237906	7	101155469		Relative count	Myeloid cell	Basophil %CD33dim HLA DR- CD66b-	90001533	0.157	0.03299	T	G	0.4297	0.0120809	2.1e-06	22.684
rs4679209	3	125887424		Relative count	Myeloid cell	Basophil %CD33dim HLA DR- CD66b-	90001533	0.1576	0.03285	T	C	0.479	0.012397	1.74e-06	23.285
rs422720	21	46578954		Relative count	Myeloid cell	Basophil %CD33dim HLA DR- CD66b-	90001533	0.1584	0.03343	A	C	0.5533	0.0124027	2.31e-06	23.296
rs4350951	3	169241641		Relative count	Myeloid cell	Basophil %CD33dim HLA DR- CD66b-	90001533	0.1763	0.03653	A	G	0.2765	0.0124356	1.5e-06	23.3586
rs7255319	19	52167906		Relative count	Myeloid cell	Basophil %CD33dim HLA DR- CD66b-	90001533	-0.2305	0.04872	C	G	0.1362	0.0125015	2.4e-06	23.4839
rs138894449	19	51680374		Relative count	Myeloid cell	Basophil %CD33dim HLA DR- CD66b-	90001533	-0.2745	0.05783	G	A	0.0932	0.0127363	2.24e-06	23.9306
rs16872136	8	106003701		Relative count	Myeloid cell	Basophil %CD33dim HLA DR- CD66b-	90001533	-0.4165	0.08693	G	A	0.0382	0.012747	1.79e-06	23.951
rs144861939	19	51716992		Relative count	Myeloid cell	Basophil %CD33dim HLA DR- CD66b-	90001533	0.4045	0.07816	G	A	0.0423	0.0132567	2.53e-07	24.9216
rs12609392	19	51587007		Relative count	Myeloid cell	Basophil %CD33dim HLA DR- CD66b-	90001533	0.1759	0.03281	A	G	0.4311	0.0151766	9.35e-08	28.5865
rs117417480	19	54429001		Relative count	Myeloid cell	Basophil %CD33dim HLA DR- CD66b-	90001533	0.8056	0.1475	T	G	0.0129	0.016528	5.32e-08	31.1747
rs4499342	19	8786913		Relative count	Myeloid cell	Basophil %CD33dim HLA DR- CD66b-	90001533	0.2541	0.04602	T	C	0.1527	0.0167077	3.85e-08	31.5193
rs4802781	19	51817416		Relative count	Myeloid cell	Basophil %CD33dim HLA DR- CD66b-	90001533	0.2283	0.03346	T	C	0.5972	0.0250756	1.2e-11	47.7116
rs7351079	19	51574038		Relative count	Myeloid cell	Basophil %CD33dim HLA DR- CD66b-	90001533	-0.2756	0.03696	G	A	0.2722	0.0300946	1.37e-13	57.5577
rs116960573	19	51685133		Relative count	Myeloid cell	Basophil %CD33dim HLA DR- CD66b-	90001533	-0.5319	0.06552	T	G	0.0668	0.0352729	8.52e-16	67.8236
rs11668077	19	51770292		Relative count	Myeloid cell	Basophil %CD33dim HLA DR- CD66b-	90001533	-0.717	0.08796	A	G	0.0372	0.0368254	6.52e-16	70.9229
rs3865444	19	51727962		Relative count	Myeloid cell	Basophil %CD33dim HLA DR- CD66b-	90001533	-0.5183	0.03788	A	C	0.2132	0.0901247	1.14e-40	183.741
rs150956189	1	214625781		Absolute count	Maturation stages of T cell	CD45RA- CD4+ AC	90001534	-2.99	0.6619	C	T	0.0003	0.00536245	6.48e-06	18.2929
rs137903114	11	130770585		Absolute count	Maturation stages of T cell	CD45RA- CD4+ AC	90001534	-0.9595	0.2138	C	T	0.0035	0.00642193	7.47e-06	21.9304
rs184600191	18	14436972		Absolute count	Maturation stages of T cell	CD45RA- CD4+ AC	90001534	-0.3758	0.0848	G	A	0.0237	0.00653544	9.62e-06	22.3206
rs117563350	6	151699396		Absolute count	Maturation stages of T cell	CD45RA- CD4+ AC	90001534	-0.3399	0.07398	G	A	0.0308	0.00689758	4.49e-06	23.566
rs145638437	16	27137016		Absolute count	Maturation stages of T cell	CD45RA- CD4+ AC	90001534	0.7099	0.1585	A	G	0.0069	0.00690663	7.78e-06	23.5972
rs55905714	6	68723598		Absolute count	Maturation stages of T cell	CD45RA- CD4+ AC	90001534	0.1712	0.03741	C	A	0.1445	0.00724645	4.93e-06	24.7667
rs148716007	5	120094917		Absolute count	Maturation stages of T cell	CD45RA- CD4+ AC	90001534	0.2941	0.06366	T	C	0.0442	0.00730818	3.97e-06	24.9792
rs73176863	7	156112045		Absolute count	Maturation stages of T cell	CD45RA- CD4+ AC	90001534	2.335	0.5273	T	G	0.0007	0.00762777	9.82e-06	26.08
rs41306808	10	12164786		Absolute count	Maturation stages of T cell	CD45RA- CD4+ AC	90001534	0.2331	0.04895	G	C	0.076	0.00763133	1.99e-06	26.0922
rs9961909	18	49180597		Absolute count	Maturation stages of T cell	CD45RA- CD4+ AC	90001534	-0.3058	0.06385	C	T	0.0439	0.00785006	1.74e-06	26.846
rs11062774	12	3830558		Absolute count	Maturation stages of T cell	CD45RA- CD4+ AC	90001534	0.1756	0.03579	G	A	0.1558	0.00811133	9.68e-07	27.7468
rs7162344	15	26030485		Absolute count	Maturation stages of T cell	CD45RA- CD4+ AC	90001534	-0.1295	0.02595	A	G	0.4315	0.00822774	6.29e-07	28.1483
rs4357954	16	7395086		Absolute count	Maturation stages of T cell	CD45RA- CD4+ AC	90001534	-0.2354	0.04706	G	C	0.0829	0.00842586	5.98e-07	28.8319
rs62447160	7	36527098		Absolute count	Maturation stages of T cell	CD45RA- CD4+ AC	90001534	-0.138	0.02703	C	T	0.6415	0.00875939	3.51e-07	29.9833
rs6743943	2	118512809		Absolute count	Maturation stages of T cell	CD45RA- CD4+ AC	90001534	0.1354	0.02655	C	T	0.466	0.00912419	3.57e-07	31.2435
rs7953257	12	112684221		Absolute count	Maturation stages of T cell	CD45RA- CD4+ AC	90001534	-0.15	0.02854	T	A	0.5311	0.0112065	1.58e-07	38.4545
rs113116201	1	198830942		Absolute count	Maturation stages of T cell	CD45RA- CD4+ AC	90001534	-1.133	0.1804	C	T	0.0047	0.01201	3.72e-10	41.2452
rs653178	12	112007756		Absolute count	Maturation stages of T cell	CD45RA- CD4+ AC	90001534	-0.1619	0.02833	T	C	0.5287	0.0130626	1.18e-08	44.9081
rs541367304	1	198283058		Absolute count	Maturation stages of T cell	CD45RA- CD4+ AC	90001534	-1.857	0.267	A	G	0.0032	0.0219994	4.24e-12	76.3232
rs10269315	7	119060402		Relative count	Maturation stages of T cell	CD45RA- CD4+ %CD4+	90001535	0.6089	0.1336	T	C	0.9931	0.00508117	5.37e-06	17.4919
rs146674398	1	187940731		Relative count	Maturation stages of T cell	CD45RA- CD4+ %CD4+	90001535	-0.4158	0.09372	T	C	0.0159	0.00541047	9.44e-06	18.6317
rs73189225	12	108927798		Relative count	Maturation stages of T cell	CD45RA- CD4+ %CD4+	90001535	-0.1661	0.03716	A	G	0.1103	0.00541487	8.12e-06	18.6469
rs116794175	1	194010208		Relative count	Maturation stages of T cell	CD45RA- CD4+ %CD4+	90001535	-0.8093	0.1824	C	T	0.0042	0.00547861	9.42e-06	18.8676
rs2252009	16	3214442		Relative count	Maturation stages of T cell	CD45RA- CD4+ %CD4+	90001535	0.1373	0.03055	G	T	0.1773	0.00549948	7.22e-06	18.9399
rs76201922	1	226764439		Relative count	Maturation stages of T cell	CD45RA- CD4+ %CD4+	90001535	-0.3839	0.08517	G	C	0.0193	0.00557904	6.77e-06	19.2154
rs7700617	5	39546706		Relative count	Maturation stages of T cell	CD45RA- CD4+ %CD4+	90001535	-0.1075	0.02387	A	C	0.4181	0.00562309	6.87e-06	19.368
rs10230422	7	16431997		Relative count	Maturation stages of T cell	CD45RA- CD4+ %CD4+	90001535	0.1892	0.04192	A	G	0.087	0.00568673	6.61e-06	19.5884
rs141350785	11	5240669		Relative count	Maturation stages of T cell	CD45RA- CD4+ %CD4+	90001535	-0.2543	0.0556	C	G	0.0461	0.00568757	4.95e-06	19.5913
rs62341785	5	7272022		Relative count	Maturation stages of T cell	CD45RA- CD4+ %CD4+	90001535	0.1329	0.02929	G	A	0.2022	0.00569843	5.94e-06	19.629
rs115319772	1	230210597		Relative count	Maturation stages of T cell	CD45RA- CD4+ %CD4+	90001535	-0.3907	0.08636	G	A	0.0191	0.00571972	6.28e-06	19.7027
rs1250600	10	81010850		Relative count	Maturation stages of T cell	CD45RA- CD4+ %CD4+	90001535	-0.1145	0.02553	G	T	0.6733	0.00576765	7.58e-06	19.8688
rs1849779	12	43674787		Relative count	Maturation stages of T cell	CD45RA- CD4+ %CD4+	90001535	-0.1119	0.02448	T	C	0.3826	0.00591564	5.04e-06	20.3816
rs931555	5	35803577		Relative count	Maturation stages of T cell	CD45RA- CD4+ %CD4+	90001535	-0.1246	0.02807	T	C	0.2613	0.0059934	9.25e-06	20.6512
rs150607181	1	239680551		Relative count	Maturation stages of T cell	CD45RA- CD4+ %CD4+	90001535	-0.4267	0.09412	C	G	0.0168	0.00601487	6.01e-06	20.7256
rs114825362	1	101526164		Relative count	Maturation stages of T cell	CD45RA- CD4+ %CD4+	90001535	-0.3913	0.08534	C	G	0.0201	0.00603153	4.7e-06	20.7833
rs72613709	2	197060767		Relative count	Maturation stages of T cell	CD45RA- CD4+ %CD4+	90001535	0.2888	0.06249	G	T	0.0376	0.00603626	3.94e-06	20.7997
rs183293285	3	75917650		Relative count	Maturation stages of T cell	CD45RA- CD4+ %CD4+	90001535	-0.425	0.09182	T	C	0.0171	0.00607174	3.81e-06	20.9228
rs146329634	14	89433599		Relative count	Maturation stages of T cell	CD45RA- CD4+ %CD4+	90001535	0.3128	0.06543	T	C	0.0328	0.00620803	1.82e-06	21.3953
rs10013469	4	185924276		Relative count	Maturation stages of T cell	CD45RA- CD4+ %CD4+	90001535	0.192	0.04023	A	G	0.0943	0.00629693	1.89e-06	21.7036
rs76139558	10	2787360		Relative count	Maturation stages of T cell	CD45RA- CD4+ %CD4+	90001535	0.6888	0.1394	C	G	0.0067	0.00631497	8.18e-07	21.7662
rs71569312	6	35830034		Relative count	Maturation stages of T cell	CD45RA- CD4+ %CD4+	90001535	0.4277	0.09186	T	C	0.0177	0.00636101	3.35e-06	21.9259
rs7216330	17	4102387		Relative count	Maturation stages of T cell	CD45RA- CD4+ %CD4+	90001535	-0.1152	0.02407	T	C	0.5057	0.00663466	1.77e-06	22.8755
rs59328700	2	41922424		Relative count	Maturation stages of T cell	CD45RA- CD4+ %CD4+	90001535	-0.1464	0.03018	G	A	0.1923	0.00665797	1.29e-06	22.9564
rs76516339	18	74287337		Relative count	Maturation stages of T cell	CD45RA- CD4+ %CD4+	90001535	-0.1648	0.03213	T	A	0.1533	0.00705044	3.05e-07	24.3192
rs12121018	1	94176595		Relative count	Maturation stages of T cell	CD45RA- CD4+ %CD4+	90001535	-0.1566	0.03132	A	G	0.1882	0.00749346	6e-07	25.8589
rs139649559	2	39318970		Relative count	Maturation stages of T cell	CD45RA- CD4+ %CD4+	90001535	-0.2895	0.0549	T	C	0.0479	0.00764443	1.43e-07	26.3839
rs62142582	2	38713988		Relative count	Maturation stages of T cell	CD45RA- CD4+ %CD4+	90001535	-0.3511	0.06683	A	G	0.0334	0.00795948	1.58e-07	27.48
rs413431	2	39176695		Relative count	Maturation stages of T cell	CD45RA- CD4+ %CD4+	90001535	0.1693	0.03102	G	A	0.8156	0.00862148	5.14e-08	29.7854
rs9271766	6	32594169		Relative count	Maturation stages of T cell	CD45RA- CD4+ %CD4+	90001535	-0.1619	0.03361	G	A	0.782	0.0089369	1.51e-06	30.8849
rs140372175	1	199278900		Relative count	Maturation stages of T cell	CD45RA- CD4+ %CD4+	90001535	-1.02	0.1773	C	A	0.0044	0.00911524	9.65e-09	31.5069
rs9378248	6	31326289		Relative count	Maturation stages of T cell	CD45RA- CD4+ %CD4+	90001535	0.1368	0.02892	A	G	0.4332	0.00919011	2.33e-06	31.7681
rs11579717	1	199999121		Relative count	Maturation stages of T cell	CD45RA- CD4+ %CD4+	90001535	-1.081	0.1759	A	G	0.0044	0.0102381	8.87e-10	35.4282
rs12712613	2	38948860		Relative count	Maturation stages of T cell	CD45RA- CD4+ %CD4+	90001535	0.1434	0.02393	T	G	0.4879	0.0102758	2.27e-09	35.5599
rs45512792	1	197141261		Relative count	Maturation stages of T cell	CD45RA- CD4+ %CD4+	90001535	-1.076	0.1773	G	A	0.0051	0.0117491	1.45e-09	40.719
rs191753228	1	196321168		Relative count	Maturation stages of T cell	CD45RA- CD4+ %CD4+	90001535	-1.272	0.2073	T	C	0.0041	0.0132131	9.44e-10	45.8607
rs373675860	6	32638140		Relative count	Maturation stages of T cell	CD45RA- CD4+ %CD4+	90001535	0.2069	0.04361	A	C	0.1942	0.0133976	2.17e-06	46.51
rs4497244	1	197997953		Relative count	Maturation stages of T cell	CD45RA- CD4+ %CD4+	90001535	-1.438	0.1949	A	G	0.0034	0.0140135	1.94e-13	48.6785
rs12712610	2	38897249		Relative count	Maturation stages of T cell	CD45RA- CD4+ %CD4+	90001535	-0.1902	0.02599	G	A	0.2969	0.0151035	3.13e-13	52.5229
rs146620586	1	198524264		Relative count	Maturation stages of T cell	CD45RA- CD4+ %CD4+	90001535	-2.021	0.2655	T	G	0.0032	0.0260568	3.46e-14	91.6321
rs17026741	4	98435066		Relative count	Maturation stages of T cell	CD45RA- CD4+ %T cell	90001536	-2.118	0.4367	C	T	0.0006	0.00537988	1.29e-06	18.5258
rs138143706	6	13138376		Relative count	Maturation stages of T cell	CD45RA- CD4+ %T cell	90001536	-0.3731	0.08345	A	G	0.0207	0.00564374	8.03e-06	19.4395
rs12160006	22	32667243		Relative count	Maturation stages of T cell	CD45RA- CD4+ %T cell	90001536	-0.1697	0.03778	C	T	0.1106	0.0056656	7.31e-06	19.5152
rs10013442	4	185924195		Relative count	Maturation stages of T cell	CD45RA- CD4+ %T cell	90001536	0.1825	0.04082	A	G	0.0944	0.00569461	8.06e-06	19.6158
rs188628982	11	86965976		Relative count	Maturation stages of T cell	CD45RA- CD4+ %T cell	90001536	0.3353	0.07547	T	G	0.0261	0.00571547	9.16e-06	19.688
rs7599489	2	39563433		Relative count	Maturation stages of T cell	CD45RA- CD4+ %T cell	90001536	0.2278	0.05119	G	A	0.0591	0.00577123	8.86e-06	19.8812
rs62539662	9	10237013		Relative count	Maturation stages of T cell	CD45RA- CD4+ %T cell	90001536	0.4998	0.1093	C	A	0.0117	0.00577693	5e-06	19.901
rs12498745	4	99216768		Relative count	Maturation stages of T cell	CD45RA- CD4+ %T cell	90001536	-2.198	0.4387	A	G	0.0006	0.00579397	5.73e-07	19.96
rs74911099	6	85644512		Relative count	Maturation stages of T cell	CD45RA- CD4+ %T cell	90001536	-0.7845	0.1687	C	T	0.0048	0.00587987	3.41e-06	20.2577
rs139649559	2	39318970		Relative count	Maturation stages of T cell	CD45RA- CD4+ %T cell	90001536	-0.255	0.05579	T	C	0.0479	0.00593101	5.03e-06	20.4349
rs190665193	2	106438361		Relative count	Maturation stages of T cell	CD45RA- CD4+ %T cell	90001536	-3.149	0.6495	G	A	0.0003	0.00594794	1.3e-06	20.4936
rs7963505	12	131363533		Relative count	Maturation stages of T cell	CD45RA- CD4+ %T cell	90001536	0.1317	0.02957	T	A	0.2235	0.00602033	8.76e-06	20.7445
rs73196629	21	19399885		Relative count	Maturation stages of T cell	CD45RA- CD4+ %T cell	90001536	-0.6057	0.125	G	A	0.0083	0.00603954	1.32e-06	20.8111
rs144196931	7	139232896		Relative count	Maturation stages of T cell	CD45RA- CD4+ %T cell	90001536	-0.3683	0.08013	A	G	0.0229	0.00607027	4.45e-06	20.9176
rs12448994	16	989381		Relative count	Maturation stages of T cell	CD45RA- CD4+ %T cell	90001536	0.1905	0.04089	T	C	0.0925	0.00609268	3.28e-06	20.9953
rs1494339	9	14733679		Relative count	Maturation stages of T cell	CD45RA- CD4+ %T cell	90001536	-0.1453	0.03189	C	G	0.8251	0.00609337	5.43e-06	20.9977
rs150422994	1	21018820		Relative count	Maturation stages of T cell	CD45RA- CD4+ %T cell	90001536	-0.3206	0.06789	G	C	0.0306	0.00609792	2.42e-06	21.0135
rs11201613	10	87172617		Relative count	Maturation stages of T cell	CD45RA- CD4+ %T cell	90001536	-0.4646	0.1007	A	G	0.0144	0.00612705	4.12e-06	21.1145
rs543009646	16	16334247		Relative count	Maturation stages of T cell	CD45RA- CD4+ %T cell	90001536	-0.3734	0.08419	T	C	0.0225	0.00613307	9.51e-06	21.1354
rs7675607	4	37884855		Relative count	Maturation stages of T cell	CD45RA- CD4+ %T cell	90001536	-0.1152	0.02503	G	T	0.6344	0.00615608	4.36e-06	21.2152
rs6771179	3	14769598		Relative count	Maturation stages of T cell	CD45RA- CD4+ %T cell	90001536	-0.112	0.02405	G	C	0.5601	0.00618138	3.31e-06	21.3029
rs1626874	18	66895282		Relative count	Maturation stages of T cell	CD45RA- CD4+ %T cell	90001536	0.1388	0.0289	A	G	0.2164	0.00653372	1.64e-06	22.5252
rs1380699	2	57906216		Relative count	Maturation stages of T cell	CD45RA- CD4+ %T cell	90001536	-0.1468	0.03075	G	A	0.2015	0.00693477	1.9e-06	23.9175
rs1581998	1	157535842		Relative count	Maturation stages of T cell	CD45RA- CD4+ %T cell	90001536	-0.13	0.02593	G	T	0.3166	0.00731312	5.66e-07	25.232
rs142403852	12	86979143		Relative count	Maturation stages of T cell	CD45RA- CD4+ %T cell	90001536	-0.6934	0.1433	C	T	0.0077	0.00734736	1.37e-06	25.351
rs413431	2	39176695		Relative count	Maturation stages of T cell	CD45RA- CD4+ %T cell	90001536	0.1571	0.03159	G	A	0.8156	0.0074237	6.96e-07	25.6163
rs11579717	1	199999121		Relative count	Maturation stages of T cell	CD45RA- CD4+ %T cell	90001536	-0.9339	0.1786	A	G	0.0044	0.00764132	1.79e-07	26.373
rs140372175	1	199278900		Relative count	Maturation stages of T cell	CD45RA- CD4+ %T cell	90001536	-0.9435	0.18	C	A	0.0044	0.00779922	1.68e-07	26.9223
rs12712613	2	38948860		Relative count	Maturation stages of T cell	CD45RA- CD4+ %T cell	90001536	0.128	0.02435	T	G	0.4879	0.0081872	1.54e-07	28.2726
rs35337578	6	31938451		Relative count	Maturation stages of T cell	CD45RA- CD4+ %T cell	90001536	-0.1973	0.04327	C	T	0.1231	0.00840412	5.31e-06	29.0281
rs1550856	8	117805397		Relative count	Maturation stages of T cell	CD45RA- CD4+ %T cell	90001536	0.1562	0.02912	G	A	0.7785	0.00841442	8.59e-08	29.064
rs1639106	6	31213317		Relative count	Maturation stages of T cell	CD45RA- CD4+ %T cell	90001536	-0.2078	0.04667	T	C	0.1128	0.00864275	8.75e-06	29.8595
rs3998189	6	32450357		Relative count	Maturation stages of T cell	CD45RA- CD4+ %T cell	90001536	0.1588	0.03522	T	A	0.2359	0.00909095	6.72e-06	31.4222
rs9264041	6	31196758		Relative count	Maturation stages of T cell	CD45RA- CD4+ %T cell	90001536	0.1416	0.03141	G	A	0.4634	0.00997156	6.77e-06	34.4966
rs1051488	6	31322911		Relative count	Maturation stages of T cell	CD45RA- CD4+ %T cell	90001536	0.1684	0.03331	T	C	0.7693	0.010066	4.55e-07	34.8267
rs3130906	6	31425181		Relative count	Maturation stages of T cell	CD45RA- CD4+ %T cell	90001536	-0.1765	0.03455	A	G	0.2104	0.0103508	3.43e-07	35.8221
rs3130685	6	31206206		Relative count	Maturation stages of T cell	CD45RA- CD4+ %T cell	90001536	-0.1536	0.03032	T	C	0.3439	0.0106467	4.24e-07	36.8573
rs2284178	6	31432125		Relative count	Maturation stages of T cell	CD45RA- CD4+ %T cell	90001536	-0.1509	0.02909	T	C	0.3866	0.0107998	2.28e-07	37.393
rs12712610	2	38897249		Relative count	Maturation stages of T cell	CD45RA- CD4+ %T cell	90001536	-0.1632	0.02646	G	A	0.2969	0.0111198	7.82e-10	38.5136
rs9271766	6	32594169		Relative count	Maturation stages of T cell	CD45RA- CD4+ %T cell	90001536	-0.1842	0.03445	G	A	0.782	0.0115684	9.54e-08	40.0854
rs45512792	1	197141261		Relative count	Maturation stages of T cell	CD45RA- CD4+ %T cell	90001536	-1.068	0.1796	G	A	0.0051	0.011575	3.05e-09	40.1087
rs4497244	1	197997953		Relative count	Maturation stages of T cell	CD45RA- CD4+ %T cell	90001536	-1.351	0.1979	A	G	0.0034	0.0123692	1.02e-11	42.895
rs191753228	1	196321168		Relative count	Maturation stages of T cell	CD45RA- CD4+ %T cell	90001536	-1.231	0.2102	T	C	0.0041	0.012375	5.16e-09	42.9155
rs79647440	7	142438302		Relative count	Maturation stages of T cell	CD45RA- CD4+ %T cell	90001536	-4.107	0.7699	T	C	0.0004	0.0134886	1.02e-07	46.83
rs373675860	6	32638140		Relative count	Maturation stages of T cell	CD45RA- CD4+ %T cell	90001536	0.212	0.04482	A	C	0.1942	0.0140662	2.34e-06	48.8642
rs146620586	1	198524264		Relative count	Maturation stages of T cell	CD45RA- CD4+ %T cell	90001536	-1.991	0.2693	T	G	0.0032	0.0252889	1.78e-13	88.8618
rs61148192	20	10891892		Absolute count	Maturation stages of T cell	CM CD4+ AC	90001537	-0.2251	0.05047	G	A	0.0645	0.00611483	8.44e-06	20.8753
rs78720100	15	97948444		Absolute count	Maturation stages of T cell	CM CD4+ AC	90001537	0.2554	0.05668	T	C	0.0495	0.00613803	6.84e-06	20.955
rs11725186	4	94012466		Absolute count	Maturation stages of T cell	CM CD4+ AC	90001537	0.3714	0.08292	A	T	0.0233	0.00627814	7.74e-06	21.4363
rs79668094	4	64094440		Absolute count	Maturation stages of T cell	CM CD4+ AC	90001537	1.777	0.383	A	G	0.001	0.00630914	3.63e-06	21.5428
rs118048878	9	27446846		Absolute count	Maturation stages of T cell	CM CD4+ AC	90001537	-0.2997	0.06724	A	G	0.0368	0.00636748	8.59e-06	21.7433
rs11990065	8	17277790		Absolute count	Maturation stages of T cell	CM CD4+ AC	90001537	0.2507	0.05627	G	A	0.0539	0.0064101	8.64e-06	21.8898
rs113116201	1	198830942		Absolute count	Maturation stages of T cell	CM CD4+ AC	90001537	-0.8343	0.1772	C	T	0.0047	0.00651218	2.6e-06	22.2407
rs117066544	17	7887429		Absolute count	Maturation stages of T cell	CM CD4+ AC	90001537	-0.2959	0.06656	A	G	0.0387	0.00651463	9.04e-06	22.2491
rs1980708	13	100586353		Absolute count	Maturation stages of T cell	CM CD4+ AC	90001537	-0.1525	0.0341	C	T	0.8293	0.00658438	8.03e-06	22.4889
rs7162344	15	26030485		Absolute count	Maturation stages of T cell	CM CD4+ AC	90001537	-0.1159	0.02523	A	G	0.4315	0.00659035	4.48e-06	22.5094
rs17584809	21	33131559		Absolute count	Maturation stages of T cell	CM CD4+ AC	90001537	0.4463	0.09875	T	C	0.0169	0.00661863	6.42e-06	22.6066
rs10206629	2	38920333		Absolute count	Maturation stages of T cell	CM CD4+ AC	90001537	0.1343	0.02955	C	T	0.2443	0.0066597	5.73e-06	22.7479
rs11062774	12	3830558		Absolute count	Maturation stages of T cell	CM CD4+ AC	90001537	0.1592	0.03482	G	A	0.1558	0.00666698	4.98e-06	22.7729
rs7760353	6	102207604		Absolute count	Maturation stages of T cell	CM CD4+ AC	90001537	0.2327	0.05124	A	T	0.0663	0.00670415	5.77e-06	22.9007
rs34327811	6	148552958		Absolute count	Maturation stages of T cell	CM CD4+ AC	90001537	-0.2038	0.04433	C	T	0.0887	0.00671465	4.42e-06	22.9368
rs183058497	12	65373483		Absolute count	Maturation stages of T cell	CM CD4+ AC	90001537	0.6116	0.1305	C	G	0.0091	0.00674584	2.87e-06	23.0441
rs144079997	17	72909337		Absolute count	Maturation stages of T cell	CM CD4+ AC	90001537	0.1872	0.04058	T	C	0.1081	0.00675746	4.09e-06	23.0841
rs55873755	12	26948822		Absolute count	Maturation stages of T cell	CM CD4+ AC	90001537	-0.4084	0.08826	T	C	0.0209	0.00682613	3.84e-06	23.3203
rs1913821	12	20885314		Absolute count	Maturation stages of T cell	CM CD4+ AC	90001537	-0.667	0.1464	C	T	0.9922	0.00688613	5.4e-06	23.5267
rs2875222	3	75433850		Absolute count	Maturation stages of T cell	CM CD4+ AC	90001537	-0.1204	0.02708	A	G	0.5577	0.00715156	9.06e-06	24.44
rs75024452	6	7780498		Absolute count	Maturation stages of T cell	CM CD4+ AC	90001537	0.2519	0.05276	T	A	0.0617	0.00734705	1.87e-06	25.1131
rs12043060	1	157059350		Absolute count	Maturation stages of T cell	CM CD4+ AC	90001537	0.1224	0.0255	T	C	0.4633	0.00745052	1.65e-06	25.4694
rs1043118	20	56223607		Absolute count	Maturation stages of T cell	CM CD4+ AC	90001537	0.3231	0.06637	A	G	0.0376	0.00755522	1.18e-06	25.83
rs76664097	5	178428451		Absolute count	Maturation stages of T cell	CM CD4+ AC	90001537	-0.6098	0.1145	A	G	0.0115	0.00845433	1.07e-07	28.9301
rs17717645	7	18003774		Absolute count	Maturation stages of T cell	CM CD4+ AC	90001537	0.4171	0.07987	C	T	0.0267	0.00904208	1.87e-07	30.9597
rs3129891	6	32415080		Absolute count	Maturation stages of T cell	CM CD4+ AC	90001537	-0.1613	0.03451	A	G	0.2239	0.00904212	3.08e-06	30.9599
rs28533694	6	32587235		Absolute count	Maturation stages of T cell	CM CD4+ AC	90001537	-0.1389	0.02989	T	C	0.4184	0.00938968	3.46e-06	32.1612
rs151245760	12	16811638		Absolute count	Maturation stages of T cell	CM CD4+ AC	90001537	0.4832	0.08969	C	T	0.0206	0.00942131	7.65e-08	32.2705
rs9273390	6	32627042		Absolute count	Maturation stages of T cell	CM CD4+ AC	90001537	-0.1773	0.03786	C	G	0.1931	0.00979601	2.95e-06	33.5667
rs7953257	12	112684221		Absolute count	Maturation stages of T cell	CM CD4+ AC	90001537	-0.149	0.02726	T	A	0.5311	0.0110576	4.94e-08	37.9378
rs541367304	1	198283058		Absolute count	Maturation stages of T cell	CM CD4+ AC	90001537	-1.329	0.2612	A	G	0.0032	0.0112678	3.83e-07	38.6672
rs9271622	6	32591845		Absolute count	Maturation stages of T cell	CM CD4+ AC	90001537	0.1821	0.03484	A	G	0.7477	0.0125111	1.83e-07	42.9879
rs3184504	12	111884608		Absolute count	Maturation stages of T cell	CM CD4+ AC	90001537	-0.1609	0.02705	C	T	0.5292	0.0129003	2.98e-09	44.3426
rs35800511	6	32636433		Absolute count	Maturation stages of T cell	CM CD4+ AC	90001537	-0.1934	0.03855	G	A	0.2258	0.0130774	5.51e-07	44.9594
rs12231781	12	16272142		Relative count	Maturation stages of T cell	CM CD4+ %CD4+	90001538	0.2116	0.0473	C	A	0.0751	0.00622008	7.96e-06	21.4371
rs113959606	2	35200466		Relative count	Maturation stages of T cell	CM CD4+ %CD4+	90001538	0.2905	0.06542	A	G	0.0398	0.00645011	9.25e-06	22.235
rs10782230	6	126228512		Relative count	Maturation stages of T cell	CM CD4+ %CD4+	90001538	0.1142	0.02564	A	G	0.5505	0.0064543	8.65e-06	22.2496
rs6954594	7	144239162		Relative count	Maturation stages of T cell	CM CD4+ %CD4+	90001538	0.2645	0.05711	T	G	0.0486	0.00646965	3.78e-06	22.3028
rs6780334	3	177085939		Relative count	Maturation stages of T cell	CM CD4+ %CD4+	90001538	0.1451	0.03192	C	T	0.1897	0.00647259	5.64e-06	22.313
rs13233481	7	130980127		Relative count	Maturation stages of T cell	CM CD4+ %CD4+	90001538	0.1154	0.02555	G	A	0.4365	0.00655118	6.46e-06	22.5858
rs72817100	2	100426114		Relative count	Maturation stages of T cell	CM CD4+ %CD4+	90001538	-0.7811	0.1682	T	C	0.0054	0.00655368	3.56e-06	22.5944
rs10245930	7	21822311		Relative count	Maturation stages of T cell	CM CD4+ %CD4+	90001538	0.1162	0.02588	G	C	0.4145	0.00655381	7.35e-06	22.5949
rs113269772	9	79870974		Relative count	Maturation stages of T cell	CM CD4+ %CD4+	90001538	0.4483	0.09877	C	T	0.0166	0.00656154	5.83e-06	22.6217
rs186961945	3	34562966		Relative count	Maturation stages of T cell	CM CD4+ %CD4+	90001538	0.3214	0.06974	A	G	0.033	0.00659268	4.19e-06	22.7298
rs73021131	19	16505722		Relative count	Maturation stages of T cell	CM CD4+ %CD4+	90001538	0.9885	0.2188	A	T	0.0034	0.00662191	6.48e-06	22.8312
rs13041294	20	48024935		Relative count	Maturation stages of T cell	CM CD4+ %CD4+	90001538	0.1529	0.03365	T	G	0.1711	0.00663128	5.7e-06	22.8637
rs151245760	12	16811638		Relative count	Maturation stages of T cell	CM CD4+ %CD4+	90001538	0.4028	0.08948	C	T	0.0209	0.00664022	6.96e-06	22.8948
rs56350470	19	53813407		Relative count	Maturation stages of T cell	CM CD4+ %CD4+	90001538	0.1856	0.04018	T	C	0.1091	0.00669637	3.99e-06	23.0897
rs143624012	13	74308892		Relative count	Maturation stages of T cell	CM CD4+ %CD4+	90001538	0.5892	0.1288	C	T	0.0098	0.00673759	4.95e-06	23.2328
rs4784296	16	51479349		Relative count	Maturation stages of T cell	CM CD4+ %CD4+	90001538	0.119	0.02599	A	G	0.3947	0.00676646	4.88e-06	23.333
rs9396752	6	9941223		Relative count	Maturation stages of T cell	CM CD4+ %CD4+	90001538	0.2024	0.04354	A	G	0.0909	0.00677059	3.47e-06	23.3473
rs76756517	1	27383717		Relative count	Maturation stages of T cell	CM CD4+ %CD4+	90001538	0.3172	0.06862	A	G	0.035	0.0067966	3.94e-06	23.4377
rs2816718	14	49245824		Relative count	Maturation stages of T cell	CM CD4+ %CD4+	90001538	-0.1611	0.03477	C	A	0.1574	0.0068841	3.74e-06	23.7415
rs116640816	1	233503332		Relative count	Maturation stages of T cell	CM CD4+ %CD4+	90001538	0.4028	0.08536	T	G	0.0219	0.00695082	2.47e-06	23.9732
rs59491101	2	62624970		Relative count	Maturation stages of T cell	CM CD4+ %CD4+	90001538	-0.5822	0.1263	T	C	0.0104	0.00697698	4.17e-06	24.064
rs186686893	17	37015917		Relative count	Maturation stages of T cell	CM CD4+ %CD4+	90001538	-0.3446	0.07289	A	G	0.0303	0.00697815	2.36e-06	24.0681
rs4473342	2	160994845		Relative count	Maturation stages of T cell	CM CD4+ %CD4+	90001538	0.4075	0.08655	G	A	0.022	0.00714573	2.6e-06	24.6503
rs72694085	9	4651962		Relative count	Maturation stages of T cell	CM CD4+ %CD4+	90001538	0.2815	0.06021	G	T	0.0474	0.00715609	3.05e-06	24.6863
rs74510800	22	36127324		Relative count	Maturation stages of T cell	CM CD4+ %CD4+	90001538	-1.253	0.264	A	G	0.0023	0.00720543	2.17e-06	24.8577
rs117765614	17	39786505		Relative count	Maturation stages of T cell	CM CD4+ %CD4+	90001538	0.4341	0.09389	T	C	0.02	0.00738696	3.91e-06	25.4886
rs145088470	17	41020181		Relative count	Maturation stages of T cell	CM CD4+ %CD4+	90001538	0.5374	0.1199	T	G	0.0131	0.00746741	7.64e-06	25.7683
rs113273512	17	38650414		Relative count	Maturation stages of T cell	CM CD4+ %CD4+	90001538	0.4958	0.1047	T	C	0.0159	0.00769271	2.26e-06	26.5518
rs182240059	2	38955419		Relative count	Maturation stages of T cell	CM CD4+ %CD4+	90001538	-0.3512	0.07275	G	C	0.0327	0.00780275	1.44e-06	26.9346
rs12503846	4	181498148		Relative count	Maturation stages of T cell	CM CD4+ %CD4+	90001538	-0.2065	0.04115	T	G	0.1048	0.00800113	5.52e-07	27.6249
rs145947216	2	38596674		Relative count	Maturation stages of T cell	CM CD4+ %CD4+	90001538	-0.3417	0.0717	T	C	0.0357	0.00803897	1.95e-06	27.7566
rs143395500	10	69536834		Relative count	Maturation stages of T cell	CM CD4+ %CD4+	90001538	-6.344	1.431	T	C	0.0001	0.00804846	9.64e-06	27.7896
rs4497244	1	197997953		Relative count	Maturation stages of T cell	CM CD4+ %CD4+	90001538	-1.093	0.211	A	G	0.0034	0.00809599	2.35e-07	27.9551
rs12409155	1	110998348		Relative count	Maturation stages of T cell	CM CD4+ %CD4+	90001538	-0.2079	0.04135	T	C	0.1058	0.00817823	5.22e-07	28.2414
rs963828	2	39334710		Relative count	Maturation stages of T cell	CM CD4+ %CD4+	90001538	0.1291	0.0259	G	T	0.5395	0.0082814	6.54e-07	28.6006
rs8067124	17	38869490		Relative count	Maturation stages of T cell	CM CD4+ %CD4+	90001538	0.346	0.0674	T	A	0.0369	0.00850903	3.01e-07	29.3935
rs35927971	2	38901730		Relative count	Maturation stages of T cell	CM CD4+ %CD4+	90001538	-0.18	0.03098	G	A	0.2206	0.0111414	6.84e-09	38.5893
rs146620586	1	198524264		Relative count	Maturation stages of T cell	CM CD4+ %CD4+	90001538	-1.44	0.2877	T	G	0.0032	0.0132286	5.9e-07	45.9153
rs6751481	2	38897810		Relative count	Maturation stages of T cell	CM CD4+ %CD4+	90001538	-0.1726	0.0256	C	T	0.4704	0.0148432	1.82e-11	51.6038
rs143570471	2	110018647		Relative count	Maturation stages of T cell	CM CD4+ %T cell	90001539	1.287	0.2906	T	G	0.0018	0.0059522	9.83e-06	20.5083
rs149778510	4	112434921		Relative count	Maturation stages of T cell	CM CD4+ %T cell	90001539	0.3613	0.08122	T	G	0.0251	0.00638851	8.94e-06	22.0213
rs10495355	1	235018206		Relative count	Maturation stages of T cell	CM CD4+ %T cell	90001539	-0.1216	0.02734	T	C	0.3204	0.00643936	9.03e-06	22.1978
rs10846286	12	16252521		Relative count	Maturation stages of T cell	CM CD4+ %T cell	90001539	0.257	0.05801	G	A	0.0515	0.00645269	9.74e-06	22.244
rs715997	4	182072648		Relative count	Maturation stages of T cell	CM CD4+ %T cell	90001539	-0.131	0.02952	T	C	0.2572	0.00655716	9.36e-06	22.6065
rs10485474	20	59473649		Relative count	Maturation stages of T cell	CM CD4+ %T cell	90001539	0.1465	0.03297	A	G	0.1901	0.00660874	9.11e-06	22.7855
rs1983285	7	131783062		Relative count	Maturation stages of T cell	CM CD4+ %T cell	90001539	0.1821	0.0408	C	T	0.1126	0.00662686	8.35e-06	22.8484
rs13233481	7	130980127		Relative count	Maturation stages of T cell	CM CD4+ %T cell	90001539	0.1171	0.02593	G	A	0.4365	0.00674562	6.46e-06	23.2607
rs13041294	20	48024935		Relative count	Maturation stages of T cell	CM CD4+ %T cell	90001539	0.1552	0.03416	T	G	0.1711	0.00683228	5.76e-06	23.5615
rs7757458	6	103618303		Relative count	Maturation stages of T cell	CM CD4+ %T cell	90001539	0.4412	0.09654	G	A	0.0179	0.006844	5.04e-06	23.6022
rs4784296	16	51479349		Relative count	Maturation stages of T cell	CM CD4+ %T cell	90001539	0.1198	0.0264	A	G	0.3947	0.00685775	5.94e-06	23.65
rs12805205	11	97164068		Relative count	Maturation stages of T cell	CM CD4+ %T cell	90001539	-0.2293	0.05034	C	G	0.0702	0.0068638	5.45e-06	23.671
rs2155443	11	100798537		Relative count	Maturation stages of T cell	CM CD4+ %T cell	90001539	-0.1581	0.0348	G	C	0.8357	0.00686407	5.71e-06	23.6719
rs2127105	5	172260234		Relative count	Maturation stages of T cell	CM CD4+ %T cell	90001539	0.1194	0.02563	T	C	0.4281	0.00698078	3.3e-06	24.0773
rs12409155	1	110998348		Relative count	Maturation stages of T cell	CM CD4+ %T cell	90001539	-0.1924	0.042	T	C	0.1058	0.00700423	4.79e-06	24.1587
rs12734326	1	240644644		Relative count	Maturation stages of T cell	CM CD4+ %T cell	90001539	0.1218	0.02571	T	C	0.3881	0.0070461	2.25e-06	24.3041
rs114753591	5	43356042		Relative count	Maturation stages of T cell	CM CD4+ %T cell	90001539	0.2494	0.05278	A	G	0.0603	0.00704903	2.39e-06	24.3143
rs17230697	4	55480792		Relative count	Maturation stages of T cell	CM CD4+ %T cell	90001539	-0.1343	0.02948	T	C	0.2669	0.0070582	5.38e-06	24.3462
rs7963505	12	131363533		Relative count	Maturation stages of T cell	CM CD4+ %T cell	90001539	0.1443	0.03187	T	A	0.2235	0.00722739	6.11e-06	24.934
rs73171187	3	177034032		Relative count	Maturation stages of T cell	CM CD4+ %T cell	90001539	0.2413	0.04981	G	T	0.0667	0.00724923	1.33e-06	25.0099
rs62525675	8	87705654		Relative count	Maturation stages of T cell	CM CD4+ %T cell	90001539	-0.1353	0.02875	T	A	0.3014	0.00770899	2.62e-06	26.6084
rs35927971	2	38901730		Relative count	Maturation stages of T cell	CM CD4+ %T cell	90001539	-0.1521	0.03155	G	A	0.2206	0.00795526	1.51e-06	27.4653
rs148365679	3	194035416		Relative count	Maturation stages of T cell	CM CD4+ %T cell	90001539	0.2134	0.04271	A	G	0.098	0.00805103	6.09e-07	27.7986
rs73206223	4	5821635		Relative count	Maturation stages of T cell	CM CD4+ %T cell	90001539	0.4581	0.09395	G	C	0.0196	0.0080651	1.13e-06	27.8476
rs151245760	12	16811638		Relative count	Maturation stages of T cell	CM CD4+ %T cell	90001539	0.4485	0.09067	C	T	0.0209	0.00823243	7.92e-07	28.4301
rs12453732	17	38177839		Relative count	Maturation stages of T cell	CM CD4+ %T cell	90001539	-0.1373	0.02865	C	A	0.3439	0.00850694	1.71e-06	29.3863
rs72694085	9	4651962		Relative count	Maturation stages of T cell	CM CD4+ %T cell	90001539	0.3096	0.06107	G	T	0.0474	0.00865607	4.21e-07	29.9059
rs6751481	2	38897810		Relative count	Maturation stages of T cell	CM CD4+ %T cell	90001539	-0.1403	0.02605	C	T	0.4704	0.00980755	7.73e-08	33.9236
rs143021470	6	81026437		Absolute count	Maturation stages of T cell	Naive CD4+ AC	90001540	1.462	0.329	G	C	0.001	0.00427061	9.05e-06	14.5523
rs7704364	5	8105516		Absolute count	Maturation stages of T cell	Naive CD4+ AC	90001540	0.1144	0.02555	A	G	0.2875	0.00536173	7.75e-06	18.2904
rs75139198	15	96213762		Absolute count	Maturation stages of T cell	Naive CD4+ AC	90001540	0.1204	0.02701	T	G	0.2483	0.00541133	8.61e-06	18.4605
rs151100670	5	141405792		Absolute count	Maturation stages of T cell	Naive CD4+ AC	90001540	-0.235	0.05236	G	A	0.0524	0.00548431	7.41e-06	18.7109
rs113148171	22	46993034		Absolute count	Maturation stages of T cell	Naive CD4+ AC	90001540	0.251	0.0555	T	G	0.0457	0.00549514	6.33e-06	18.748
rs4282192	4	38320205		Absolute count	Maturation stages of T cell	Naive CD4+ AC	90001540	0.1278	0.02834	G	T	0.785	0.00551315	6.67e-06	18.8098
rs186690287	4	109425453		Absolute count	Maturation stages of T cell	Naive CD4+ AC	90001540	0.5648	0.1256	C	T	0.0088	0.00556498	7.13e-06	18.9876
rs12916593	15	26130511		Absolute count	Maturation stages of T cell	Naive CD4+ AC	90001540	0.1158	0.02581	A	G	0.295	0.00557774	7.48e-06	19.0314
rs980169	15	96720568		Absolute count	Maturation stages of T cell	Naive CD4+ AC	90001540	0.1126	0.02532	G	A	0.6707	0.0056005	8.93e-06	19.1095
rs9998896	4	94816722		Absolute count	Maturation stages of T cell	Naive CD4+ AC	90001540	0.182	0.03954	A	G	0.0946	0.0056742	4.33e-06	19.3624
rs139014478	6	51524409		Absolute count	Maturation stages of T cell	Naive CD4+ AC	90001540	0.7369	0.1664	T	G	0.0053	0.00572552	9.75e-06	19.5386
rs71501086	9	11010939		Absolute count	Maturation stages of T cell	Naive CD4+ AC	90001540	-0.306	0.06912	C	T	0.0321	0.00581846	9.83e-06	19.8576
rs78897171	20	60443251		Absolute count	Maturation stages of T cell	Naive CD4+ AC	90001540	-1.11	0.2425	A	G	0.0024	0.00589989	4.87e-06	20.1371
rs78628680	10	114300633		Absolute count	Maturation stages of T cell	Naive CD4+ AC	90001540	0.3446	0.07579	G	A	0.0256	0.00592431	5.66e-06	20.221
rs77253141	8	24504854		Absolute count	Maturation stages of T cell	Naive CD4+ AC	90001540	0.2896	0.06415	C	T	0.0368	0.00594554	6.56e-06	20.2939
rs12460993	19	15698282		Absolute count	Maturation stages of T cell	Naive CD4+ AC	90001540	0.1503	0.03257	T	C	0.1564	0.00596103	4.08e-06	20.3471
rs113039817	16	7395808		Absolute count	Maturation stages of T cell	Naive CD4+ AC	90001540	-0.4664	0.1018	T	C	0.014	0.00600554	4.76e-06	20.4999
rs72776301	5	79555714		Absolute count	Maturation stages of T cell	Naive CD4+ AC	90001540	0.2011	0.04309	T	G	0.082	0.00608851	3.18e-06	20.7848
rs78064999	6	33623509		Absolute count	Maturation stages of T cell	Naive CD4+ AC	90001540	0.3462	0.07638	C	T	0.0265	0.00618395	6.05e-06	21.1127
rs75958070	11	79203049		Absolute count	Maturation stages of T cell	Naive CD4+ AC	90001540	-0.1717	0.03648	C	G	0.1214	0.00628898	2.63e-06	21.4736
rs79538978	18	54960800		Absolute count	Maturation stages of T cell	Naive CD4+ AC	90001540	0.3114	0.06331	C	T	0.0358	0.00669449	9.13e-07	22.8675
rs78280695	19	15667049		Absolute count	Maturation stages of T cell	Naive CD4+ AC	90001540	0.2122	0.04331	C	A	0.0811	0.00671135	1.01e-06	22.9255
rs12607959	18	65226341		Absolute count	Maturation stages of T cell	Naive CD4+ AC	90001540	-0.3213	0.06601	G	C	0.0337	0.00672347	1.18e-06	22.9671
rs3184504	12	111884608		Absolute count	Maturation stages of T cell	Naive CD4+ AC	90001540	-0.1176	0.02606	C	T	0.5292	0.0068913	6.62e-06	23.5444
rs55996464	9	130525294		Absolute count	Maturation stages of T cell	Naive CD4+ AC	90001540	0.2105	0.04137	A	G	0.0891	0.00719254	3.8e-07	24.5811
rs6913558	6	32200670		Absolute count	Maturation stages of T cell	Naive CD4+ AC	90001540	0.1425	0.02954	G	A	0.6937	0.00862936	1.47e-06	29.5343
rs17577980	6	32359821		Absolute count	Maturation stages of T cell	Naive CD4+ AC	90001540	-0.1434	0.03127	A	G	0.3452	0.00929625	4.65e-06	31.8381
rs6903896	6	31168029		Absolute count	Maturation stages of T cell	Naive CD4+ AC	90001540	-0.2181	0.04732	A	G	0.1283	0.0106398	4.18e-06	36.4892
rs9274504	6	32634111		Absolute count	Maturation stages of T cell	Naive CD4+ AC	90001540	0.1535	0.0341	T	C	0.5131	0.011773	6.97e-06	40.4218
rs28368843	6	32452587		Absolute count	Maturation stages of T cell	Naive CD4+ AC	90001540	-0.1888	0.03561	T	C	0.2325	0.0127214	1.22e-07	43.7199
rs33964890	6	32583919		Absolute count	Maturation stages of T cell	Naive CD4+ AC	90001540	-0.1925	0.03238	C	T	0.2891	0.0152317	3.05e-09	52.4805
rs28891403	6	32640257		Absolute count	Maturation stages of T cell	Naive CD4+ AC	90001540	-0.1782	0.03683	C	A	0.4155	0.0154241	1.37e-06	53.154
rs3129891	6	32415080		Absolute count	Maturation stages of T cell	Naive CD4+ AC	90001540	-0.2185	0.03362	A	G	0.2239	0.0165922	9.33e-11	57.2473
rs9273390	6	32627042		Absolute count	Maturation stages of T cell	Naive CD4+ AC	90001540	-0.2432	0.03684	C	G	0.1931	0.0184314	4.72e-11	63.7122
rs35139945	6	32626267		Absolute count	Maturation stages of T cell	Naive CD4+ AC	90001540	-0.2498	0.03576	T	G	0.1932	0.0194531	3.36e-12	67.3137
rs67011649	6	32532599		Absolute count	Maturation stages of T cell	Naive CD4+ AC	90001540	0.2163	0.04571	G	A	0.6398	0.0215641	2.31e-06	74.7795
rs9271772	6	32594275		Absolute count	Maturation stages of T cell	Naive CD4+ AC	90001540	0.2514	0.03424	A	G	0.7751	0.0220347	2.62e-13	76.4484
rs77572771	15	63059380		Relative count	Maturation stages of T cell	Naive CD4+ %CD4+	90001541	0.799	0.1797	G	A	0.0039	0.00496011	8.98e-06	17.0731
rs8071815	17	47988216		Relative count	Maturation stages of T cell	Naive CD4+ %CD4+	90001541	0.1072	0.02423	C	A	0.3251	0.00504285	9.92e-06	17.3593
rs113763504	10	81110536		Relative count	Maturation stages of T cell	Naive CD4+ %CD4+	90001541	-0.6472	0.1447	A	G	0.0061	0.00507902	8.04e-06	17.4844
rs147198392	1	199594111		Relative count	Maturation stages of T cell	Naive CD4+ %CD4+	90001541	0.7118	0.1555	C	T	0.0051	0.00514157	4.84e-06	17.7009
rs7636470	3	186606581		Relative count	Maturation stages of T cell	Naive CD4+ %CD4+	90001541	0.1421	0.0321	G	C	0.152	0.00520544	9.94e-06	17.9219
rs6046769	20	20238128		Relative count	Maturation stages of T cell	Naive CD4+ %CD4+	90001541	0.1057	0.02378	G	A	0.6265	0.00522868	9.13e-06	18.0023
rs76139558	10	2787360		Relative count	Maturation stages of T cell	Naive CD4+ %CD4+	90001541	-0.6285	0.1363	C	G	0.0067	0.0052577	4.18e-06	18.1028
rs1586459	4	38314170		Relative count	Maturation stages of T cell	Naive CD4+ %CD4+	90001541	0.1536	0.03416	G	A	0.8722	0.00525968	7.08e-06	18.1097
rs146180953	13	100509066		Relative count	Maturation stages of T cell	Naive CD4+ %CD4+	90001541	0.1185	0.02637	T	C	0.2526	0.00530216	7.3e-06	18.2567
rs11716653	3	174932703		Relative count	Maturation stages of T cell	Naive CD4+ %CD4+	90001541	0.1061	0.02387	C	G	0.3843	0.00532722	9.02e-06	18.3434
rs139649559	2	39318970		Relative count	Maturation stages of T cell	Naive CD4+ %CD4+	90001541	0.2421	0.05372	T	C	0.0479	0.00534611	6.82e-06	18.4088
rs12607959	18	65226341		Relative count	Maturation stages of T cell	Naive CD4+ %CD4+	90001541	-0.286	0.06446	G	C	0.0341	0.00538826	9.38e-06	18.5548
rs11652705	17	41761741		Relative count	Maturation stages of T cell	Naive CD4+ %CD4+	90001541	-0.1384	0.03087	G	A	0.1707	0.0054231	7.64e-06	18.6754
rs62142582	2	38713988		Relative count	Maturation stages of T cell	Naive CD4+ %CD4+	90001541	0.2903	0.06539	A	G	0.0334	0.00544148	9.3e-06	18.739
rs5767274	22	46980774		Relative count	Maturation stages of T cell	Naive CD4+ %CD4+	90001541	0.1592	0.03482	T	C	0.1228	0.00546026	4.97e-06	18.8041
rs73189225	12	108927798		Relative count	Maturation stages of T cell	Naive CD4+ %CD4+	90001541	0.1668	0.03631	A	G	0.1103	0.00546061	4.53e-06	18.8053
rs62274365	3	103225168		Relative count	Maturation stages of T cell	Naive CD4+ %CD4+	90001541	0.2463	0.05424	G	A	0.0474	0.00547832	5.79e-06	18.8666
rs13384753	2	41904124		Relative count	Maturation stages of T cell	Naive CD4+ %CD4+	90001541	0.1348	0.0301	G	A	0.1854	0.00548863	7.77e-06	18.9023
rs8091016	18	74288206		Relative count	Maturation stages of T cell	Naive CD4+ %CD4+	90001541	-0.1455	0.03134	G	C	0.8462	0.00551043	3.56e-06	18.9778
rs79538978	18	54960800		Relative count	Maturation stages of T cell	Naive CD4+ %CD4+	90001541	0.284	0.06183	C	T	0.0357	0.00555325	4.51e-06	19.1261
rs1849779	12	43674787		Relative count	Maturation stages of T cell	Naive CD4+ %CD4+	90001541	0.1091	0.02393	T	C	0.3826	0.0056233	5.25e-06	19.3687
rs115319772	1	230210597		Relative count	Maturation stages of T cell	Naive CD4+ %CD4+	90001541	0.3892	0.08439	G	A	0.0191	0.00567589	4.14e-06	19.5509
rs140125890	4	40884597		Relative count	Maturation stages of T cell	Naive CD4+ %CD4+	90001541	0.6384	0.132	C	G	0.0071	0.00574619	1.39e-06	19.7944
rs4959365	6	6026750		Relative count	Maturation stages of T cell	Naive CD4+ %CD4+	90001541	-0.1115	0.02371	G	A	0.3713	0.00580428	2.66e-06	19.9957
rs36088117	4	11877955		Relative count	Maturation stages of T cell	Naive CD4+ %CD4+	90001541	0.1596	0.03422	T	G	0.132	0.005837	3.23e-06	20.1091
rs117262034	22	19597257		Relative count	Maturation stages of T cell	Naive CD4+ %CD4+	90001541	0.3785	0.08375	T	G	0.0212	0.00594554	6.39e-06	20.4853
rs12121018	1	94176595		Relative count	Maturation stages of T cell	Naive CD4+ %CD4+	90001541	0.141	0.03063	A	G	0.1882	0.00607487	4.31e-06	20.9336
rs11579717	1	199999121		Relative count	Maturation stages of T cell	Naive CD4+ %CD4+	90001541	0.8342	0.1723	A	G	0.0044	0.00609688	1.33e-06	21.0099
rs413431	2	39176695		Relative count	Maturation stages of T cell	Naive CD4+ %CD4+	90001541	-0.144	0.03035	G	A	0.8156	0.00623725	2.18e-06	21.4967
rs72613709	2	197060767		Relative count	Maturation stages of T cell	Naive CD4+ %CD4+	90001541	-0.2955	0.06105	G	T	0.0376	0.00631958	1.36e-06	21.7822
rs7798224	7	103375873		Relative count	Maturation stages of T cell	Naive CD4+ %CD4+	90001541	0.3616	0.07583	C	G	0.0251	0.00639913	1.93e-06	22.0582
rs33998906	6	32733628		Relative count	Maturation stages of T cell	Naive CD4+ %CD4+	90001541	-0.2125	0.04667	T	C	0.0769	0.00641096	5.46e-06	22.0992
rs4702116	5	15902603		Relative count	Maturation stages of T cell	Naive CD4+ %CD4+	90001541	-0.1823	0.03657	C	G	0.1094	0.00647595	6.46e-07	22.3247
rs146329634	14	89433599		Relative count	Maturation stages of T cell	Naive CD4+ %CD4+	90001541	-0.3196	0.06393	T	C	0.0328	0.00648087	6.03e-07	22.3418
rs150607181	1	239680551		Relative count	Maturation stages of T cell	Naive CD4+ %CD4+	90001541	0.4446	0.09195	C	G	0.0168	0.0065301	1.39e-06	22.5126
rs45512792	1	197141261		Relative count	Maturation stages of T cell	Naive CD4+ %CD4+	90001541	0.815	0.1737	G	A	0.0051	0.00674054	2.81e-06	23.243
rs12712613	2	38948860		Relative count	Maturation stages of T cell	Naive CD4+ %CD4+	90001541	-0.1163	0.02342	T	G	0.4879	0.00675888	7.28e-07	23.3067
rs191753228	1	196321168		Relative count	Maturation stages of T cell	Naive CD4+ %CD4+	90001541	0.9364	0.2031	T	C	0.0041	0.00716065	4.18e-06	24.7021
rs66679234	17	4224639		Relative count	Maturation stages of T cell	Naive CD4+ %CD4+	90001541	-0.1222	0.02374	T	C	0.4246	0.00729663	2.8e-07	25.1746
rs4497244	1	197997953		Relative count	Maturation stages of T cell	Naive CD4+ %CD4+	90001541	1.042	0.1911	A	G	0.0034	0.00735809	5.33e-08	25.3883
rs114825362	1	101526164		Relative count	Maturation stages of T cell	Naive CD4+ %CD4+	90001541	0.4343	0.08333	C	G	0.0201	0.00742998	1.98e-07	25.6382
rs16899646	6	31416920		Relative count	Maturation stages of T cell	Naive CD4+ %CD4+	90001541	-0.1563	0.03463	G	C	0.2008	0.00784092	6.58e-06	27.0674
rs6457592	6	32425983		Relative count	Maturation stages of T cell	Naive CD4+ %CD4+	90001541	0.1436	0.02999	C	T	0.7151	0.0084023	1.76e-06	29.0217
rs111983490	6	32205324		Relative count	Maturation stages of T cell	Naive CD4+ %CD4+	90001541	-0.1603	0.03493	A	G	0.2107	0.0085468	4.59e-06	29.5251
rs12712610	2	38897249		Relative count	Maturation stages of T cell	Naive CD4+ %CD4+	90001541	0.1457	0.02548	G	A	0.2969	0.00886291	1.18e-08	30.6269
rs9378248	6	31326289		Relative count	Maturation stages of T cell	Naive CD4+ %CD4+	90001541	-0.1416	0.02825	A	G	0.4332	0.00984634	5.72e-07	34.0591
rs9267484	6	31505724		Relative count	Maturation stages of T cell	Naive CD4+ %CD4+	90001541	-0.1898	0.04135	T	A	0.1729	0.0103033	4.61e-06	35.6561
rs7763192	6	32338885		Relative count	Maturation stages of T cell	Naive CD4+ %CD4+	90001541	-0.1804	0.03347	G	C	0.2067	0.0106729	7.49e-08	36.9489
rs12214258	6	31019810		Relative count	Maturation stages of T cell	Naive CD4+ %CD4+	90001541	-0.2119	0.04355	T	G	0.1382	0.0106956	1.2e-06	37.0286
rs28746992	6	32653919		Relative count	Maturation stages of T cell	Naive CD4+ %CD4+	90001541	-0.1494	0.03321	G	A	0.4024	0.0107349	7.08e-06	37.1662
rs148031710	6	31148873		Relative count	Maturation stages of T cell	Naive CD4+ %CD4+	90001541	-0.2454	0.05086	C	T	0.1083	0.0116312	1.45e-06	40.3058
rs111359007	6	31761201		Relative count	Maturation stages of T cell	Naive CD4+ %CD4+	90001541	-0.2549	0.05087	A	T	0.1032	0.0120267	5.7e-07	41.6927
rs146620586	1	198524264		Relative count	Maturation stages of T cell	Naive CD4+ %CD4+	90001541	1.495	0.2604	T	G	0.0032	0.0142584	1.01e-08	49.5414
rs33964890	6	32583919		Relative count	Maturation stages of T cell	Naive CD4+ %CD4+	90001541	-0.1901	0.03137	C	T	0.2884	0.0148329	1.51e-09	51.5675
rs9273390	6	32627042		Relative count	Maturation stages of T cell	Naive CD4+ %CD4+	90001541	-0.2216	0.03567	C	G	0.1927	0.0152787	5.89e-10	53.1415
rs3998189	6	32450357		Relative count	Maturation stages of T cell	Naive CD4+ %CD4+	90001541	-0.2079	0.03345	T	A	0.2359	0.0155818	5.75e-10	54.2123
rs9271536	6	32589978		Relative count	Maturation stages of T cell	Naive CD4+ %CD4+	90001541	0.2324	0.03331	T	A	0.7798	0.0185482	3.6e-12	64.7283
rs113319463	6	32636575		Relative count	Maturation stages of T cell	Naive CD4+ %CD4+	90001541	-0.264	0.0395	C	A	0.1897	0.0214265	2.74e-11	74.9926
rs28453802	6	32615109		Relative count	Maturation stages of T cell	Naive CD4+ %CD4+	90001541	0.2397	0.04929	T	G	0.4234	0.0280538	1.21e-06	98.8576
rs75275482	8	121950150		Absolute count	Maturation stages of T cell	EM CD4+ AC	90001542	-2.355	0.5203	T	C	0.0004	0.00443505	6.21e-06	15.1151
rs150956189	1	214625781		Absolute count	Maturation stages of T cell	EM CD4+ AC	90001542	-3.037	0.6532	C	T	0.0003	0.00553236	3.45e-06	18.8757
rs17183358	10	2738100		Absolute count	Maturation stages of T cell	EM CD4+ AC	90001542	-0.241	0.05435	A	T	0.058	0.00634663	9.55e-06	21.6716
rs74443612	8	77653957		Absolute count	Maturation stages of T cell	EM CD4+ AC	90001542	-0.5672	0.1238	G	A	0.01	0.00636997	4.78e-06	21.7519
rs112785791	12	114413657		Absolute count	Maturation stages of T cell	EM CD4+ AC	90001542	-0.3605	0.0813	A	G	0.0252	0.00638494	9.53e-06	21.8033
rs75603168	4	5108593		Absolute count	Maturation stages of T cell	EM CD4+ AC	90001542	-0.6847	0.1525	T	C	0.0069	0.00642499	7.33e-06	21.941
rs11579717	1	199999121		Absolute count	Maturation stages of T cell	EM CD4+ AC	90001542	-0.8572	0.192	A	G	0.0044	0.00643772	8.25e-06	21.9847
rs7774493	6	155993192		Absolute count	Maturation stages of T cell	EM CD4+ AC	90001542	-0.1137	0.02565	T	G	0.5264	0.00644582	9.62e-06	22.0126
rs12894769	14	79210529		Absolute count	Maturation stages of T cell	EM CD4+ AC	90001542	-0.3375	0.07604	A	G	0.0293	0.00647933	9.33e-06	22.1277
rs72705882	15	26023978		Absolute count	Maturation stages of T cell	EM CD4+ AC	90001542	-0.1714	0.03812	T	C	0.1283	0.00657121	7.12e-06	22.4436
rs143648086	9	139422055		Absolute count	Maturation stages of T cell	EM CD4+ AC	90001542	-0.3431	0.0767	A	G	0.0296	0.0067626	7.96e-06	23.1017
rs77802035	13	49298909		Absolute count	Maturation stages of T cell	EM CD4+ AC	90001542	0.3907	0.08754	T	C	0.0228	0.00680198	8.32e-06	23.2372
rs115531274	5	18401623		Absolute count	Maturation stages of T cell	EM CD4+ AC	90001542	0.1635	0.03639	G	A	0.151	0.0068541	7.27e-06	23.4164
rs74010649	16	7400983		Absolute count	Maturation stages of T cell	EM CD4+ AC	90001542	-0.2226	0.04815	T	G	0.076	0.0069593	3.9e-06	23.7784
rs142002778	3	75855397		Absolute count	Maturation stages of T cell	EM CD4+ AC	90001542	-0.4619	0.1018	C	T	0.0169	0.00708941	5.93e-06	24.2261
rs9967156	18	73833744		Absolute count	Maturation stages of T cell	EM CD4+ AC	90001542	0.1203	0.02573	C	G	0.4315	0.00710023	3.07e-06	24.2634
rs7737130	5	123727627		Absolute count	Maturation stages of T cell	EM CD4+ AC	90001542	0.2305	0.04943	A	C	0.0725	0.00714535	3.24e-06	24.4187
rs148709760	9	136923252		Absolute count	Maturation stages of T cell	EM CD4+ AC	90001542	-0.3035	0.0642	A	G	0.0411	0.00726043	2.36e-06	24.8148
rs147198392	1	199594111		Absolute count	Maturation stages of T cell	EM CD4+ AC	90001542	-0.849	0.1731	C	T	0.0052	0.00745735	9.87e-07	25.4929
rs78082758	22	26812132		Absolute count	Maturation stages of T cell	EM CD4+ AC	90001542	-0.3978	0.08196	G	A	0.0247	0.00762421	1.27e-06	26.0677
rs117563350	6	151699396		Absolute count	Maturation stages of T cell	EM CD4+ AC	90001542	-0.3637	0.07298	G	A	0.0308	0.00789734	6.56e-07	27.009
rs62447160	7	36527098		Absolute count	Maturation stages of T cell	EM CD4+ AC	90001542	-0.1312	0.02669	C	T	0.6415	0.00791742	9.34e-07	27.0782
rs115795061	6	32731861		Absolute count	Maturation stages of T cell	EM CD4+ AC	90001542	-0.3061	0.06859	A	T	0.0446	0.00798503	8.37e-06	27.3113
rs17376950	3	60085026		Absolute count	Maturation stages of T cell	EM CD4+ AC	90001542	-0.3012	0.06185	C	G	0.0479	0.00827481	1.16e-06	28.3107
rs9961909	18	49180597		Absolute count	Maturation stages of T cell	EM CD4+ AC	90001542	-0.3209	0.06299	C	T	0.0439	0.00864445	3.68e-07	29.5864
rs45512792	1	197141261		Absolute count	Maturation stages of T cell	EM CD4+ AC	90001542	-0.9268	0.1937	G	A	0.0052	0.00888671	1.79e-06	30.423
rs191753228	1	196321168		Absolute count	Maturation stages of T cell	EM CD4+ AC	90001542	-1.082	0.2264	T	C	0.0041	0.00956058	1.83e-06	32.7522
rs113116201	1	198830942		Absolute count	Maturation stages of T cell	EM CD4+ AC	90001542	-1.066	0.1781	C	T	0.0047	0.0106315	2.39e-09	36.4605
rs6729741	2	118599600		Absolute count	Maturation stages of T cell	EM CD4+ AC	90001542	-0.1485	0.02603	T	A	0.5459	0.0109332	1.24e-08	37.5064
rs541367304	1	198283058		Absolute count	Maturation stages of T cell	EM CD4+ AC	90001542	-1.792	0.2636	A	G	0.0032	0.0204863	1.25e-11	70.9639
rs183743052	17	51049212		Relative count	Maturation stages of T cell	EM CD4+ %CD4+	90001543	-0.6925	0.1544	T	C	0.0057	0.00543578	7.53e-06	18.7193
rs72668680	1	53240377		Relative count	Maturation stages of T cell	EM CD4+ %CD4+	90001543	-1.535	0.3384	A	G	0.0012	0.00564815	5.96e-06	19.4548
rs114174358	4	1091560		Relative count	Maturation stages of T cell	EM CD4+ %CD4+	90001543	-1.26	0.2626	T	C	0.0018	0.00570507	1.66e-06	19.652
rs114499519	3	102911185		Relative count	Maturation stages of T cell	EM CD4+ %CD4+	90001543	-0.2812	0.06231	A	G	0.0379	0.0057666	6.61e-06	19.8652
rs79538978	18	54960800		Relative count	Maturation stages of T cell	EM CD4+ %CD4+	90001543	-0.2896	0.06413	C	T	0.0357	0.00577441	6.49e-06	19.8922
rs72858657	11	14128767		Relative count	Maturation stages of T cell	EM CD4+ %CD4+	90001543	-0.2986	0.06713	C	T	0.034	0.00585687	8.95e-06	20.178
rs12428126	13	21012562		Relative count	Maturation stages of T cell	EM CD4+ %CD4+	90001543	0.1226	0.0269	G	A	0.2666	0.00587776	5.33e-06	20.2504
rs1920658	3	160357646		Relative count	Maturation stages of T cell	EM CD4+ %CD4+	90001543	0.1136	0.02553	A	G	0.6487	0.00588178	8.85e-06	20.2643
rs112373061	15	80390605		Relative count	Maturation stages of T cell	EM CD4+ %CD4+	90001543	-0.3766	0.08127	G	A	0.0213	0.00591316	3.72e-06	20.3731
rs79505492	11	79167993		Relative count	Maturation stages of T cell	EM CD4+ %CD4+	90001543	0.1904	0.04239	G	A	0.0896	0.00591431	7.31e-06	20.377
rs113498448	12	27421151		Relative count	Maturation stages of T cell	EM CD4+ %CD4+	90001543	0.1371	0.03048	G	T	0.1959	0.00592174	7.09e-06	20.4028
rs1991423	2	137242053		Relative count	Maturation stages of T cell	EM CD4+ %CD4+	90001543	-0.1735	0.03826	G	A	0.1112	0.00595028	5.97e-06	20.5017
rs12712610	2	38897249		Relative count	Maturation stages of T cell	EM CD4+ %CD4+	90001543	-0.1199	0.02647	G	A	0.2969	0.006002	6.12e-06	20.681
rs12607959	18	65226341		Relative count	Maturation stages of T cell	EM CD4+ %CD4+	90001543	0.3026	0.06684	G	C	0.0341	0.0060319	6.18e-06	20.7846
rs28844071	8	127475071		Relative count	Maturation stages of T cell	EM CD4+ %CD4+	90001543	0.1143	0.02439	A	C	0.4021	0.00628181	2.88e-06	21.6512
rs7798224	7	103375873		Relative count	Maturation stages of T cell	EM CD4+ %CD4+	90001543	-0.3626	0.07866	C	G	0.0251	0.00643457	4.18e-06	22.1811
rs72744142	15	81518947		Relative count	Maturation stages of T cell	EM CD4+ %CD4+	90001543	0.159	0.03367	A	G	0.15	0.00644665	2.44e-06	22.2231
rs35900954	6	124439410		Relative count	Maturation stages of T cell	EM CD4+ %CD4+	90001543	0.2059	0.04362	A	G	0.0848	0.00658043	2.43e-06	22.6873
rs6046769	20	20238128		Relative count	Maturation stages of T cell	EM CD4+ %CD4+	90001543	-0.1192	0.02465	G	A	0.6265	0.00664958	1.38e-06	22.9273
rs157386	17	19699121		Relative count	Maturation stages of T cell	EM CD4+ %CD4+	90001543	0.1903	0.03972	A	G	0.1029	0.00668596	1.74e-06	23.0535
rs147198392	1	199594111		Relative count	Maturation stages of T cell	EM CD4+ %CD4+	90001543	-0.8123	0.1611	C	T	0.0051	0.00669595	4.86e-07	23.0882
rs439782	8	68568325		Relative count	Maturation stages of T cell	EM CD4+ %CD4+	90001543	0.155	0.03244	A	G	0.1698	0.00677351	1.84e-06	23.3575
rs114348846	2	241731435		Relative count	Maturation stages of T cell	EM CD4+ %CD4+	90001543	-0.135	0.02714	A	G	0.2628	0.00706168	6.93e-07	24.3583
rs73060045	12	12168131		Relative count	Maturation stages of T cell	EM CD4+ %CD4+	90001543	0.1986	0.03908	G	A	0.1023	0.00724428	3.93e-07	24.9927
rs11579717	1	199999121		Relative count	Maturation stages of T cell	EM CD4+ %CD4+	90001543	-0.9188	0.1786	A	G	0.0044	0.00739622	2.82e-07	25.5208
rs7763192	6	32338885		Relative count	Maturation stages of T cell	EM CD4+ %CD4+	90001543	0.1546	0.03476	G	C	0.2067	0.00783839	8.87e-06	27.0586
rs75010615	17	38896451		Relative count	Maturation stages of T cell	EM CD4+ %CD4+	90001543	1.402	0.3037	T	C	0.002	0.00784669	4.06e-06	27.0875
rs114825362	1	101526164		Relative count	Maturation stages of T cell	EM CD4+ %CD4+	90001543	-0.4464	0.08643	C	G	0.0201	0.00784976	2.55e-07	27.0981
rs4497244	1	197997953		Relative count	Maturation stages of T cell	EM CD4+ %CD4+	90001543	-1.102	0.1982	A	G	0.0034	0.00822987	2.92e-08	28.4212
rs45512792	1	197141261		Relative count	Maturation stages of T cell	EM CD4+ %CD4+	90001543	-0.9387	0.18	G	A	0.0051	0.00894197	1.95e-07	30.9026
rs9378248	6	31326289		Relative count	Maturation stages of T cell	EM CD4+ %CD4+	90001543	0.141	0.02931	A	G	0.4332	0.00976307	1.57e-06	33.7682
rs191753228	1	196321168		Relative count	Maturation stages of T cell	EM CD4+ %CD4+	90001543	-1.141	0.2104	T	C	0.0041	0.0106317	6.21e-08	36.8047
rs2394948	6	31221525		Relative count	Maturation stages of T cell	EM CD4+ %CD4+	90001543	-0.1512	0.02966	G	C	0.5867	0.011087	3.61e-07	38.3988
rs35139284	6	32561370		Relative count	Maturation stages of T cell	EM CD4+ %CD4+	90001543	0.1527	0.03084	T	C	0.4041	0.0112298	7.76e-07	38.8987
rs73730377	6	32584880		Relative count	Maturation stages of T cell	EM CD4+ %CD4+	90001543	0.191	0.03711	G	A	0.1984	0.0116037	2.79e-07	40.2092
rs9267484	6	31505724		Relative count	Maturation stages of T cell	EM CD4+ %CD4+	90001543	0.2057	0.04288	T	A	0.1729	0.0121018	1.67e-06	41.9566
rs9273390	6	32627042		Relative count	Maturation stages of T cell	EM CD4+ %CD4+	90001543	0.1986	0.03705	C	G	0.1927	0.0122717	8.87e-08	42.5528
rs9271453	6	32588416		Relative count	Maturation stages of T cell	EM CD4+ %CD4+	90001543	-0.175	0.03186	T	A	0.6793	0.0133434	4.24e-08	46.3192
rs9272050	6	32599071		Relative count	Maturation stages of T cell	EM CD4+ %CD4+	90001543	-0.1798	0.0309	A	G	0.7022	0.0135206	6.49e-09	46.9426
rs4959028	6	32383138		Relative count	Maturation stages of T cell	EM CD4+ %CD4+	90001543	0.2111	0.03351	G	A	0.2288	0.0157264	3.35e-10	54.7235
rs146620586	1	198524264		Relative count	Maturation stages of T cell	EM CD4+ %CD4+	90001543	-1.617	0.2699	T	G	0.0032	0.0166805	2.3e-09	58.0997
rs79175587	6	32637749		Relative count	Maturation stages of T cell	EM CD4+ %CD4+	90001543	0.2436	0.04251	T	C	0.197	0.0187744	1.09e-08	65.5327
rs113642164	6	100662893		Relative count	Maturation stages of T cell	EM CD4+ %T cell	90001544	-0.2505	0.05645	T	C	0.0451	0.0054048	9.39e-06	18.612
rs2500513	6	149287703		Relative count	Maturation stages of T cell	EM CD4+ %T cell	90001544	-0.1158	0.02576	G	A	0.7151	0.00546394	7.23e-06	18.8168
rs77291383	11	4971533		Relative count	Maturation stages of T cell	EM CD4+ %T cell	90001544	-0.7669	0.1725	T	C	0.0047	0.00550249	9.08e-06	18.9503
rs6736380	2	38897823		Relative count	Maturation stages of T cell	EM CD4+ %T cell	90001544	-0.1192	0.02682	T	C	0.2645	0.00552829	9.14e-06	19.0397
rs12607959	18	65226341		Relative count	Maturation stages of T cell	EM CD4+ %T cell	90001544	0.2933	0.06541	G	C	0.0341	0.00566684	7.57e-06	19.5195
rs6132693	20	299759		Relative count	Maturation stages of T cell	EM CD4+ %T cell	90001544	-0.1114	0.02438	T	G	0.3594	0.00571433	5.02e-06	19.6841
rs1481118	15	35548028		Relative count	Maturation stages of T cell	EM CD4+ %T cell	90001544	-0.1207	0.02667	A	T	0.7282	0.00576693	6.18e-06	19.8663
rs73189225	12	108927798		Relative count	Maturation stages of T cell	EM CD4+ %T cell	90001544	-0.1726	0.03685	A	G	0.1103	0.00584697	2.92e-06	20.1436
rs73060045	12	12168131		Relative count	Maturation stages of T cell	EM CD4+ %T cell	90001544	0.1787	0.03826	G	A	0.1023	0.00586524	3.13e-06	20.207
rs72858657	11	14128767		Relative count	Maturation stages of T cell	EM CD4+ %T cell	90001544	-0.3023	0.06568	C	T	0.034	0.00600292	4.33e-06	20.6842
rs7464374	8	144768532		Relative count	Maturation stages of T cell	EM CD4+ %T cell	90001544	-0.3674	0.07647	A	G	0.0231	0.00609215	1.62e-06	20.9935
rs58905133	2	38887964		Relative count	Maturation stages of T cell	EM CD4+ %T cell	90001544	0.1158	0.025	G	A	0.3528	0.0061237	3.79e-06	21.1029
rs11770479	7	70906148		Relative count	Maturation stages of T cell	EM CD4+ %T cell	90001544	-0.6696	0.14	C	T	0.007	0.00623316	1.81e-06	21.4825
rs80060305	2	46131295		Relative count	Maturation stages of T cell	EM CD4+ %T cell	90001544	0.2599	0.05442	A	G	0.0499	0.0064049	1.87e-06	22.0782
rs183743052	17	51049212		Relative count	Maturation stages of T cell	EM CD4+ %T cell	90001544	-0.7539	0.151	T	C	0.0057	0.00644243	6.23e-07	22.2084
rs17776339	15	43260378		Relative count	Maturation stages of T cell	EM CD4+ %T cell	90001544	0.2964	0.06349	A	T	0.0382	0.00645557	3.16e-06	22.254
rs114825362	1	101526164		Relative count	Maturation stages of T cell	EM CD4+ %T cell	90001544	-0.4079	0.08462	C	G	0.0201	0.00655413	1.49e-06	22.596
rs2606175	15	88060366		Relative count	Maturation stages of T cell	EM CD4+ %T cell	90001544	-0.1206	0.02453	T	A	0.3513	0.00662898	9.23e-07	22.8558
rs147198392	1	199594111		Relative count	Maturation stages of T cell	EM CD4+ %T cell	90001544	-0.8214	0.1576	C	T	0.0051	0.00684682	1.99e-07	23.612
rs11579717	1	199999121		Relative count	Maturation stages of T cell	EM CD4+ %T cell	90001544	-0.8849	0.1748	A	G	0.0044	0.0068605	4.33e-07	23.6595
rs3909115	6	30993188		Relative count	Maturation stages of T cell	EM CD4+ %T cell	90001544	0.126	0.02816	C	A	0.5757	0.00775604	7.88e-06	26.7721
rs387663	8	68568308		Relative count	Maturation stages of T cell	EM CD4+ %T cell	90001544	0.1688	0.03184	A	G	0.1681	0.00796918	1.22e-07	27.5137
rs3132492	6	31229016		Relative count	Maturation stages of T cell	EM CD4+ %T cell	90001544	-0.1448	0.0321	C	T	0.7171	0.00850707	6.63e-06	29.3867
rs4497244	1	197997953		Relative count	Maturation stages of T cell	EM CD4+ %T cell	90001544	-1.121	0.1939	A	G	0.0034	0.0085161	8.05e-09	29.4182
rs7765013	6	31427594		Relative count	Maturation stages of T cell	EM CD4+ %T cell	90001544	0.1888	0.04184	T	C	0.1423	0.0087011	6.62e-06	30.0629
rs2981595	12	10583297		Relative count	Maturation stages of T cell	EM CD4+ %T cell	90001544	-0.1686	0.02956	A	G	0.8064	0.00887567	1.26e-08	30.6714
rs2596473	6	31430799		Relative count	Maturation stages of T cell	EM CD4+ %T cell	90001544	-0.1439	0.02809	T	G	0.3869	0.00982385	3.15e-07	33.9805
rs45512792	1	197141261		Relative count	Maturation stages of T cell	EM CD4+ %T cell	90001544	-0.9988	0.176	G	A	0.0051	0.0101236	1.51e-08	35.0281
rs111359007	6	31761201		Relative count	Maturation stages of T cell	EM CD4+ %T cell	90001544	0.2387	0.05165	A	T	0.1032	0.0105465	3.97e-06	36.5069
rs7763192	6	32338885		Relative count	Maturation stages of T cell	EM CD4+ %T cell	90001544	0.1801	0.03397	G	C	0.2067	0.0106374	1.22e-07	36.8248
rs9461666	6	31207763		Relative count	Maturation stages of T cell	EM CD4+ %T cell	90001544	0.2395	0.04982	G	T	0.1125	0.0114541	1.58e-06	39.6849
rs191753228	1	196321168		Relative count	Maturation stages of T cell	EM CD4+ %T cell	90001544	-1.187	0.2058	T	C	0.0041	0.0115062	8.61e-09	39.8674
rs9266250	6	31325792		Relative count	Maturation stages of T cell	EM CD4+ %T cell	90001544	0.1942	0.03484	G	A	0.8092	0.0116456	2.68e-08	40.3562
rs2394886	6	31194677		Relative count	Maturation stages of T cell	EM CD4+ %T cell	90001544	-0.2208	0.03913	A	G	0.1503	0.0124524	1.8e-08	43.1872
rs33915496	6	32583979		Relative count	Maturation stages of T cell	EM CD4+ %T cell	90001544	0.1748	0.03048	G	A	0.2943	0.0126918	1.05e-08	44.0282
rs3130906	6	31425181		Relative count	Maturation stages of T cell	EM CD4+ %T cell	90001544	-0.1995	0.03336	A	G	0.2104	0.0132242	2.43e-09	45.8998
rs9273390	6	32627042		Relative count	Maturation stages of T cell	EM CD4+ %T cell	90001544	0.2131	0.03622	C	G	0.1927	0.0141291	4.44e-09	49.0856
rs12196019	6	31005483		Relative count	Maturation stages of T cell	EM CD4+ %T cell	90001544	0.2657	0.04929	A	C	0.1129	0.014141	7.53e-08	49.1276
rs3998189	6	32450357		Relative count	Maturation stages of T cell	EM CD4+ %T cell	90001544	0.21	0.03395	T	A	0.2359	0.0158982	6.87e-10	55.3308
rs9267484	6	31505724		Relative count	Maturation stages of T cell	EM CD4+ %T cell	90001544	0.2376	0.0419	T	A	0.1729	0.0161464	1.55e-08	56.209
rs9264042	6	31196801		Relative count	Maturation stages of T cell	EM CD4+ %T cell	90001544	0.1894	0.02919	A	G	0.5185	0.0179116	9.94e-11	62.4662
rs146620586	1	198524264		Relative count	Maturation stages of T cell	EM CD4+ %T cell	90001544	-1.711	0.2639	T	G	0.0032	0.0186762	1.02e-10	65.1833
rs9271536	6	32589978		Relative count	Maturation stages of T cell	EM CD4+ %T cell	90001544	-0.2368	0.0338	T	A	0.7798	0.0192572	2.95e-12	67.2511
rs79175587	6	32637749		Relative count	Maturation stages of T cell	EM CD4+ %T cell	90001544	0.2662	0.04155	T	C	0.197	0.0224196	1.69e-10	78.5481
rs9269301	6	32539561		Relative count	Maturation stages of T cell	EM CD4+ %T cell	90001544	-0.3062	0.06467	T	C	0.1828	0.0280121	2.28e-06	98.7062
rs67751797	6	32528429		Relative count	Maturation stages of T cell	EM CD4+ %T cell	90001544	-0.303	0.06778	G	A	0.4625	0.0456463	8.07e-06	163.816
rs13096849	3	184212137		Absolute count	Maturation stages of T cell	TD CD4+ AC	90001545	-0.2177	0.04821	G	T	0.0733	0.00643858	6.51e-06	21.9877
rs143706635	5	67078101		Absolute count	Maturation stages of T cell	TD CD4+ AC	90001545	-0.4751	0.1073	G	A	0.0146	0.0064948	9.88e-06	22.1809
rs71497247	10	18763343		Absolute count	Maturation stages of T cell	TD CD4+ AC	90001545	0.236	0.05256	G	C	0.0642	0.00669225	7.36e-06	22.8598
rs62323288	4	139844715		Absolute count	Maturation stages of T cell	TD CD4+ AC	90001545	0.1696	0.03743	G	A	0.138	0.00684334	6.05e-06	23.3794
rs116761394	3	122030442		Absolute count	Maturation stages of T cell	TD CD4+ AC	90001545	0.2448	0.05306	T	C	0.0627	0.00704367	4.08e-06	24.0687
rs1304374	21	32198368		Absolute count	Maturation stages of T cell	TD CD4+ AC	90001545	-0.1207	0.02593	A	G	0.463	0.00724436	3.36e-06	24.7595
rs79700278	12	65625955		Absolute count	Maturation stages of T cell	TD CD4+ AC	90001545	-0.7224	0.1509	C	T	0.0072	0.0074607	1.76e-06	25.5044
rs114780135	1	197674188		Absolute count	Maturation stages of T cell	TD CD4+ AC	90001545	1.029	0.2071	C	T	0.0037	0.00780643	7.17e-07	26.6956
rs7763192	6	32338885		Absolute count	Maturation stages of T cell	TD CD4+ AC	90001545	0.1604	0.03572	G	C	0.2074	0.00845866	7.32e-06	28.9451
rs13032255	2	38900088		Absolute count	Maturation stages of T cell	TD CD4+ AC	90001545	0.166	0.03285	A	G	0.1941	0.0086209	4.58e-07	29.5051
rs3105008	8	96535247		Absolute count	Maturation stages of T cell	TD CD4+ AC	90001545	-0.2777	0.05366	T	C	0.0613	0.00887501	2.42e-07	30.3826
rs1345230	6	30986312		Absolute count	Maturation stages of T cell	TD CD4+ AC	90001545	0.1782	0.03997	T	C	0.1729	0.00908235	8.55e-06	31.0989
rs9270928	6	32572461		Absolute count	Maturation stages of T cell	TD CD4+ AC	90001545	-0.1775	0.03636	T	G	0.7956	0.0102471	1.1e-06	35.1285
rs12210887	6	31815723		Absolute count	Maturation stages of T cell	TD CD4+ AC	90001545	0.2061	0.04443	T	G	0.1404	0.010253	3.64e-06	35.1487
rs113103322	6	32451362		Absolute count	Maturation stages of T cell	TD CD4+ AC	90001545	-0.217	0.04684	A	G	0.1247	0.0102795	3.75e-06	35.2407
rs73730372	6	32584581		Absolute count	Maturation stages of T cell	TD CD4+ AC	90001545	0.1806	0.03655	T	C	0.1999	0.0104333	8.15e-07	35.7735
rs28366320	6	32561551		Absolute count	Maturation stages of T cell	TD CD4+ AC	90001545	0.1522	0.03216	A	G	0.4654	0.011527	2.32e-06	39.567
rs4959028	6	32383138		Absolute count	Maturation stages of T cell	TD CD4+ AC	90001545	0.181	0.03439	G	A	0.2295	0.0115862	1.51e-07	39.7729
rs28366280	6	32560262		Absolute count	Maturation stages of T cell	TD CD4+ AC	90001545	0.1848	0.03687	G	A	0.2482	0.0127449	5.69e-07	43.8019
rs12712610	2	38897249		Absolute count	Maturation stages of T cell	TD CD4+ AC	90001545	0.183	0.02834	G	A	0.2966	0.0139735	1.22e-10	48.084
rs9271537	6	32589982		Absolute count	Maturation stages of T cell	TD CD4+ AC	90001545	-0.1866	0.03113	T	C	0.633	0.0161779	2.26e-09	55.7944
rs191878389	12	17957041		Relative count	Maturation stages of T cell	TD CD4+ %CD4+	90001546	-0.6334	0.1415	C	T	0.0076	0.00605183	7.8e-06	20.8537
rs4674422	2	220606931		Relative count	Maturation stages of T cell	TD CD4+ %CD4+	90001546	-0.1246	0.02816	C	T	0.7336	0.0060682	9.97e-06	20.9105
rs1184536	10	129021087		Relative count	Maturation stages of T cell	TD CD4+ %CD4+	90001546	0.1528	0.03406	A	G	0.1554	0.00612885	7.53e-06	21.1207
rs597606	2	224660972		Relative count	Maturation stages of T cell	TD CD4+ %CD4+	90001546	0.1133	0.02505	T	C	0.4308	0.0062955	6.31e-06	21.6987
rs28832396	1	109586432		Relative count	Maturation stages of T cell	TD CD4+ %CD4+	90001546	0.1129	0.02516	T	C	0.5511	0.00630664	7.51e-06	21.7373
rs7131851	12	129434577		Relative count	Maturation stages of T cell	TD CD4+ %CD4+	90001546	0.113	0.02482	G	A	0.5518	0.00631597	5.46e-06	21.7697
rs12148245	15	80278961		Relative count	Maturation stages of T cell	TD CD4+ %CD4+	90001546	0.1181	0.02645	T	C	0.3507	0.00635201	8.2e-06	21.8947
rs116761394	3	122030442		Relative count	Maturation stages of T cell	TD CD4+ %CD4+	90001546	0.2331	0.05118	T	C	0.0624	0.00635794	5.43e-06	21.9153
rs140464654	12	41374965		Relative count	Maturation stages of T cell	TD CD4+ %CD4+	90001546	-0.7003	0.1532	G	A	0.0066	0.00643082	5.01e-06	22.1681
rs34977393	11	104086486		Relative count	Maturation stages of T cell	TD CD4+ %CD4+	90001546	-0.3911	0.08478	C	G	0.0219	0.00655289	4.11e-06	22.5917
rs140178705	18	5785815		Relative count	Maturation stages of T cell	TD CD4+ %CD4+	90001546	-0.8285	0.1802	A	G	0.0048	0.00655793	4.44e-06	22.6092
rs497623	3	170418340		Relative count	Maturation stages of T cell	TD CD4+ %CD4+	90001546	-0.1797	0.03783	C	T	0.1153	0.00658797	2.12e-06	22.7134
rs13024705	2	38899080		Relative count	Maturation stages of T cell	TD CD4+ %CD4+	90001546	0.1248	0.02663	G	A	0.3289	0.00687559	2.88e-06	23.7119
rs1042140	6	33048640		Relative count	Maturation stages of T cell	TD CD4+ %CD4+	90001546	0.1251	0.02801	G	A	0.3383	0.00700661	8.22e-06	24.167
rs4778983	15	82503078		Relative count	Maturation stages of T cell	TD CD4+ %CD4+	90001546	-0.1281	0.0271	C	T	0.3108	0.00702999	2.36e-06	24.2482
rs7075830	10	1091650		Relative count	Maturation stages of T cell	TD CD4+ %CD4+	90001546	-0.2868	0.06028	C	G	0.0451	0.00708472	2.04e-06	24.4383
rs7582918	2	39185813		Relative count	Maturation stages of T cell	TD CD4+ %CD4+	90001546	-0.1712	0.0362	C	G	0.8586	0.00711669	2.35e-06	24.5494
rs79131379	6	33133040		Relative count	Maturation stages of T cell	TD CD4+ %CD4+	90001546	0.2397	0.05055	A	G	0.0684	0.00732237	2.2e-06	25.2641
rs10750395	11	99630378		Relative count	Maturation stages of T cell	TD CD4+ %CD4+	90001546	-0.1252	0.02568	A	G	0.3742	0.00734138	1.14e-06	25.3302
rs16869834	6	32179709		Relative count	Maturation stages of T cell	TD CD4+ %CD4+	90001546	0.203	0.04269	G	A	0.1008	0.00747031	2.06e-06	25.7784
rs116517602	1	198922068		Relative count	Maturation stages of T cell	TD CD4+ %CD4+	90001546	0.9611	0.1895	T	C	0.0041	0.00754339	4.16e-07	26.0325
rs205002	6	32113312		Relative count	Maturation stages of T cell	TD CD4+ %CD4+	90001546	-0.1248	0.02819	A	G	0.4603	0.00773843	9.79e-06	26.7108
rs12210947	6	30735105		Relative count	Maturation stages of T cell	TD CD4+ %CD4+	90001546	0.1574	0.03527	G	A	0.1987	0.00788919	8.32e-06	27.2353
rs1897327	2	38966307		Relative count	Maturation stages of T cell	TD CD4+ %CD4+	90001546	0.1478	0.02979	C	T	0.7505	0.00818088	7.36e-07	28.2506
rs1264580	6	30301230		Relative count	Maturation stages of T cell	TD CD4+ %CD4+	90001546	0.1534	0.0328	A	G	0.2273	0.00826592	3.04e-06	28.5467
rs145970654	1	197574661		Relative count	Maturation stages of T cell	TD CD4+ %CD4+	90001546	1.079	0.2015	T	C	0.0036	0.00835236	9.19e-08	28.8478
rs62395329	6	31440955		Relative count	Maturation stages of T cell	TD CD4+ %CD4+	90001546	0.1402	0.03002	G	A	0.3103	0.00841333	3.14e-06	29.0602
rs494620	6	31838713		Relative count	Maturation stages of T cell	TD CD4+ %CD4+	90001546	0.132	0.02823	A	G	0.4697	0.00868001	3.01e-06	29.9893
rs887467	6	31141664		Relative count	Maturation stages of T cell	TD CD4+ %CD4+	90001546	0.1337	0.02794	G	C	0.5314	0.0089026	1.78e-06	30.7653
rs9468900	6	31192998		Relative count	Maturation stages of T cell	TD CD4+ %CD4+	90001546	0.1605	0.03344	A	G	0.2286	0.00908523	1.65e-06	31.4022
rs3873388	6	31275827		Relative count	Maturation stages of T cell	TD CD4+ %CD4+	90001546	0.1363	0.02824	G	A	0.444	0.00917233	1.44e-06	31.706
rs9260729	6	29932230		Relative count	Maturation stages of T cell	TD CD4+ %CD4+	90001546	0.186	0.03927	T	C	0.1584	0.00922395	2.25e-06	31.8861
rs115709409	6	30993776		Relative count	Maturation stages of T cell	TD CD4+ %CD4+	90001546	0.1666	0.03261	T	A	0.2206	0.00954434	3.41e-07	33.0044
rs113435341	1	198151688		Relative count	Maturation stages of T cell	TD CD4+ %CD4+	90001546	1.234	0.2235	G	A	0.0032	0.00971445	3.65e-08	33.5984
rs4959011	6	30114623		Relative count	Maturation stages of T cell	TD CD4+ %CD4+	90001546	0.1845	0.03718	A	T	0.1736	0.00976704	7.28e-07	33.782
rs28724251	6	32629535		Relative count	Maturation stages of T cell	TD CD4+ %CD4+	90001546	-0.1596	0.03498	A	C	0.2606	0.00981634	5.24e-06	33.9543
rs112973824	6	31227557		Relative count	Maturation stages of T cell	TD CD4+ %CD4+	90001546	0.1681	0.03339	G	C	0.2442	0.0104308	5.06e-07	36.1021
rs116227354	6	30102241		Relative count	Maturation stages of T cell	TD CD4+ %CD4+	90001546	0.2183	0.04393	G	C	0.1266	0.0105386	7.09e-07	36.4793
rs56111157	6	31571894		Relative count	Maturation stages of T cell	TD CD4+ %CD4+	90001546	0.2081	0.04031	A	G	0.1441	0.0106822	2.59e-07	36.9816
rs2844585	6	31321360		Relative count	Maturation stages of T cell	TD CD4+ %CD4+	90001546	-0.1871	0.03549	G	A	0.8086	0.0108356	1.44e-07	37.5185
rs6901175	6	32198527		Relative count	Maturation stages of T cell	TD CD4+ %CD4+	90001546	0.1847	0.03246	A	G	0.2253	0.0119085	1.38e-08	41.2783
rs35032240	6	31306848		Relative count	Maturation stages of T cell	TD CD4+ %CD4+	90001546	0.1821	0.03591	G	T	0.2375	0.0120103	4.15e-07	41.6353
rs3189152	6	32634341		Relative count	Maturation stages of T cell	TD CD4+ %CD4+	90001546	-0.1565	0.0276	G	A	0.553	0.0121085	1.55e-08	41.98
rs9461562	6	29778271		Relative count	Maturation stages of T cell	TD CD4+ %CD4+	90001546	0.258	0.05045	G	A	0.1036	0.0123632	3.32e-07	42.874
rs62405567	6	32453372		Relative count	Maturation stages of T cell	TD CD4+ %CD4+	90001546	0.1606	0.02984	G	A	0.5382	0.0128209	7.86e-08	44.4819
rs7765011	6	31427590		Relative count	Maturation stages of T cell	TD CD4+ %CD4+	90001546	0.2445	0.04029	T	C	0.1423	0.0145924	1.42e-09	50.7192
rs9501157	6	31819123		Relative count	Maturation stages of T cell	TD CD4+ %CD4+	90001546	0.2828	0.04737	A	G	0.1049	0.0150188	2.61e-09	52.2238
rs1345230	6	30986312		Relative count	Maturation stages of T cell	TD CD4+ %CD4+	90001546	0.2382	0.03723	T	C	0.1722	0.016176	1.8e-10	56.3139
rs13024840	2	38895920		Relative count	Maturation stages of T cell	TD CD4+ %CD4+	90001546	0.2065	0.02846	A	T	0.2578	0.0163183	4.89e-13	56.8172
rs12197477	6	31070729		Relative count	Maturation stages of T cell	TD CD4+ %CD4+	90001546	0.2952	0.04604	T	C	0.1132	0.0174958	1.64e-10	60.9903
rs6919136	6	31182934		Relative count	Maturation stages of T cell	TD CD4+ %CD4+	90001546	0.2887	0.04349	G	A	0.1272	0.0185065	3.68e-11	64.5801
rs7763192	6	32338885		Relative count	Maturation stages of T cell	TD CD4+ %CD4+	90001546	0.2407	0.03358	G	C	0.2067	0.0190003	9.4e-13	66.3364
rs3135386	6	32415426		Relative count	Maturation stages of T cell	TD CD4+ %CD4+	90001546	0.2411	0.03346	G	A	0.219	0.0198847	7.05e-13	69.4869
rs28366280	6	32560262		Relative count	Maturation stages of T cell	TD CD4+ %CD4+	90001546	0.2372	0.03464	G	A	0.2479	0.0209803	8.88e-12	73.3974
rs17843648	6	32621300		Relative count	Maturation stages of T cell	TD CD4+ %CD4+	90001546	-0.2932	0.06387	T	C	0.1611	0.0232361	4.59e-06	81.4769
rs9271459	6	32588457		Relative count	Maturation stages of T cell	TD CD4+ %CD4+	90001546	-0.2309	0.03049	C	T	0.65	0.0242582	4.64e-14	85.1501
rs9271536	6	32589978		Relative count	Maturation stages of T cell	TD CD4+ %CD4+	90001546	-0.2806	0.03351	T	A	0.7798	0.0270399	7.94e-17	95.1856
rs111702524	6	32561132		Relative count	Maturation stages of T cell	TD CD4+ %CD4+	90001546	0.3041	0.03757	T	C	0.1884	0.0282804	7.84e-16	99.6794
rs33932178	6	32584313		Relative count	Maturation stages of T cell	TD CD4+ %CD4+	90001546	0.2752	0.03413	G	C	0.2892	0.0311367	1.01e-15	110.07
rs114085331	6	32479430		Relative count	Maturation stages of T cell	TD CD4+ %CD4+	90001546	-0.2755	0.05299	A	C	0.317	0.0328665	2.13e-07	116.393
rs67011649	6	32532599		Relative count	Maturation stages of T cell	TD CD4+ %CD4+	90001546	-0.2709	0.04408	G	A	0.6401	0.0338125	8.87e-10	119.861
rs71536563	6	32529468		Relative count	Maturation stages of T cell	TD CD4+ %CD4+	90001546	-0.4245	0.08887	A	G	0.1514	0.0463035	1.85e-06	166.289
rs143346058	3	141674361		Relative count	Maturation stages of T cell	TD CD4+ %T cell	90001547	-2.989	0.6329	G	C	0.0003	0.00535886	2.41e-06	18.453
rs113667295	8	138632388		Relative count	Maturation stages of T cell	TD CD4+ %T cell	90001547	-2.17	0.4896	C	G	0.0006	0.00564729	9.61e-06	19.4518
rs7131851	12	129434577		Relative count	Maturation stages of T cell	TD CD4+ %T cell	90001547	0.1097	0.02466	G	A	0.5518	0.00595246	8.86e-06	20.5093
rs140464654	12	41374965		Relative count	Maturation stages of T cell	TD CD4+ %T cell	90001547	-0.6778	0.1522	G	A	0.0066	0.00602423	8.72e-06	20.758
rs74385090	14	51932689		Relative count	Maturation stages of T cell	TD CD4+ %T cell	90001547	-0.1817	0.04064	T	A	0.1021	0.00605332	8.03e-06	20.8589
rs6766978	3	188878471		Relative count	Maturation stages of T cell	TD CD4+ %T cell	90001547	-0.124	0.02761	G	A	0.2699	0.0060598	7.34e-06	20.8814
rs28832396	1	109586432		Relative count	Maturation stages of T cell	TD CD4+ %T cell	90001547	0.1111	0.02499	T	C	0.5511	0.00610714	9.13e-06	21.0455
rs114171033	2	142418583		Relative count	Maturation stages of T cell	TD CD4+ %T cell	90001547	0.1718	0.0383	C	G	0.1176	0.00612561	7.49e-06	21.1095
rs191878389	12	17957041		Relative count	Maturation stages of T cell	TD CD4+ %T cell	90001547	-0.6438	0.1405	C	T	0.0076	0.00625219	4.76e-06	21.5485
rs1304372	21	32198305		Relative count	Maturation stages of T cell	TD CD4+ %T cell	90001547	-0.1132	0.02483	A	G	0.4578	0.00636148	5.27e-06	21.9276
rs140596675	4	119558596		Relative count	Maturation stages of T cell	TD CD4+ %T cell	90001547	-0.1813	0.03918	A	G	0.1094	0.0064051	3.84e-06	22.0789
rs4778983	15	82503078		Relative count	Maturation stages of T cell	TD CD4+ %T cell	90001547	-0.1225	0.02692	C	T	0.3108	0.00642878	5.54e-06	22.161
rs12148245	15	80278961		Relative count	Maturation stages of T cell	TD CD4+ %T cell	90001547	0.1189	0.02627	T	C	0.3507	0.00643835	6.24e-06	22.1943
rs3786686	19	6831355		Relative count	Maturation stages of T cell	TD CD4+ %T cell	90001547	0.1209	0.02648	A	G	0.3296	0.00645957	5.17e-06	22.2679
rs7582918	2	39185813		Relative count	Maturation stages of T cell	TD CD4+ %T cell	90001547	-0.164	0.03597	C	G	0.8586	0.00653067	5.3e-06	22.5146
rs4670264	2	38913884		Relative count	Maturation stages of T cell	TD CD4+ %T cell	90001547	0.1188	0.02575	G	A	0.3664	0.0065529	4.09e-06	22.5917
rs140239764	12	25084629		Relative count	Maturation stages of T cell	TD CD4+ %T cell	90001547	-1.199	0.2664	A	C	0.0023	0.00659776	7e-06	22.7474
rs3130014	6	33312308		Relative count	Maturation stages of T cell	TD CD4+ %T cell	90001547	0.1211	0.02728	G	A	0.351	0.00668144	9.28e-06	23.0379
rs55633297	2	121565142		Relative count	Maturation stages of T cell	TD CD4+ %T cell	90001547	-0.2037	0.04328	G	A	0.091	0.00686463	2.62e-06	23.6739
rs9469089	6	32146657		Relative count	Maturation stages of T cell	TD CD4+ %T cell	90001547	0.1707	0.03717	C	G	0.1367	0.00687745	4.5e-06	23.7184
rs79131379	6	33133040		Relative count	Maturation stages of T cell	TD CD4+ %T cell	90001547	0.2342	0.05022	A	G	0.0684	0.0069902	3.23e-06	24.11
rs1509520	2	65076497		Relative count	Maturation stages of T cell	TD CD4+ %T cell	90001547	0.1924	0.03952	T	G	0.1069	0.00706835	1.17e-06	24.3814
rs73947167	2	117540643		Relative count	Maturation stages of T cell	TD CD4+ %T cell	90001547	-1.406	0.3166	T	C	0.0018	0.0071038	9.24e-06	24.5046
rs1632969	6	29779635		Relative count	Maturation stages of T cell	TD CD4+ %T cell	90001547	0.1668	0.03629	G	T	0.8486	0.00714909	4.45e-06	24.662
rs7075830	10	1091650		Relative count	Maturation stages of T cell	TD CD4+ %T cell	90001547	-0.2895	0.05987	C	G	0.0451	0.00721874	1.38e-06	24.904
rs16869834	6	32179709		Relative count	Maturation stages of T cell	TD CD4+ %T cell	90001547	0.2032	0.0424	G	A	0.1008	0.00748504	1.71e-06	25.8296
rs10750395	11	99630378		Relative count	Maturation stages of T cell	TD CD4+ %T cell	90001547	-0.1274	0.02551	A	G	0.3742	0.00760166	6.19e-07	26.2351
rs1897327	2	38966307		Relative count	Maturation stages of T cell	TD CD4+ %T cell	90001547	0.1445	0.02959	C	T	0.7505	0.00781964	1.09e-06	26.9934
rs2394447	6	30826835		Relative count	Maturation stages of T cell	TD CD4+ %T cell	90001547	0.1495	0.03242	T	C	0.24	0.00815337	4.14e-06	28.1549
rs3873388	6	31275827		Relative count	Maturation stages of T cell	TD CD4+ %T cell	90001547	0.129	0.02805	G	A	0.444	0.00821613	4.39e-06	28.3734
rs28780104	6	30424655		Relative count	Maturation stages of T cell	TD CD4+ %T cell	90001547	0.1935	0.04315	G	C	0.1309	0.00851925	7.55e-06	29.4291
rs12210947	6	30735105		Relative count	Maturation stages of T cell	TD CD4+ %T cell	90001547	0.1667	0.03502	G	A	0.1987	0.008849	2.01e-06	30.5784
rs494620	6	31838713		Relative count	Maturation stages of T cell	TD CD4+ %T cell	90001547	0.1337	0.02803	A	G	0.4697	0.00890502	1.94e-06	30.7737
rs77003338	6	29822200		Relative count	Maturation stages of T cell	TD CD4+ %T cell	90001547	0.1731	0.03711	T	G	0.1816	0.00890647	3.19e-06	30.7788
rs2523411	6	29774691		Relative count	Maturation stages of T cell	TD CD4+ %T cell	90001547	0.2034	0.04438	A	G	0.123	0.00892558	4.75e-06	30.8454
rs62395329	6	31440955		Relative count	Maturation stages of T cell	TD CD4+ %T cell	90001547	0.1459	0.02981	G	A	0.3103	0.00911135	1.04e-06	31.4933
rs28986303	6	29563261		Relative count	Maturation stages of T cell	TD CD4+ %T cell	90001547	0.21	0.04561	A	G	0.1183	0.00919971	4.28e-06	31.8016
rs17583875	1	197924770		Relative count	Maturation stages of T cell	TD CD4+ %T cell	90001547	1.299	0.2259	A	G	0.0029	0.00975854	9.52e-09	33.7524
rs9260729	6	29932230		Relative count	Maturation stages of T cell	TD CD4+ %T cell	90001547	0.1918	0.03899	T	C	0.1584	0.00980817	9.07e-07	33.9257
rs115709409	6	30993776		Relative count	Maturation stages of T cell	TD CD4+ %T cell	90001547	0.1719	0.03238	T	A	0.2206	0.0101613	1.18e-07	35.1596
rs141218233	6	30708143		Relative count	Maturation stages of T cell	TD CD4+ %T cell	90001547	0.2011	0.04186	C	T	0.1477	0.0101819	1.63e-06	35.2316
rs9468900	6	31192998		Relative count	Maturation stages of T cell	TD CD4+ %T cell	90001547	0.172	0.0332	A	G	0.2286	0.0104338	2.36e-07	36.1126
rs73427516	6	30288120		Relative count	Maturation stages of T cell	TD CD4+ %T cell	90001547	0.2306	0.04691	T	C	0.1107	0.0104699	9.25e-07	36.239
rs35032240	6	31306848		Relative count	Maturation stages of T cell	TD CD4+ %T cell	90001547	0.1701	0.03569	G	T	0.2375	0.0104795	1.97e-06	36.2725
rs9261513	6	30115484		Relative count	Maturation stages of T cell	TD CD4+ %T cell	90001547	0.1982	0.03691	G	A	0.1738	0.0112816	8.44e-08	39.0805
rs56111157	6	31571894		Relative count	Maturation stages of T cell	TD CD4+ %T cell	90001547	0.2153	0.04003	A	G	0.1441	0.0114342	8.01e-08	39.615
rs6901175	6	32198527		Relative count	Maturation stages of T cell	TD CD4+ %T cell	90001547	0.1815	0.03225	A	G	0.2253	0.0114995	1.98e-08	39.8439
rs2844585	6	31321360		Relative count	Maturation stages of T cell	TD CD4+ %T cell	90001547	-0.1962	0.03524	G	A	0.8086	0.0119153	2.76e-08	41.3019
rs112973824	6	31227557		Relative count	Maturation stages of T cell	TD CD4+ %T cell	90001547	0.1803	0.03314	G	C	0.2442	0.0119998	5.73e-08	41.5985
rs116227354	6	30102241		Relative count	Maturation stages of T cell	TD CD4+ %T cell	90001547	0.2345	0.04361	G	C	0.1266	0.0121608	8.1e-08	42.1635
rs9461562	6	29778271		Relative count	Maturation stages of T cell	TD CD4+ %T cell	90001547	0.2676	0.0501	G	A	0.1036	0.0133004	9.8e-08	46.1678
rs146620586	1	198524264		Relative count	Maturation stages of T cell	TD CD4+ %T cell	90001547	1.518	0.2822	T	G	0.0032	0.0147005	8.04e-08	51.1003
rs13024840	2	38895920		Relative count	Maturation stages of T cell	TD CD4+ %T cell	90001547	0.2049	0.02827	A	T	0.2578	0.0160664	5.23e-13	55.9258
rs9501157	6	31819123		Relative count	Maturation stages of T cell	TD CD4+ %T cell	90001547	0.2926	0.04703	A	G	0.1049	0.0160778	5.53e-10	55.9662
rs6457592	6	32425983		Relative count	Maturation stages of T cell	TD CD4+ %T cell	90001547	-0.1988	0.02978	C	T	0.7151	0.0161036	2.89e-11	56.0574
rs7765011	6	31427590		Relative count	Maturation stages of T cell	TD CD4+ %T cell	90001547	0.2579	0.03999	T	C	0.1423	0.0162358	1.28e-10	56.5253
rs1345230	6	30986312		Relative count	Maturation stages of T cell	TD CD4+ %T cell	90001547	0.2503	0.03696	T	C	0.1722	0.0178612	1.49e-11	62.2871
rs6919136	6	31182934		Relative count	Maturation stages of T cell	TD CD4+ %T cell	90001547	0.2905	0.04319	G	A	0.1272	0.018738	2.02e-11	65.4033
rs12197477	6	31070729		Relative count	Maturation stages of T cell	TD CD4+ %T cell	90001547	0.3104	0.04569	T	C	0.1132	0.019344	1.28e-11	67.56
rs7763192	6	32338885		Relative count	Maturation stages of T cell	TD CD4+ %T cell	90001547	0.249	0.03334	G	C	0.2067	0.0203332	1.02e-13	71.0868
rs28366280	6	32560262		Relative count	Maturation stages of T cell	TD CD4+ %T cell	90001547	0.2461	0.03438	G	A	0.2479	0.0225842	1e-12	79.1383
rs33964890	6	32583919		Relative count	Maturation stages of T cell	TD CD4+ %T cell	90001547	0.2438	0.03136	C	T	0.2884	0.0243966	9.84e-15	85.6477
rs9271459	6	32588457		Relative count	Maturation stages of T cell	TD CD4+ %T cell	90001547	-0.2327	0.03028	C	T	0.65	0.0246379	1.98e-14	86.5165
rs74208414	6	32501649		Relative count	Maturation stages of T cell	TD CD4+ %T cell	90001547	-0.2363	0.04403	G	A	0.4446	0.0275761	8.58e-08	97.1265
rs9271536	6	32589978		Relative count	Maturation stages of T cell	TD CD4+ %T cell	90001547	-0.291	0.03325	T	A	0.7798	0.0290815	3.3e-18	102.587
rs111274387	6	32545895		Relative count	Maturation stages of T cell	TD CD4+ %T cell	90001547	0.322	0.03884	A	T	0.1882	0.0316818	1.6e-16	112.061
rs115625939	6	32583584		Relative count	Maturation stages of T cell	TD CD4+ %T cell	90001547	0.3504	0.04269	G	A	0.1926	0.0381859	3.13e-16	135.979
rs71536563	6	32529468		Relative count	Maturation stages of T cell	TD CD4+ %T cell	90001547	-0.401	0.0883	A	G	0.1514	0.0413188	5.77e-06	147.616
rs28453802	6	32615109		Relative count	Maturation stages of T cell	TD CD4+ %T cell	90001547	-0.3112	0.04933	T	G	0.4234	0.0472862	3.17e-10	169.994
rs78746216	2	221949923		Absolute count	Maturation stages of T cell	CM CD8br AC	90001548	1.152	0.2593	A	T	0.0019	0.00503341	9.09e-06	17.1648
rs73377526	10	117424380		Absolute count	Maturation stages of T cell	CM CD8br AC	90001548	-0.5185	0.1138	T	G	0.0102	0.00542844	5.45e-06	18.5192
rs72705039	9	25564883		Absolute count	Maturation stages of T cell	CM CD8br AC	90001548	-0.4211	0.09426	G	T	0.0159	0.00554928	8.18e-06	18.9338
rs117534688	17	31444517		Absolute count	Maturation stages of T cell	CM CD8br AC	90001548	0.2465	0.05473	T	C	0.0482	0.00557515	6.89e-06	19.0225
rs8079667	17	70743564		Absolute count	Maturation stages of T cell	CM CD8br AC	90001548	0.1104	0.02469	C	T	0.6321	0.0056687	8.01e-06	19.3436
rs71467473	11	69919703		Absolute count	Maturation stages of T cell	CM CD8br AC	90001548	-0.1806	0.04012	A	G	0.0973	0.00572957	6.96e-06	19.5524
rs77243776	17	39595981		Absolute count	Maturation stages of T cell	CM CD8br AC	90001548	0.2432	0.05448	G	C	0.0511	0.00573586	8.32e-06	19.574
rs138265071	2	233371652		Absolute count	Maturation stages of T cell	CM CD8br AC	90001548	1.095	0.2333	C	A	0.0024	0.00574151	2.78e-06	19.5934
rs116293582	3	152670506		Absolute count	Maturation stages of T cell	CM CD8br AC	90001548	-0.1856	0.04155	C	T	0.0918	0.00574394	8.18e-06	19.6018
rs3179285	17	41476397		Absolute count	Maturation stages of T cell	CM CD8br AC	90001548	0.2259	0.05102	T	G	0.0601	0.00576526	9.82e-06	19.6749
rs9614562	22	45106786		Absolute count	Maturation stages of T cell	CM CD8br AC	90001548	-0.111	0.02406	A	G	0.3822	0.00581855	4.12e-06	19.8579
rs59128750	7	68448742		Absolute count	Maturation stages of T cell	CM CD8br AC	90001548	0.2082	0.04639	A	C	0.0725	0.00582966	7.46e-06	19.896
rs13290078	9	27934690		Absolute count	Maturation stages of T cell	CM CD8br AC	90001548	-0.1712	0.03804	A	G	0.1124	0.00584818	7e-06	19.9596
rs118038203	13	90021753		Absolute count	Maturation stages of T cell	CM CD8br AC	90001548	0.2903	0.06439	T	C	0.0361	0.00586494	6.74e-06	20.0171
rs7723922	5	171961688		Absolute count	Maturation stages of T cell	CM CD8br AC	90001548	-0.1264	0.02775	T	C	0.2432	0.00588124	5.39e-06	20.0731
rs4565951	12	108304102		Absolute count	Maturation stages of T cell	CM CD8br AC	90001548	0.2214	0.04873	T	C	0.0651	0.00596666	5.74e-06	20.3664
rs1933459	6	97438289		Absolute count	Maturation stages of T cell	CM CD8br AC	90001548	0.1459	0.03149	G	A	0.1691	0.00598181	3.75e-06	20.4184
rs143819377	18	4603336		Absolute count	Maturation stages of T cell	CM CD8br AC	90001548	0.3118	0.06835	G	A	0.0323	0.00607751	5.24e-06	20.7471
rs78805150	5	52037812		Absolute count	Maturation stages of T cell	CM CD8br AC	90001548	-0.2907	0.06085	A	T	0.0378	0.0061472	1.84e-06	20.9865
rs6073949	20	44531878		Absolute count	Maturation stages of T cell	CM CD8br AC	90001548	-0.1168	0.02485	A	G	0.6521	0.00618991	2.69e-06	21.1332
rs142789041	7	16682991		Absolute count	Maturation stages of T cell	CM CD8br AC	90001548	0.4974	0.1099	G	A	0.0127	0.00620432	6.2e-06	21.1827
rs1703485	16	12216268		Absolute count	Maturation stages of T cell	CM CD8br AC	90001548	-0.1947	0.04131	C	G	0.0909	0.00626524	2.53e-06	21.392
rs57031530	6	97286991		Absolute count	Maturation stages of T cell	CM CD8br AC	90001548	0.1417	0.03035	T	C	0.1971	0.00635503	3.16e-06	21.7005
rs61735519	22	45749966		Absolute count	Maturation stages of T cell	CM CD8br AC	90001548	0.2852	0.05861	C	G	0.0415	0.00647097	1.2e-06	22.099
rs9924010	16	7398995		Absolute count	Maturation stages of T cell	CM CD8br AC	90001548	-0.2046	0.04192	A	G	0.0851	0.00651845	1.11e-06	22.2622
rs149060712	8	60906565		Absolute count	Maturation stages of T cell	CM CD8br AC	90001548	0.361	0.07686	G	A	0.0259	0.00657579	2.75e-06	22.4593
rs116517602	1	198922068		Absolute count	Maturation stages of T cell	CM CD8br AC	90001548	-0.9027	0.179	T	C	0.0041	0.00665452	4.82e-07	22.73
rs62047982	16	53154832		Absolute count	Maturation stages of T cell	CM CD8br AC	90001548	-0.1186	0.02366	T	C	0.4717	0.00701045	5.72e-07	23.9544
rs78389248	3	29218896		Absolute count	Maturation stages of T cell	CM CD8br AC	90001548	-0.2957	0.05835	A	G	0.0421	0.00705237	4.23e-07	24.0986
rs78160658	16	4623421		Absolute count	Maturation stages of T cell	CM CD8br AC	90001548	-0.2599	0.05027	T	C	0.0586	0.00745271	2.47e-07	25.4769
rs80120480	6	31411457		Absolute count	Maturation stages of T cell	CM CD8br AC	90001548	-0.227	0.04561	A	C	0.0857	0.00807516	6.81e-07	27.6221
rs2523474	6	31361854		Absolute count	Maturation stages of T cell	CM CD8br AC	90001548	0.1344	0.02791	T	A	0.4756	0.00901017	1.54e-06	30.8495
rs113435341	1	198151688		Absolute count	Maturation stages of T cell	CM CD8br AC	90001548	-1.226	0.2117	G	A	0.0032	0.0095889	7.49e-09	32.8501
rs2040680	7	88785449		Relative count	Maturation stages of T cell	CM CD8br %CD8br	90001549	-0.3202	0.07234	C	T	0.9718	0.00561951	9.9e-06	19.3556
rs2123414	10	130834276		Relative count	Maturation stages of T cell	CM CD8br %CD8br	90001549	0.2645	0.05938	G	A	0.0455	0.00607671	8.67e-06	20.94
rs13037846	20	59379480		Relative count	Maturation stages of T cell	CM CD8br %CD8br	90001549	-0.2959	0.06656	T	C	0.0363	0.00612588	9.04e-06	21.1105
rs16881729	4	29389538		Relative count	Maturation stages of T cell	CM CD8br %CD8br	90001549	0.248	0.05561	T	C	0.0527	0.00614089	8.44e-06	21.1625
rs10035567	5	173005364		Relative count	Maturation stages of T cell	CM CD8br %CD8br	90001549	-0.1854	0.04119	A	T	0.0992	0.00614313	7.03e-06	21.1703
rs4796089	17	33814758		Relative count	Maturation stages of T cell	CM CD8br %CD8br	90001549	0.1638	0.03683	C	T	0.1344	0.00624273	8.97e-06	21.5157
rs16878206	5	59816794		Relative count	Maturation stages of T cell	CM CD8br %CD8br	90001549	0.1422	0.03213	G	A	0.1911	0.00625151	9.92e-06	21.5461
rs116858348	10	92780623		Relative count	Maturation stages of T cell	CM CD8br %CD8br	90001549	0.5202	0.114	G	T	0.0117	0.00625814	5.2e-06	21.5691
rs2713981	17	70743094		Relative count	Maturation stages of T cell	CM CD8br %CD8br	90001549	0.1176	0.02613	G	A	0.6526	0.00627078	7.01e-06	21.6129
rs192829014	9	5750067		Relative count	Maturation stages of T cell	CM CD8br %CD8br	90001549	0.5404	0.1169	A	G	0.0109	0.00629691	3.96e-06	21.7036
rs78719136	14	21355951		Relative count	Maturation stages of T cell	CM CD8br %CD8br	90001549	-0.3411	0.07568	G	A	0.0279	0.00631115	6.79e-06	21.753
rs4868220	5	172266325		Relative count	Maturation stages of T cell	CM CD8br %CD8br	90001549	-0.113	0.02463	G	A	0.5455	0.00633163	4.62e-06	21.824
rs35121986	2	187690214		Relative count	Maturation stages of T cell	CM CD8br %CD8br	90001549	0.2568	0.05797	C	T	0.0522	0.0065254	9.71e-06	22.4963
rs62037700	16	12102157		Relative count	Maturation stages of T cell	CM CD8br %CD8br	90001549	-0.1237	0.02699	T	G	0.3115	0.00656344	4.76e-06	22.6283
rs2840005	19	56314899		Relative count	Maturation stages of T cell	CM CD8br %CD8br	90001549	0.1519	0.03237	C	T	0.1722	0.00657815	2.79e-06	22.6794
rs11887842	2	102839478		Relative count	Maturation stages of T cell	CM CD8br %CD8br	90001549	-0.1755	0.03947	T	C	0.1224	0.00661702	8.97e-06	22.8142
rs117299036	7	17645647		Relative count	Maturation stages of T cell	CM CD8br %CD8br	90001549	0.5813	0.1262	T	G	0.0099	0.00662438	4.27e-06	22.8398
rs78845536	9	10866626		Relative count	Maturation stages of T cell	CM CD8br %CD8br	90001549	0.3273	0.07107	G	T	0.0321	0.00665668	4.27e-06	22.9519
rs6558408	8	145033734		Relative count	Maturation stages of T cell	CM CD8br %CD8br	90001549	-0.1456	0.03155	A	G	0.8039	0.00668394	4.07e-06	23.0465
rs67145759	2	38902624		Relative count	Maturation stages of T cell	CM CD8br %CD8br	90001549	-0.1373	0.02976	G	A	0.2305	0.0066873	4.13e-06	23.0582
rs66550246	3	159822228		Relative count	Maturation stages of T cell	CM CD8br %CD8br	90001549	-0.1351	0.02946	G	A	0.2454	0.00675977	4.67e-06	23.3098
rs74559159	1	3835304		Relative count	Maturation stages of T cell	CM CD8br %CD8br	90001549	-0.3646	0.07643	A	G	0.0274	0.00708514	1.92e-06	24.4397
rs62463257	7	71923809		Relative count	Maturation stages of T cell	CM CD8br %CD8br	90001549	-0.1193	0.02506	T	C	0.5225	0.00710183	2.03e-06	24.4978
rs2424193	20	18417321		Relative count	Maturation stages of T cell	CM CD8br %CD8br	90001549	0.3458	0.07126	G	A	0.0308	0.00713911	1.28e-06	24.6273
rs350280	16	12231997		Relative count	Maturation stages of T cell	CM CD8br %CD8br	90001549	-0.1208	0.02566	G	A	0.4316	0.00715978	2.64e-06	24.6991
rs2866112	19	54310961		Relative count	Maturation stages of T cell	CM CD8br %CD8br	90001549	-0.2005	0.04054	C	G	0.8971	0.0074219	7.93e-07	25.6101
rs62047982	16	53154832		Relative count	Maturation stages of T cell	CM CD8br %CD8br	90001549	-0.1224	0.02487	T	C	0.4721	0.00746756	8.98e-07	25.7688
rs116515477	3	68134416		Relative count	Maturation stages of T cell	CM CD8br %CD8br	90001549	0.4004	0.0829	G	A	0.0239	0.00748015	1.42e-06	25.8126
rs35069110	7	157454257		Relative count	Maturation stages of T cell	CM CD8br %CD8br	90001549	-0.1233	0.02478	A	G	0.4613	0.00755591	6.84e-07	26.076
rs55699240	2	113838725		Relative count	Maturation stages of T cell	CM CD8br %CD8br	90001549	-0.16	0.03188	C	G	0.1936	0.00799329	5.49e-07	27.5976
rs183732116	2	168003021		Relative count	Maturation stages of T cell	CM CD8br %CD8br	90001549	0.3128	0.06665	A	G	0.0427	0.00799907	2.8e-06	27.6177
rs75518360	1	14881805		Relative count	Maturation stages of T cell	CM CD8br %CD8br	90001549	0.4829	0.09427	T	C	0.0177	0.0081089	3.18e-07	28
rs541367304	1	198283058		Relative count	Maturation stages of T cell	CM CD8br %CD8br	90001549	-1.186	0.2593	A	G	0.0032	0.00897341	4.95e-06	31.0122
rs116517602	1	198922068		Relative count	Maturation stages of T cell	CM CD8br %T cell	90001550	-0.8223	0.1857	T	C	0.0041	0.00552192	9.82e-06	19.0176
rs12335231	8	4479563		Relative count	Maturation stages of T cell	CM CD8br %T cell	90001550	0.4257	0.09571	T	C	0.016	0.00570627	8.95e-06	19.6561
rs10868399	9	88850694		Relative count	Maturation stages of T cell	CM CD8br %T cell	90001550	-0.1558	0.03515	G	A	0.1369	0.00573627	9.64e-06	19.7601
rs7819099	8	144992862		Relative count	Maturation stages of T cell	CM CD8br %T cell	90001550	-0.109	0.0245	G	A	0.5133	0.0059363	8.88e-06	20.4532
rs59708244	11	121805674		Relative count	Maturation stages of T cell	CM CD8br %T cell	90001550	-0.1405	0.03125	A	G	0.1853	0.00596013	7.12e-06	20.5358
rs2617091	8	4450873		Relative count	Maturation stages of T cell	CM CD8br %T cell	90001550	-0.1152	0.02562	G	T	0.3408	0.00596282	7.13e-06	20.5452
rs117410040	7	155951234		Relative count	Maturation stages of T cell	CM CD8br %T cell	90001550	-0.191	0.04295	G	A	0.0903	0.00599353	8.94e-06	20.6516
rs4702732	5	10806765		Relative count	Maturation stages of T cell	CM CD8br %T cell	90001550	0.1865	0.04105	G	A	0.9044	0.00601459	5.73e-06	20.7246
rs139325044	16	59183550		Relative count	Maturation stages of T cell	CM CD8br %T cell	90001550	0.4428	0.09979	A	G	0.0156	0.00602201	9.41e-06	20.7503
rs34353535	19	45038267		Relative count	Maturation stages of T cell	CM CD8br %T cell	90001550	0.2929	0.06464	A	G	0.0366	0.00605001	6.05e-06	20.8474
rs78845536	9	10866626		Relative count	Maturation stages of T cell	CM CD8br %T cell	90001550	0.3122	0.06984	G	T	0.0321	0.00605663	8.06e-06	20.8704
rs76516141	3	33874255		Relative count	Maturation stages of T cell	CM CD8br %T cell	90001550	0.3907	0.08729	T	C	0.0203	0.00607164	7.86e-06	20.9224
rs75858298	16	59757006		Relative count	Maturation stages of T cell	CM CD8br %T cell	90001550	0.2686	0.05967	G	C	0.0446	0.0061484	6.99e-06	21.1885
rs8003606	14	68973250		Relative count	Maturation stages of T cell	CM CD8br %T cell	90001550	0.1247	0.02797	T	G	0.2721	0.00615975	8.49e-06	21.2279
rs78202248	16	11803233		Relative count	Maturation stages of T cell	CM CD8br %T cell	90001550	-0.1612	0.0352	T	C	0.1412	0.00630212	4.83e-06	21.7217
rs192459369	9	10726150		Relative count	Maturation stages of T cell	CM CD8br %T cell	90001550	0.2977	0.06623	G	T	0.0372	0.00634844	7.2e-06	21.8823
rs75837226	11	67813671		Relative count	Maturation stages of T cell	CM CD8br %T cell	90001550	0.3679	0.08308	T	C	0.0241	0.00636666	9.78e-06	21.9455
rs78708224	7	26455241		Relative count	Maturation stages of T cell	CM CD8br %T cell	90001550	0.1577	0.03445	C	T	0.1512	0.00638338	4.85e-06	22.0035
rs117299036	7	17645647		Relative count	Maturation stages of T cell	CM CD8br %T cell	90001550	0.5711	0.124	T	G	0.0099	0.00639394	4.28e-06	22.0402
rs149060712	8	60906565		Relative count	Maturation stages of T cell	CM CD8br %T cell	90001550	0.3586	0.07965	G	A	0.0258	0.00646425	6.97e-06	22.2841
rs75442393	8	2918034		Relative count	Maturation stages of T cell	CM CD8br %T cell	90001550	-0.2129	0.04505	A	C	0.0778	0.00650408	2.39e-06	22.4223
rs35069110	7	157454257		Relative count	Maturation stages of T cell	CM CD8br %T cell	90001550	-0.117	0.0244	A	G	0.4613	0.0068035	1.69e-06	23.4616
rs61735519	22	45749966		Relative count	Maturation stages of T cell	CM CD8br %T cell	90001550	0.292	0.06037	C	G	0.0417	0.00681449	1.38e-06	23.4998
rs140690408	16	53339004		Relative count	Maturation stages of T cell	CM CD8br %T cell	90001550	-0.1238	0.02581	T	C	0.3637	0.00709376	1.69e-06	24.4697
rs10865142	2	38892836		Relative count	Maturation stages of T cell	CM CD8br %T cell	90001550	-0.1296	0.02672	C	T	0.3097	0.00718156	1.28e-06	24.7748
rs173262	16	12230161		Relative count	Maturation stages of T cell	CM CD8br %T cell	90001550	-0.1242	0.02527	T	C	0.4116	0.00747173	9.31e-07	25.7833
rs541367304	1	198283058		Relative count	Maturation stages of T cell	CM CD8br %T cell	90001550	-1.307	0.2542	A	G	0.0032	0.0108978	2.84e-07	37.7362
rs17206980	6	31445648		Absolute count	Maturation stages of T cell	Naive CD8br AC	90001551	0.4044	0.09013	T	C	0.0091	0.00294933	7.48e-06	10.0367
rs1150829	6	587532		Absolute count	Maturation stages of T cell	Naive CD8br AC	90001551	-0.08657	0.01874	T	C	0.7244	0.00299242	4e-06	10.1838
rs116590755	2	173592729		Absolute count	Maturation stages of T cell	Naive CD8br AC	90001551	-2.234	0.465	T	G	0.0003	0.00299356	1.62e-06	10.1876
rs72826622	6	20193704		Absolute count	Maturation stages of T cell	Naive CD8br AC	90001551	-0.1216	0.02701	T	C	0.1144	0.00299613	7.01e-06	10.1964
rs34099171	12	79413333		Absolute count	Maturation stages of T cell	Naive CD8br AC	90001551	0.303	0.06613	T	A	0.0168	0.00303296	4.78e-06	10.3221
rs28678122	15	56956314		Absolute count	Maturation stages of T cell	Naive CD8br AC	90001551	0.1089	0.02399	C	A	0.151	0.00304068	5.9e-06	10.3485
rs1374984	6	127949276		Absolute count	Maturation stages of T cell	Naive CD8br AC	90001551	0.1479	0.03336	A	G	0.9247	0.00304623	9.57e-06	10.3674
rs10178070	2	18727639		Absolute count	Maturation stages of T cell	Naive CD8br AC	90001551	-0.1229	0.02671	C	T	0.115	0.0030745	4.4e-06	10.464
rs35983062	20	55115094		Absolute count	Maturation stages of T cell	Naive CD8br AC	90001551	-0.07937	0.01741	C	A	0.4339	0.00309475	5.33e-06	10.5331
rs2629830	1	114684259		Absolute count	Maturation stages of T cell	Naive CD8br AC	90001551	-0.1096	0.02328	G	C	0.8445	0.00315487	2.63e-06	10.7383
rs62065924	17	39984813		Absolute count	Maturation stages of T cell	Naive CD8br AC	90001551	0.1577	0.03367	A	T	0.0688	0.00318658	2.93e-06	10.8466
rs12555210	9	33428882		Absolute count	Maturation stages of T cell	Naive CD8br AC	90001551	0.1409	0.03006	G	A	0.0887	0.0032095	2.9e-06	10.9249
rs12420840	11	126523412		Absolute count	Maturation stages of T cell	Naive CD8br AC	90001551	0.1387	0.02921	G	A	0.0931	0.00324857	2.13e-06	11.0583
rs78857371	6	25338069		Absolute count	Maturation stages of T cell	Naive CD8br AC	90001551	-0.2957	0.06393	A	T	0.0193	0.00330999	3.88e-06	11.2681
rs17685199	15	36405909		Absolute count	Maturation stages of T cell	Naive CD8br AC	90001551	-0.1058	0.02156	C	A	0.1817	0.00332865	9.57e-07	11.3318
rs79752907	2	237010723		Absolute count	Maturation stages of T cell	Naive CD8br AC	90001551	-0.08848	0.01845	T	C	0.3289	0.00345598	1.69e-06	11.7668
rs113911480	14	29113167		Absolute count	Maturation stages of T cell	Naive CD8br AC	90001551	0.2391	0.04742	G	T	0.0314	0.00347747	4.83e-07	11.8402
rs78908164	2	127884901		Absolute count	Maturation stages of T cell	Naive CD8br AC	90001551	0.1859	0.03831	T	G	0.0533	0.00348761	1.28e-06	11.8749
rs62229789	20	50100758		Absolute count	Maturation stages of T cell	Naive CD8br AC	90001551	-0.2553	0.05033	T	C	0.0286	0.00362156	4.14e-07	12.3326
rs79777035	3	25717920		Absolute count	Maturation stages of T cell	Naive CD8br AC	90001551	0.7465	0.1554	C	T	0.0034	0.0037765	1.62e-06	12.8622
rs11652705	17	41761741		Absolute count	Maturation stages of T cell	Naive CD8br AC	90001551	-0.116	0.02274	G	A	0.1705	0.00380616	3.6e-07	12.9636
rs115975553	6	32289804		Absolute count	Maturation stages of T cell	Naive CD8br AC	90001551	-0.1937	0.04222	T	C	0.0539	0.00382662	4.63e-06	13.0336
rs116562707	6	31360602		Absolute count	Maturation stages of T cell	Naive CD8br AC	90001551	0.3224	0.06626	G	A	0.0191	0.00389474	1.19e-06	13.2665
rs9273390	6	32627042		Absolute count	Maturation stages of T cell	Naive CD8br AC	90001551	-0.1142	0.02573	C	G	0.1931	0.0040641	9.29e-06	13.8458
rs112516307	6	31382068		Absolute count	Maturation stages of T cell	Naive CD8br AC	90001551	-0.1657	0.03308	C	A	0.087	0.00436179	5.77e-07	14.8644
rs4849134	2	111615015		Absolute count	Maturation stages of T cell	Naive CD8br AC	90001551	0.1004	0.0178	G	A	0.6455	0.00461328	1.86e-08	15.7254
rs28465400	6	29839523		Absolute count	Maturation stages of T cell	Naive CD8br AC	90001551	0.1395	0.02832	T	C	0.1417	0.00473355	8.74e-07	16.1373
rs3891175	6	32634467		Absolute count	Maturation stages of T cell	Naive CD8br AC	90001551	0.1049	0.02314	T	C	0.3162	0.00475852	6.06e-06	16.2229
rs2523554	6	31331829		Absolute count	Maturation stages of T cell	Naive CD8br AC	90001551	0.149	0.02717	T	C	0.8645	0.00520124	4.49e-08	17.7401
rs1974459	6	32452142		Absolute count	Maturation stages of T cell	Naive CD8br AC	90001551	-0.1286	0.02465	G	C	0.2127	0.00553885	1.95e-07	18.898
rs2516457	6	31419800		Absolute count	Maturation stages of T cell	Naive CD8br AC	90001551	0.1099	0.02054	G	A	0.4959	0.0060386	9.34e-08	20.6134
rs114968045	6	32666960		Absolute count	Maturation stages of T cell	Naive CD8br AC	90001551	-0.1211	0.02269	C	T	0.2996	0.00615469	9.96e-08	21.0122
rs72851020	6	32501393		Absolute count	Maturation stages of T cell	Naive CD8br AC	90001551	0.2077	0.03317	T	C	0.7906	0.0142836	4.33e-10	49.1664
rs71536551	6	32527532		Absolute count	Maturation stages of T cell	Naive CD8br AC	90001551	0.2591	0.04609	A	G	0.4268	0.032847	2.06e-08	115.235
rs79186394	21	46924855		Relative count	Maturation stages of T cell	Naive CD8br %CD8br	90001552	1.296	0.2837	T	C	0.0009	0.00302059	5.08e-06	10.3769
rs77779289	8	18461126		Relative count	Maturation stages of T cell	Naive CD8br %CD8br	90001552	1.964	0.4426	G	T	0.0004	0.0030846	9.38e-06	10.5975
rs7981825	13	98313824		Relative count	Maturation stages of T cell	Naive CD8br %CD8br	90001552	-0.5805	0.1292	A	G	0.0048	0.00321948	7.27e-06	11.0623
rs116495677	4	6612728		Relative count	Maturation stages of T cell	Naive CD8br %CD8br	90001552	1.648	0.3696	T	C	0.0006	0.00325713	8.55e-06	11.1921
rs78038265	12	85949580		Relative count	Maturation stages of T cell	Naive CD8br %CD8br	90001552	2.033	0.42	G	A	0.0004	0.00330515	1.35e-06	11.3577
rs8057009	16	85990923		Relative count	Maturation stages of T cell	Naive CD8br %CD8br	90001552	-0.08846	0.01983	G	T	0.3077	0.00333385	8.46e-06	11.4566
rs141596789	7	28687227		Relative count	Maturation stages of T cell	Naive CD8br %CD8br	90001552	1.367	0.3075	C	G	0.0009	0.00336061	8.98e-06	11.5489
rs77986171	10	54725683		Relative count	Maturation stages of T cell	Naive CD8br %CD8br	90001552	-0.2178	0.04829	A	G	0.0369	0.00337166	6.72e-06	11.587
rs72757070	9	113053653		Relative count	Maturation stages of T cell	Naive CD8br %CD8br	90001552	0.1571	0.03526	T	A	0.0741	0.00338661	8.66e-06	11.6385
rs76508332	6	167353961		Relative count	Maturation stages of T cell	Naive CD8br %CD8br	90001552	0.3912	0.08568	T	C	0.0112	0.00338965	5.15e-06	11.649
rs205358	16	28114995		Relative count	Maturation stages of T cell	Naive CD8br %CD8br	90001552	0.1436	0.03185	T	C	0.0919	0.00344182	6.76e-06	11.8289
rs1879612	15	99398708		Relative count	Maturation stages of T cell	Naive CD8br %CD8br	90001552	0.08333	0.01818	C	T	0.4765	0.00346428	4.75e-06	11.9064
rs12631411	3	106253801		Relative count	Maturation stages of T cell	Naive CD8br %CD8br	90001552	-0.1394	0.03121	C	G	0.9004	0.00348538	8.23e-06	11.9792
rs4862490	4	185923329		Relative count	Maturation stages of T cell	Naive CD8br %CD8br	90001552	-0.0871	0.01936	C	G	0.3611	0.00350047	7.06e-06	12.0312
rs13253487	8	62835179		Relative count	Maturation stages of T cell	Naive CD8br %CD8br	90001552	-0.2144	0.04773	G	A	0.04	0.00353029	7.27e-06	12.1341
rs143788880	17	57361218		Relative count	Maturation stages of T cell	Naive CD8br %CD8br	90001552	0.4915	0.106	A	G	0.0074	0.00354881	3.66e-06	12.198
rs8067835	17	31363767		Relative count	Maturation stages of T cell	Naive CD8br %CD8br	90001552	0.1025	0.02227	G	A	0.2155	0.00355237	4.35e-06	12.2102
rs9577271	13	114096507		Relative count	Maturation stages of T cell	Naive CD8br %CD8br	90001552	0.1098	0.02393	G	A	0.1819	0.00358818	4.64e-06	12.3338
rs4575729	2	113855529		Relative count	Maturation stages of T cell	Naive CD8br %CD8br	90001552	0.08575	0.01886	A	G	0.5651	0.00361421	5.63e-06	12.4236
rs118003243	21	43795055		Relative count	Maturation stages of T cell	Naive CD8br %CD8br	90001552	0.3428	0.07388	C	T	0.016	0.00370021	3.63e-06	12.7203
rs117111088	7	8319424		Relative count	Maturation stages of T cell	Naive CD8br %CD8br	90001552	0.1693	0.03644	T	C	0.0697	0.00371706	3.52e-06	12.7784
rs4658869	1	243020284		Relative count	Maturation stages of T cell	Naive CD8br %CD8br	90001552	0.2183	0.04757	C	G	0.0407	0.00372123	4.62e-06	12.7928
rs275837	19	48876190		Relative count	Maturation stages of T cell	Naive CD8br %CD8br	90001552	-0.09028	0.01945	A	C	0.6472	0.00372203	3.58e-06	12.7956
rs9792050	7	31164655		Relative count	Maturation stages of T cell	Naive CD8br %CD8br	90001552	-0.1443	0.03069	T	G	0.8995	0.0037647	2.68e-06	12.9428
rs185397210	9	12807800		Relative count	Maturation stages of T cell	Naive CD8br %CD8br	90001552	0.5275	0.1145	T	C	0.0069	0.00381344	4.24e-06	13.111
rs150213926	1	200202822		Relative count	Maturation stages of T cell	Naive CD8br %CD8br	90001552	-0.5394	0.1137	G	C	0.0067	0.00387264	2.17e-06	13.3154
rs5011724	17	41759061		Relative count	Maturation stages of T cell	Naive CD8br %CD8br	90001552	-0.09626	0.01996	C	T	0.3208	0.00403788	1.49e-06	13.8858
rs1533299	2	111616141		Relative count	Maturation stages of T cell	Naive CD8br %CD8br	90001552	0.09386	0.01904	T	C	0.3786	0.00414518	8.57e-07	14.2563
rs62572630	9	114635416		Relative count	Maturation stages of T cell	Naive CD8br %CD8br	90001552	0.3549	0.07792	A	G	0.0169	0.0041853	5.42e-06	14.3949
rs72811823	5	145928905		Relative count	Maturation stages of T cell	Naive CD8br %CD8br	90001552	2.318	0.5001	A	G	0.0004	0.00429678	3.71e-06	14.78
rs149655274	4	154029285		Relative count	Maturation stages of T cell	Naive CD8br %CD8br	90001552	1.36	0.3061	T	C	0.0012	0.00443371	9.07e-06	15.2531
rs76668354	2	103587624		Relative count	Maturation stages of T cell	Naive CD8br %CD8br	90001552	0.5039	0.0992	G	C	0.0089	0.00447947	3.98e-07	15.4112
rs2629824	1	114687316		Relative count	Maturation stages of T cell	Naive CD8br %CD8br	90001552	-0.1251	0.02406	G	A	0.8226	0.00456759	2.12e-07	15.7158
rs13359589	5	73116673		Relative count	Maturation stages of T cell	Naive CD8br %CD8br	90001552	1.382	0.2769	T	C	0.0012	0.00457832	6.34e-07	15.7529
rs1064086	2	237034061		Relative count	Maturation stages of T cell	Naive CD8br %CD8br	90001552	-0.1062	0.01937	A	G	0.328	0.0049719	4.56e-08	17.1138
rs2517686	6	29931013		Relative count	Maturation stages of T cell	Naive CD8br %CD8br	90001552	0.1079	0.02314	A	C	0.555	0.00575077	3.21e-06	19.8103
rs114559146	6	31395062		Relative count	Maturation stages of T cell	Naive CD8br %CD8br	90001552	0.1093	0.02325	C	G	0.4561	0.0059272	2.68e-06	20.4217
rs9260902	6	29947740		Relative count	Maturation stages of T cell	Naive CD8br %CD8br	90001552	-0.1204	0.02377	C	T	0.4708	0.00722336	4.3e-07	24.92
rs656841	11	126244173		Relative count	Maturation stages of T cell	Naive CD8br %T cell	90001553	-0.07929	0.01757	G	C	0.6347	0.00291531	6.64e-06	10.0141
rs4764066	12	14385601		Relative count	Maturation stages of T cell	Naive CD8br %T cell	90001553	-0.1128	0.02462	C	T	0.8665	0.00294373	4.76e-06	10.112
rs17685199	15	36405909		Relative count	Maturation stages of T cell	Naive CD8br %T cell	90001553	-0.1005	0.02146	C	A	0.1819	0.00300608	2.93e-06	10.3269
rs72815242	10	29316021		Relative count	Maturation stages of T cell	Naive CD8br %T cell	90001553	0.1151	0.02546	A	G	0.1312	0.00302019	6.43e-06	10.3755
rs17767232	14	65199087		Relative count	Maturation stages of T cell	Naive CD8br %T cell	90001553	1.124	0.2385	A	G	0.0012	0.00302846	2.55e-06	10.404
rs13386443	2	111722118		Relative count	Maturation stages of T cell	Naive CD8br %T cell	90001553	0.07817	0.01705	G	A	0.4758	0.00304812	4.71e-06	10.4717
rs116590755	2	173592729		Relative count	Maturation stages of T cell	Naive CD8br %T cell	90001553	-2.257	0.4624	T	G	0.0003	0.00305551	1.1e-06	10.4972
rs75368383	8	144789624		Relative count	Maturation stages of T cell	Naive CD8br %T cell	90001553	0.244	0.052	C	T	0.0266	0.00308306	2.8e-06	10.5922
rs11843149	13	24258336		Relative count	Maturation stages of T cell	Naive CD8br %T cell	90001553	0.09414	0.02024	C	T	0.2256	0.00309658	3.42e-06	10.6387
rs8180936	8	61151574		Relative count	Maturation stages of T cell	Naive CD8br %T cell	90001553	0.0837	0.01785	T	C	0.6698	0.00309887	2.83e-06	10.6466
rs10474365	5	90986313		Relative count	Maturation stages of T cell	Naive CD8br %T cell	90001553	0.1374	0.02986	T	C	0.091	0.00312326	4.35e-06	10.7307
rs34742163	17	3040277		Relative count	Maturation stages of T cell	Naive CD8br %T cell	90001553	0.09839	0.02139	C	G	0.2041	0.00314509	4.39e-06	10.8059
rs115070292	6	29530974		Relative count	Maturation stages of T cell	Naive CD8br %T cell	90001553	0.3076	0.06784	G	A	0.0171	0.00318059	6e-06	10.9283
rs112725843	16	28238440		Relative count	Maturation stages of T cell	Naive CD8br %T cell	90001553	0.1191	0.02489	T	C	0.1326	0.00326299	1.79e-06	11.2123
rs116954000	22	40298491		Relative count	Maturation stages of T cell	Naive CD8br %T cell	90001553	0.6951	0.141	A	T	0.0034	0.00327435	8.59e-07	11.2515
rs114581570	6	19906546		Relative count	Maturation stages of T cell	Naive CD8br %T cell	90001553	-1.192	0.2444	G	A	0.0012	0.00340598	1.14e-06	11.7054
rs1064086	2	237034061		Relative count	Maturation stages of T cell	Naive CD8br %T cell	90001553	-0.08993	0.01765	A	G	0.328	0.00356519	3.67e-07	12.2545
rs6833962	4	103558731		Relative count	Maturation stages of T cell	Naive CD8br %T cell	90001553	-0.1199	0.02335	T	C	0.1547	0.00375984	2.97e-07	12.9261
rs8067835	17	31363767		Relative count	Maturation stages of T cell	Naive CD8br %T cell	90001553	0.1064	0.02026	G	A	0.2155	0.00382784	1.6e-07	13.1607
rs12555210	9	33428882		Relative count	Maturation stages of T cell	Naive CD8br %T cell	90001553	0.1558	0.0299	G	A	0.089	0.00393617	1.98e-07	13.5346
rs141596789	7	28687227		Relative count	Maturation stages of T cell	Naive CD8br %T cell	90001553	1.487	0.2796	C	G	0.0009	0.00397652	1.12e-07	13.674
rs9266276	6	31326272		Relative count	Maturation stages of T cell	Naive CD8br %T cell	90001553	-0.09397	0.02105	G	A	0.657	0.00397986	8.26e-06	13.6855
rs73404248	6	31410352		Relative count	Maturation stages of T cell	Naive CD8br %T cell	90001553	-0.1427	0.02969	A	G	0.1129	0.00407891	1.61e-06	14.0275
rs11652705	17	41761741		Relative count	Maturation stages of T cell	Naive CD8br %T cell	90001553	-0.1202	0.02264	G	A	0.1707	0.00409057	1.16e-07	14.0678
rs11757660	6	31364035		Relative count	Maturation stages of T cell	Naive CD8br %T cell	90001553	0.09608	0.02157	C	T	0.365	0.0042792	8.73e-06	14.7192
rs16895223	6	29626949		Relative count	Maturation stages of T cell	Naive CD8br %T cell	90001553	0.1216	0.02501	G	C	0.1762	0.00429264	1.22e-06	14.7657
rs10183338	2	111610816		Relative count	Maturation stages of T cell	Naive CD8br %T cell	90001553	0.1206	0.02163	T	G	0.1892	0.00446231	2.66e-08	15.3519
rs2853995	6	31333019		Relative count	Maturation stages of T cell	Naive CD8br %T cell	90001553	-0.1528	0.0301	C	T	0.1087	0.00452408	4.05e-07	15.5654
rs28629976	6	32625221		Relative count	Maturation stages of T cell	Naive CD8br %T cell	90001553	0.2325	0.04913	C	T	0.0474	0.00488163	2.31e-06	16.8016
rs9260902	6	29947740		Relative count	Maturation stages of T cell	Naive CD8br %T cell	90001553	-0.1006	0.02166	C	T	0.4708	0.00504292	3.51e-06	17.3596
rs3131627	6	31415065		Relative count	Maturation stages of T cell	Naive CD8br %T cell	90001553	0.1082	0.0208	G	A	0.5093	0.0058516	2.08e-07	20.1597
rs116562707	6	31360602		Relative count	Maturation stages of T cell	Naive CD8br %T cell	90001553	0.3952	0.06626	G	A	0.0191	0.00585224	2.71e-09	20.1619
rs150956189	1	214625781		Absolute count	Maturation stages of T cell	EM CD8br AC	90001554	-2.912	0.6561	C	T	0.0003	0.00508632	9.34e-06	17.3461
rs11060493	12	130160924		Absolute count	Maturation stages of T cell	EM CD8br AC	90001554	0.1852	0.04186	C	A	0.1016	0.00626146	9.97e-06	21.379
rs75744217	10	68456634		Absolute count	Maturation stages of T cell	EM CD8br AC	90001554	0.1811	0.04088	T	C	0.1134	0.00659489	9.77e-06	22.525
rs115083752	2	145856378		Absolute count	Maturation stages of T cell	EM CD8br AC	90001554	-0.3399	0.0756	A	G	0.0297	0.00665878	7.13e-06	22.7447
rs77753889	8	130711599		Absolute count	Maturation stages of T cell	EM CD8br AC	90001554	0.1783	0.03986	A	G	0.1193	0.00668038	8e-06	22.819
rs60998309	3	24959272		Absolute count	Maturation stages of T cell	EM CD8br AC	90001554	-0.2651	0.05854	A	C	0.0501	0.00668906	6.15e-06	22.8488
rs11579717	1	199999121		Absolute count	Maturation stages of T cell	EM CD8br AC	90001554	-0.8764	0.1928	A	G	0.0044	0.00672934	5.63e-06	22.9873
rs11080350	17	33774635		Absolute count	Maturation stages of T cell	EM CD8br AC	90001554	-0.1185	0.02663	T	C	0.4044	0.00676445	8.93e-06	23.1081
rs57159407	2	22978736		Absolute count	Maturation stages of T cell	EM CD8br AC	90001554	-0.3126	0.06981	A	C	0.0365	0.0068731	7.79e-06	23.4818
rs11166573	1	101733861		Absolute count	Maturation stages of T cell	EM CD8br AC	90001554	-0.1203	0.02612	A	G	0.4127	0.00701545	4.25e-06	23.9716
rs143237141	22	45176439		Absolute count	Maturation stages of T cell	EM CD8br AC	90001554	0.3181	0.06864	A	G	0.0365	0.00711708	3.71e-06	24.3214
rs11153123	6	109038333		Absolute count	Maturation stages of T cell	EM CD8br AC	90001554	-0.1435	0.03074	G	A	0.2296	0.00728487	3.15e-06	24.899
rs73195098	7	112571685		Absolute count	Maturation stages of T cell	EM CD8br AC	90001554	0.373	0.0791	A	C	0.0277	0.00749424	2.51e-06	25.62
rs76428252	2	108523967		Absolute count	Maturation stages of T cell	EM CD8br AC	90001554	-0.1853	0.03853	T	C	0.1261	0.00756759	1.58e-06	25.8726
rs593435	7	132417404		Absolute count	Maturation stages of T cell	EM CD8br AC	90001554	0.1235	0.02599	T	C	0.5351	0.00758854	2.11e-06	25.9448
rs1322060	9	117697660		Absolute count	Maturation stages of T cell	EM CD8br AC	90001554	-0.1259	0.02802	G	C	0.3985	0.00759881	7.29e-06	25.9802
rs9382165	6	52836410		Absolute count	Maturation stages of T cell	EM CD8br AC	90001554	0.236	0.04837	G	A	0.0761	0.00783184	1.11e-06	26.7832
rs113985770	2	210377930		Absolute count	Maturation stages of T cell	EM CD8br AC	90001554	-0.6238	0.133	A	G	0.0103	0.00793344	2.85e-06	27.1334
rs2378966	4	179936308		Absolute count	Maturation stages of T cell	EM CD8br AC	90001554	0.1277	0.0258	T	C	0.539	0.00810404	7.85e-07	27.7217
rs149290361	1	199363317		Absolute count	Maturation stages of T cell	EM CD8br AC	90001554	-0.9416	0.2004	T	C	0.0046	0.0081193	2.72e-06	27.7743
rs191753228	1	196321168		Absolute count	Maturation stages of T cell	EM CD8br AC	90001554	-1.017	0.2275	T	C	0.0041	0.0084464	8.02e-06	28.9027
rs13187183	5	117976098		Absolute count	Maturation stages of T cell	EM CD8br AC	90001554	-0.2346	0.04655	C	T	0.0841	0.00847872	4.9e-07	29.0143
rs58905133	2	38887964		Absolute count	Maturation stages of T cell	EM CD8br AC	90001554	0.1375	0.02754	G	A	0.353	0.00863604	6.19e-07	29.5573
rs1465651	6	32901351		Absolute count	Maturation stages of T cell	EM CD8br AC	90001554	0.1647	0.03414	T	C	0.2004	0.00869336	1.47e-06	29.7552
rs76668354	2	103587624		Absolute count	Maturation stages of T cell	EM CD8br AC	90001554	-0.7049	0.1373	G	C	0.009	0.00886342	2.97e-07	30.3425
rs1183901	10	90231718		Absolute count	Maturation stages of T cell	EM CD8br AC	90001554	-0.1356	0.02714	C	T	0.5872	0.00891405	6.17e-07	30.5174
rs2071556	6	32904601		Absolute count	Maturation stages of T cell	EM CD8br AC	90001554	-0.1388	0.02822	T	G	0.6068	0.00919323	9.15e-07	31.482
rs9267091	6	31413809		Absolute count	Maturation stages of T cell	EM CD8br AC	90001554	0.1898	0.04154	A	G	0.1595	0.00965875	5.1e-06	33.0918
rs9268847	6	32429277		Absolute count	Maturation stages of T cell	EM CD8br AC	90001554	-0.1489	0.03246	G	A	0.6402	0.010214	4.63e-06	35.0138
rs3909115	6	30993188		Absolute count	Maturation stages of T cell	EM CD8br AC	90001554	-0.1462	0.03063	C	A	0.5754	0.0104442	1.89e-06	35.8111
rs3117106	6	32343369		Absolute count	Maturation stages of T cell	EM CD8br AC	90001554	0.2338	0.04928	C	T	0.1071	0.0104547	2.18e-06	35.8476
rs2523581	6	31328121		Absolute count	Maturation stages of T cell	EM CD8br AC	90001554	-0.1481	0.03329	T	G	0.3982	0.0105122	8.86e-06	36.0468
rs2516657	6	30466913		Absolute count	Maturation stages of T cell	EM CD8br AC	90001554	0.1493	0.03183	A	G	0.495	0.0111441	2.84e-06	38.2382
rs2523938	6	29926976		Absolute count	Maturation stages of T cell	EM CD8br AC	90001554	-0.1524	0.0334	G	A	0.418	0.0113005	5.23e-06	38.781
rs9266842	6	31383749		Absolute count	Maturation stages of T cell	EM CD8br AC	90001554	-0.1546	0.03104	C	A	0.5489	0.0118363	6.63e-07	40.6415
rs2275854	6	29976838		Absolute count	Maturation stages of T cell	EM CD8br AC	90001554	0.1609	0.03393	G	A	0.5655	0.0127223	2.21e-06	43.7229
rs17583875	1	197924770		Absolute count	Maturation stages of T cell	EM CD8br AC	90001554	-1.51	0.2336	A	G	0.0029	0.0131862	1.15e-10	45.3387
rs9269109	6	32443266		Absolute count	Maturation stages of T cell	EM CD8br AC	90001554	0.1752	0.03269	C	T	0.3627	0.0141902	8.93e-08	48.8405
rs3130685	6	31206206		Absolute count	Maturation stages of T cell	EM CD8br AC	90001554	0.1803	0.03185	T	C	0.3439	0.0146698	1.62e-08	50.5156
rs146620586	1	198524264		Absolute count	Maturation stages of T cell	EM CD8br AC	90001554	-1.612	0.2915	T	G	0.0032	0.0165775	3.41e-08	57.1955
rs67792106	6	32528323		Absolute count	Maturation stages of T cell	EM CD8br AC	90001554	0.3548	0.07281	G	C	0.4642	0.0626188	1.15e-06	226.659
rs150329295	1	241856210		Relative count	Maturation stages of T cell	EM CD8br %CD8br	90001555	-2.298	0.4826	A	C	0.0004	0.00422295	2e-06	14.525
rs117545347	15	98090362		Relative count	Maturation stages of T cell	EM CD8br %CD8br	90001555	-0.9345	0.2095	T	G	0.0025	0.00435553	8.41e-06	14.983
rs7604064	2	45475673		Relative count	Maturation stages of T cell	EM CD8br %CD8br	90001555	-0.1053	0.02367	T	C	0.2813	0.00448336	8.85e-06	15.4247
rs2629830	1	114684259		Relative count	Maturation stages of T cell	EM CD8br %CD8br	90001555	0.131	0.02934	G	C	0.8439	0.00452133	8.23e-06	15.5559
rs12952913	17	18020050		Relative count	Maturation stages of T cell	EM CD8br %CD8br	90001555	-0.675	0.1523	T	C	0.005	0.00453347	9.58e-06	15.5978
rs7867019	9	13378083		Relative count	Maturation stages of T cell	EM CD8br %CD8br	90001555	-0.2268	0.04926	T	A	0.0471	0.00461726	4.28e-06	15.8875
rs75196020	2	241750301		Relative count	Maturation stages of T cell	EM CD8br %CD8br	90001555	-0.1102	0.02436	A	C	0.2607	0.00468118	6.28e-06	16.1084
rs77040794	2	41947265		Relative count	Maturation stages of T cell	EM CD8br %CD8br	90001555	-0.2411	0.0539	T	C	0.0423	0.00470971	7.93e-06	16.2071
rs7903206	10	28349473		Relative count	Maturation stages of T cell	EM CD8br %CD8br	90001555	0.1832	0.04037	T	C	0.0762	0.00472513	5.91e-06	16.2604
rs6544449	2	41802979		Relative count	Maturation stages of T cell	EM CD8br %CD8br	90001555	0.1032	0.02311	A	G	0.3341	0.00473887	8.17e-06	16.3079
rs1479391	3	61970211		Relative count	Maturation stages of T cell	EM CD8br %CD8br	90001555	-0.1193	0.02632	C	T	0.2117	0.00475032	5.96e-06	16.3475
rs140764369	5	120985438		Relative count	Maturation stages of T cell	EM CD8br %CD8br	90001555	-0.2326	0.05101	A	G	0.0463	0.00477796	5.3e-06	16.4431
rs14067	13	114110660		Relative count	Maturation stages of T cell	EM CD8br %CD8br	90001555	-0.1156	0.02505	G	A	0.234	0.0047906	4.1e-06	16.4868
rs60220946	1	193505625		Relative count	Maturation stages of T cell	EM CD8br %CD8br	90001555	-0.3401	0.07363	T	C	0.0212	0.00480035	3.99e-06	16.5205
rs10510244	3	3036671		Relative count	Maturation stages of T cell	EM CD8br %CD8br	90001555	-0.2971	0.06519	C	G	0.028	0.00480463	5.38e-06	16.5353
rs17588249	12	43493148		Relative count	Maturation stages of T cell	EM CD8br %CD8br	90001555	0.1329	0.02941	T	C	0.1628	0.00481464	6.45e-06	16.5699
rs7709566	5	117881168		Relative count	Maturation stages of T cell	EM CD8br %CD8br	90001555	-0.1251	0.02685	G	T	0.1913	0.00484225	3.3e-06	16.6654
rs34815682	2	39074875		Relative count	Maturation stages of T cell	EM CD8br %CD8br	90001555	0.2715	0.05827	A	G	0.0346	0.0049244	3.28e-06	16.9495
rs10205121	2	38670529		Relative count	Maturation stages of T cell	EM CD8br %CD8br	90001555	-0.1012	0.02193	G	A	0.471	0.00510349	4.12e-06	17.5691
rs146969910	5	171664213		Relative count	Maturation stages of T cell	EM CD8br %CD8br	90001555	0.3142	0.06689	C	T	0.0267	0.00513098	2.75e-06	17.6642
rs116794175	1	194010208		Relative count	Maturation stages of T cell	EM CD8br %CD8br	90001555	-0.7915	0.1661	C	T	0.0042	0.00524027	1.96e-06	18.0425
rs34450185	2	38852542		Relative count	Maturation stages of T cell	EM CD8br %CD8br	90001555	-0.133	0.028	C	T	0.1831	0.00529164	2.1e-06	18.2203
rs150956189	1	214625781		Relative count	Maturation stages of T cell	EM CD8br %CD8br	90001555	-2.989	0.5562	C	T	0.0003	0.00535886	8.23e-08	18.453
rs4473273	18	27999885		Relative count	Maturation stages of T cell	EM CD8br %CD8br	90001555	0.1109	0.02246	C	T	0.6526	0.00557661	8.29e-07	19.207
rs111804320	2	38582808		Relative count	Maturation stages of T cell	EM CD8br %CD8br	90001555	0.2051	0.04171	C	G	0.0724	0.00565016	9.21e-07	19.4618
rs116760504	3	47546791		Relative count	Maturation stages of T cell	EM CD8br %CD8br	90001555	-0.2168	0.04308	A	C	0.0696	0.00608734	5.09e-07	20.9768
rs148770451	6	26044129		Relative count	Maturation stages of T cell	EM CD8br %CD8br	90001555	0.3999	0.08145	T	C	0.0198	0.00620744	9.56e-07	21.3933
rs1736913	6	29704400		Relative count	Maturation stages of T cell	EM CD8br %CD8br	90001555	0.1184	0.02643	C	T	0.649	0.00638683	7.65e-06	22.0155
rs34645541	1	195875605		Relative count	Maturation stages of T cell	EM CD8br %CD8br	90001555	-0.5996	0.113	A	C	0.0093	0.00662488	1.19e-07	22.8416
rs180839256	1	200021804		Relative count	Maturation stages of T cell	EM CD8br %CD8br	90001555	-0.6652	0.121	C	T	0.0077	0.00676189	4.14e-08	23.3171
rs28629976	6	32625221		Relative count	Maturation stages of T cell	EM CD8br %CD8br	90001555	-0.2751	0.06117	C	T	0.0474	0.0068344	7.1e-06	23.5689
rs2463509	2	103672986		Relative count	Maturation stages of T cell	EM CD8br %CD8br	90001555	1.154	0.2032	T	C	0.9971	0.00770155	1.46e-08	26.5825
rs55722804	2	39029499		Relative count	Maturation stages of T cell	EM CD8br %CD8br	90001555	0.2141	0.03714	A	G	0.0944	0.0078374	8.82e-09	27.0551
rs6704666	2	38884563		Relative count	Maturation stages of T cell	EM CD8br %CD8br	90001555	-0.1762	0.02778	A	C	0.8115	0.00949821	2.55e-10	32.8433
rs11579717	1	199999121		Relative count	Maturation stages of T cell	EM CD8br %CD8br	90001555	-1.052	0.1605	A	G	0.0044	0.00969614	6.42e-11	33.5344
rs963828	2	39334710		Relative count	Maturation stages of T cell	EM CD8br %CD8br	90001555	0.1435	0.02174	G	T	0.5395	0.0102319	4.72e-11	35.4064
rs140372175	1	199278900		Relative count	Maturation stages of T cell	EM CD8br %CD8br	90001555	-1.144	0.1615	C	A	0.0044	0.0114662	1.65e-12	39.7273
rs45512792	1	197141261		Relative count	Maturation stages of T cell	EM CD8br %CD8br	90001555	-1.091	0.1623	G	A	0.0051	0.0120789	2.05e-11	41.8762
rs58980431	2	39127354		Relative count	Maturation stages of T cell	EM CD8br %CD8br	90001555	-0.2381	0.03212	G	A	0.1291	0.012748	1.57e-13	44.2258
rs7600227	2	38901086		Relative count	Maturation stages of T cell	EM CD8br %CD8br	90001555	-0.1991	0.02554	A	G	0.231	0.0140835	8.28e-15	48.9251
rs17583875	1	197924770		Relative count	Maturation stages of T cell	EM CD8br %CD8br	90001555	-1.619	0.1943	A	G	0.0029	0.0151586	1.14e-16	52.7175
rs191753228	1	196321168		Relative count	Maturation stages of T cell	EM CD8br %CD8br	90001555	-1.426	0.1892	T	C	0.0041	0.0166061	5.96e-14	57.8365
rs146620586	1	198524264		Relative count	Maturation stages of T cell	EM CD8br %CD8br	90001555	-1.861	0.2426	T	G	0.0032	0.0220943	2.2e-14	77.3828
rs11896593	2	38925155		Relative count	Maturation stages of T cell	EM CD8br %CD8br	90001555	-0.2549	0.02205	C	G	0.3707	0.0303145	2.39e-30	107.073
rs180839256	1	200021804		Relative count	Maturation stages of T cell	EM CD8br %T cell	90001556	-0.6131	0.1379	C	T	0.0077	0.00574416	9.08e-06	19.7874
rs141730400	1	244508870		Relative count	Maturation stages of T cell	EM CD8br %T cell	90001556	-0.2927	0.06532	T	A	0.0353	0.00583502	7.69e-06	20.1022
rs542493	1	65508317		Relative count	Maturation stages of T cell	EM CD8br %T cell	90001556	0.3547	0.07961	A	C	0.0241	0.005918	8.65e-06	20.3898
rs7709566	5	117881168		Relative count	Maturation stages of T cell	EM CD8br %T cell	90001556	-0.1383	0.03072	G	T	0.1913	0.00591803	6.91e-06	20.3899
rs4802765	19	51589473		Relative count	Maturation stages of T cell	EM CD8br %T cell	90001556	-0.1403	0.03114	C	T	0.1897	0.00605144	6.81e-06	20.8524
rs13359589	5	73116673		Relative count	Maturation stages of T cell	EM CD8br %T cell	90001556	-1.62	0.3652	T	C	0.0012	0.006291	9.5e-06	21.6831
rs116944484	10	83233799		Relative count	Maturation stages of T cell	EM CD8br %T cell	90001556	-2.133	0.4227	A	G	0.0007	0.00636511	4.77e-07	21.9401
rs1583072	5	118002423		Relative count	Maturation stages of T cell	EM CD8br %T cell	90001556	-0.1301	0.02836	G	A	0.2604	0.00651962	4.67e-06	22.4762
rs2071556	6	32904601		Relative count	Maturation stages of T cell	EM CD8br %T cell	90001556	-0.1191	0.02682	T	G	0.6061	0.00677304	9.27e-06	23.3559
rs7496	6	52842839		Relative count	Maturation stages of T cell	EM CD8br %T cell	90001556	0.2725	0.05671	T	C	0.0489	0.00690714	1.6e-06	23.8215
rs58980431	2	39127354		Relative count	Maturation stages of T cell	EM CD8br %T cell	90001556	-0.1755	0.03703	G	A	0.1291	0.00692594	2.23e-06	23.8868
rs6704666	2	38884563		Relative count	Maturation stages of T cell	EM CD8br %T cell	90001556	-0.154	0.0318	A	C	0.8115	0.00725557	1.34e-06	25.0319
rs111551789	6	29720277		Relative count	Maturation stages of T cell	EM CD8br %T cell	90001556	0.4285	0.09279	A	G	0.0204	0.00733856	4.01e-06	25.3204
rs1264375	6	30766211		Relative count	Maturation stages of T cell	EM CD8br %T cell	90001556	0.1844	0.04106	C	T	0.1243	0.0074025	7.32e-06	25.5426
rs7577330	2	113613580		Relative count	Maturation stages of T cell	EM CD8br %T cell	90001556	0.2483	0.05287	T	A	0.0661	0.00761176	2.76e-06	26.2703
rs76668354	2	103587624		Relative count	Maturation stages of T cell	EM CD8br %T cell	90001556	-0.6669	0.1307	G	C	0.0089	0.00784619	3.53e-07	27.0857
rs140372175	1	199278900		Relative count	Maturation stages of T cell	EM CD8br %T cell	90001556	-0.9734	0.1846	C	A	0.0044	0.00830138	1.43e-07	28.6702
rs11579717	1	199999121		Relative count	Maturation stages of T cell	EM CD8br %T cell	90001556	-0.981	0.1833	A	G	0.0044	0.00843151	9.23e-08	29.1235
rs4507432	4	1748200		Relative count	Maturation stages of T cell	EM CD8br %T cell	90001556	0.1582	0.03036	G	A	0.7794	0.00860615	1.99e-07	29.7319
rs11688977	2	38896631		Relative count	Maturation stages of T cell	EM CD8br %T cell	90001556	-0.15	0.02827	T	C	0.2616	0.00869245	1.18e-07	30.0327
rs2442737	6	31329303		Relative count	Maturation stages of T cell	EM CD8br %T cell	90001556	-0.1409	0.03145	A	G	0.402	0.00954507	7.73e-06	33.0069
rs2275854	6	29976838		Relative count	Maturation stages of T cell	EM CD8br %T cell	90001556	0.1437	0.03222	G	A	0.5659	0.0101455	8.45e-06	35.1045
rs191753228	1	196321168		Relative count	Maturation stages of T cell	EM CD8br %T cell	90001556	-1.12	0.2162	T	C	0.0041	0.0102439	2.34e-07	35.4485
rs17583875	1	197924770		Relative count	Maturation stages of T cell	EM CD8br %T cell	90001556	-1.502	0.2221	A	G	0.0029	0.0130469	1.56e-11	45.2763
rs146620586	1	198524264		Relative count	Maturation stages of T cell	EM CD8br %T cell	90001556	-1.46	0.2774	T	G	0.0032	0.0135986	1.51e-07	47.2172
rs58905133	2	38887964		Relative count	Maturation stages of T cell	EM CD8br %T cell	90001556	0.1775	0.02609	G	A	0.3528	0.0143878	1.19e-11	49.9975
rs1958553	14	34077214		Absolute count	Maturation stages of T cell	TD CD8br AC	90001557	-0.1751	0.03923	A	G	0.1183	0.00639599	8.26e-06	21.8413
rs114799586	5	27430294		Absolute count	Maturation stages of T cell	TD CD8br AC	90001557	0.2936	0.06568	T	C	0.0396	0.00655676	8.07e-06	22.3939
rs10829262	10	18999976		Absolute count	Maturation stages of T cell	TD CD8br AC	90001557	0.118	0.0262	G	T	0.6189	0.00656831	6.93e-06	22.4336
rs4593919	10	118142847		Absolute count	Maturation stages of T cell	TD CD8br AC	90001557	0.2185	0.04908	C	T	0.0747	0.00659988	8.79e-06	22.5422
rs78397636	2	36822684		Absolute count	Maturation stages of T cell	TD CD8br AC	90001557	0.3087	0.06794	T	C	0.0362	0.00664965	5.73e-06	22.7133
rs113702891	1	9586393		Absolute count	Maturation stages of T cell	TD CD8br AC	90001557	-0.1472	0.03271	A	G	0.1931	0.00675224	7.01e-06	23.0661
rs72799404	2	39116269		Absolute count	Maturation stages of T cell	TD CD8br AC	90001557	-0.1956	0.04372	A	C	0.0982	0.00677625	7.95e-06	23.1487
rs138437119	10	129206876		Absolute count	Maturation stages of T cell	TD CD8br AC	90001557	0.383	0.08496	T	A	0.0239	0.00684415	6.78e-06	23.3822
rs56669682	4	136465712		Absolute count	Maturation stages of T cell	TD CD8br AC	90001557	0.2215	0.04832	A	C	0.0756	0.00685739	4.72e-06	23.4278
rs13015684	2	39387555		Absolute count	Maturation stages of T cell	TD CD8br AC	90001557	0.1182	0.02595	T	C	0.4418	0.00689097	5.4e-06	23.5433
rs118009051	21	17079538		Absolute count	Maturation stages of T cell	TD CD8br AC	90001557	0.3408	0.07431	G	C	0.0311	0.00699952	4.69e-06	23.9168
rs7989683	13	96304050		Absolute count	Maturation stages of T cell	TD CD8br AC	90001557	-0.2482	0.0532	T	C	0.9393	0.00702468	3.21e-06	24.0034
rs80217698	2	39916686		Absolute count	Maturation stages of T cell	TD CD8br AC	90001557	0.341	0.07544	A	T	0.0312	0.00702955	6.39e-06	24.0201
rs118044999	21	40110114		Absolute count	Maturation stages of T cell	TD CD8br AC	90001557	0.3251	0.0715	T	C	0.0346	0.00706069	5.62e-06	24.1273
rs2837838	21	42191862		Absolute count	Maturation stages of T cell	TD CD8br AC	90001557	0.2286	0.04869	G	A	0.9264	0.00712621	2.77e-06	24.3528
rs78245997	7	67448185		Absolute count	Maturation stages of T cell	TD CD8br AC	90001557	-0.6831	0.1513	G	T	0.0077	0.0071307	6.52e-06	24.3682
rs13023673	2	38594483		Absolute count	Maturation stages of T cell	TD CD8br AC	90001557	0.1559	0.03441	C	T	0.1794	0.0071561	6.06e-06	24.4556
rs4796089	17	33814758		Absolute count	Maturation stages of T cell	TD CD8br AC	90001557	-0.1756	0.03821	C	T	0.134	0.00715652	4.44e-06	24.4571
rs79293829	4	37444327		Absolute count	Maturation stages of T cell	TD CD8br AC	90001557	0.4153	0.09133	G	A	0.0214	0.00722392	5.62e-06	24.6891
rs12352819	9	133271663		Absolute count	Maturation stages of T cell	TD CD8br AC	90001557	-0.3715	0.07868	T	C	0.0277	0.00743409	2.42e-06	25.4128
rs6480245	10	68746991		Absolute count	Maturation stages of T cell	TD CD8br AC	90001557	-0.133	0.0271	A	G	0.6321	0.00822714	9.61e-07	28.1462
rs112730745	2	38871901		Absolute count	Maturation stages of T cell	TD CD8br AC	90001557	0.2793	0.05673	C	T	0.057	0.00838607	8.96e-07	28.6946
rs191753228	1	196321168		Absolute count	Maturation stages of T cell	TD CD8br AC	90001557	1.017	0.2285	T	C	0.0041	0.0084464	8.89e-06	28.9027
rs561315248	10	68624972		Absolute count	Maturation stages of T cell	TD CD8br AC	90001557	0.1928	0.03862	A	G	0.1311	0.0084687	6.25e-07	28.9797
rs75056244	2	39386155		Absolute count	Maturation stages of T cell	TD CD8br AC	90001557	0.2763	0.0537	T	A	0.0642	0.00917297	2.82e-07	31.412
rs6915999	6	31377851		Absolute count	Maturation stages of T cell	TD CD8br AC	90001557	-0.1397	0.02971	A	G	0.5399	0.0096959	2.68e-06	33.2203
rs76968236	6	31433866		Absolute count	Maturation stages of T cell	TD CD8br AC	90001557	-0.1581	0.03456	T	C	0.3184	0.0108492	4.93e-06	37.215
rs2163555	2	38884251		Absolute count	Maturation stages of T cell	TD CD8br AC	90001557	0.1757	0.02957	A	G	0.2611	0.0119115	3.11e-09	40.9029
rs115032171	6	32501241		Absolute count	Maturation stages of T cell	TD CD8br AC	90001557	0.2722	0.05991	G	C	0.1483	0.0187169	5.73e-06	64.7178
rs66527211	2	38915732		Absolute count	Maturation stages of T cell	TD CD8br AC	90001557	0.2334	0.03105	T	C	0.2216	0.0187934	7.11e-14	64.9872
rs11124656	2	39172477		Absolute count	Maturation stages of T cell	TD CD8br AC	90001557	-0.2313	0.0274	T	G	0.6697	0.0236685	4.52e-17	82.2539
rs7583259	2	38921934		Absolute count	Maturation stages of T cell	TD CD8br AC	90001557	0.2816	0.02555	G	C	0.5024	0.0396484	8.64e-28	140.081
rs62128603	2	45792004		Relative count	Maturation stages of T cell	TD CD8br %CD8br	90001558	0.1119	0.02516	A	G	0.3957	0.00598837	9.01e-06	20.6337
rs112587592	5	104220406		Relative count	Maturation stages of T cell	TD CD8br %CD8br	90001558	-0.8184	0.1784	C	A	0.0045	0.00600088	4.64e-06	20.6771
rs9614433	22	44700197		Relative count	Maturation stages of T cell	TD CD8br %CD8br	90001558	-0.1568	0.03476	C	T	0.8564	0.00604718	6.65e-06	20.8376
rs17397520	1	99902142		Relative count	Maturation stages of T cell	TD CD8br %CD8br	90001558	-0.3874	0.08711	C	T	0.0206	0.00605587	8.98e-06	20.8677
rs1328299	9	16047293		Relative count	Maturation stages of T cell	TD CD8br %CD8br	90001558	-0.1628	0.03668	G	T	0.8674	0.0060968	9.33e-06	21.0096
rs78799727	12	129218834		Relative count	Maturation stages of T cell	TD CD8br %CD8br	90001558	-0.5202	0.1169	T	G	0.0114	0.00609953	8.88e-06	21.0191
rs7989683	13	96304050		Relative count	Maturation stages of T cell	TD CD8br %CD8br	90001558	-0.2307	0.05106	T	C	0.9389	0.00610641	6.43e-06	21.0429
rs12352819	9	133271663		Relative count	Maturation stages of T cell	TD CD8br %CD8br	90001558	-0.3363	0.07536	T	C	0.0279	0.00613478	8.36e-06	21.1413
rs56833014	2	39676651		Relative count	Maturation stages of T cell	TD CD8br %CD8br	90001558	0.1803	0.04051	C	A	0.1056	0.00614069	8.82e-06	21.1618
rs8070109	17	18598568		Relative count	Maturation stages of T cell	TD CD8br %CD8br	90001558	-0.1333	0.02945	T	C	0.7734	0.00622808	6.19e-06	21.4649
rs9968024	22	51144731		Relative count	Maturation stages of T cell	TD CD8br %CD8br	90001558	-0.1417	0.03152	C	T	0.1942	0.00628414	7.19e-06	21.6593
rs3829817	19	8161450		Relative count	Maturation stages of T cell	TD CD8br %CD8br	90001558	0.131	0.02899	T	C	0.2447	0.00634346	6.42e-06	21.865
rs17034567	2	102062586		Relative count	Maturation stages of T cell	TD CD8br %CD8br	90001558	0.2376	0.05226	G	T	0.06	0.00636798	5.65e-06	21.9501
rs56995664	17	71799960		Relative count	Maturation stages of T cell	TD CD8br %CD8br	90001558	-0.1994	0.04282	C	T	0.0878	0.00636891	3.32e-06	21.9533
rs12260366	10	68591902		Relative count	Maturation stages of T cell	TD CD8br %CD8br	90001558	0.1551	0.03415	C	T	0.1599	0.00646298	5.77e-06	22.2797
rs116259655	2	39262985		Relative count	Maturation stages of T cell	TD CD8br %CD8br	90001558	-0.3595	0.0793	A	T	0.0263	0.00661925	6e-06	22.822
rs113702891	1	9586393		Relative count	Maturation stages of T cell	TD CD8br %CD8br	90001558	-0.1459	0.03145	A	G	0.1926	0.00662042	3.61e-06	22.8261
rs13392984	2	38634844		Relative count	Maturation stages of T cell	TD CD8br %CD8br	90001558	0.1733	0.03763	C	T	0.1266	0.00664162	4.26e-06	22.8996
rs7578342	2	38767148		Relative count	Maturation stages of T cell	TD CD8br %CD8br	90001558	0.3138	0.06756	G	A	0.035	0.00665168	3.53e-06	22.9346
rs3865240	17	1991460		Relative count	Maturation stages of T cell	TD CD8br %CD8br	90001558	0.1249	0.02661	G	A	0.6878	0.00669962	2.8e-06	23.101
rs147789832	2	38979103		Relative count	Maturation stages of T cell	TD CD8br %CD8br	90001558	0.2418	0.05245	G	A	0.0613	0.00672868	4.15e-06	23.2018
rs191749866	2	39603005		Relative count	Maturation stages of T cell	TD CD8br %CD8br	90001558	0.564	0.1189	C	T	0.0107	0.00673442	2.21e-06	23.2218
rs7915513	10	68585043		Relative count	Maturation stages of T cell	TD CD8br %CD8br	90001558	0.1661	0.03559	A	T	0.1447	0.00682899	3.15e-06	23.5501
rs76949227	2	38250131		Relative count	Maturation stages of T cell	TD CD8br %CD8br	90001558	0.6237	0.1309	C	T	0.0089	0.0068626	1.96e-06	23.6668
rs79479105	1	213569604		Relative count	Maturation stages of T cell	TD CD8br %CD8br	90001558	0.1774	0.03737	T	C	0.1255	0.00690782	2.13e-06	23.8238
rs11579717	1	199999121		Relative count	Maturation stages of T cell	TD CD8br %CD8br	90001558	0.8882	0.1864	A	G	0.0044	0.00691177	1.96e-06	23.8376
rs4670286	2	39777712		Relative count	Maturation stages of T cell	TD CD8br %CD8br	90001558	-0.1528	0.03262	A	G	0.1811	0.0069251	2.91e-06	23.8839
rs146229147	2	40035017		Relative count	Maturation stages of T cell	TD CD8br %CD8br	90001558	-0.3375	0.07179	A	G	0.0314	0.0069287	2.69e-06	23.8964
rs118080839	12	53301100		Relative count	Maturation stages of T cell	TD CD8br %CD8br	90001558	-0.4005	0.08773	T	C	0.0222	0.00696367	5.17e-06	24.0178
rs2261	2	38429763		Relative count	Maturation stages of T cell	TD CD8br %CD8br	90001558	0.122	0.02539	C	T	0.5751	0.00727411	1.61e-06	25.0964
rs2372698	2	36865511		Relative count	Maturation stages of T cell	TD CD8br %CD8br	90001558	0.1865	0.03795	A	C	0.1192	0.00730367	9.31e-07	25.1991
rs77511728	17	2170021		Relative count	Maturation stages of T cell	TD CD8br %CD8br	90001558	-0.2461	0.05044	C	T	0.0657	0.00743541	1.12e-06	25.6571
rs79481260	8	7256096		Relative count	Maturation stages of T cell	TD CD8br %CD8br	90001558	-0.6519	0.1452	T	A	0.0092	0.00774757	7.39e-06	26.7426
rs2565616	2	38137855		Relative count	Maturation stages of T cell	TD CD8br %CD8br	90001558	0.3798	0.07616	T	C	0.0279	0.00782447	6.42e-07	27.0102
rs407267	2	40453063		Relative count	Maturation stages of T cell	TD CD8br %CD8br	90001558	0.2492	0.04995	T	C	0.0676	0.00782844	6.41e-07	27.024
rs934209	2	38083416		Relative count	Maturation stages of T cell	TD CD8br %CD8br	90001558	-0.1542	0.03056	G	A	0.2089	0.00785902	4.73e-07	27.1304
rs114320854	2	40224439		Relative count	Maturation stages of T cell	TD CD8br %CD8br	90001558	0.3045	0.05886	T	A	0.0464	0.00820519	2.43e-07	28.3353
rs447905	2	38399977		Relative count	Maturation stages of T cell	TD CD8br %CD8br	90001558	0.1285	0.025	G	A	0.4949	0.00825527	2.91e-07	28.5096
rs561315248	10	68624972		Relative count	Maturation stages of T cell	TD CD8br %CD8br	90001558	0.1906	0.03711	A	G	0.1309	0.00826581	2.94e-07	28.5463
rs140372175	1	199278900		Relative count	Maturation stages of T cell	TD CD8br %CD8br	90001558	1.001	0.1875	C	A	0.0044	0.00877881	9.87e-08	30.3337
rs9263519	6	31067184		Relative count	Maturation stages of T cell	TD CD8br %CD8br	90001558	-0.1328	0.02956	A	G	0.4804	0.00880437	7.23e-06	30.4228
rs13028652	2	38695654		Relative count	Maturation stages of T cell	TD CD8br %CD8br	90001558	-0.2312	0.04283	C	T	0.0926	0.00898288	7.25e-08	31.0452
rs114780135	1	197674188		Relative count	Maturation stages of T cell	TD CD8br %CD8br	90001558	1.167	0.1998	C	T	0.0036	0.0097703	5.65e-09	33.7935
rs80217698	2	39916686		Relative count	Maturation stages of T cell	TD CD8br %CD8br	90001558	0.4009	0.07222	A	T	0.0314	0.00977634	3.06e-08	33.8145
rs6735427	2	39376798		Relative count	Maturation stages of T cell	TD CD8br %CD8br	90001558	0.2022	0.03574	T	C	0.1404	0.00986861	1.65e-08	34.1369
rs13023673	2	38594483		Relative count	Maturation stages of T cell	TD CD8br %CD8br	90001558	0.1837	0.03302	C	T	0.1792	0.00992713	2.87e-08	34.3413
rs116517602	1	198922068		Relative count	Maturation stages of T cell	TD CD8br %CD8br	90001558	1.143	0.1874	T	C	0.0041	0.010669	1.2e-09	36.9352
rs1567423	2	39385155		Relative count	Maturation stages of T cell	TD CD8br %CD8br	90001558	0.1497	0.02496	T	G	0.4399	0.0110432	2.2e-09	38.2451
rs189477959	2	38930440		Relative count	Maturation stages of T cell	TD CD8br %CD8br	90001558	-0.2995	0.04985	A	G	0.069	0.0115245	2.09e-09	39.9316
rs77066249	2	38741112		Relative count	Maturation stages of T cell	TD CD8br %CD8br	90001558	0.2062	0.03358	T	C	0.1649	0.0117103	9.28e-10	40.5829
rs6704666	2	38884563		Relative count	Maturation stages of T cell	TD CD8br %CD8br	90001558	0.2062	0.03213	A	C	0.8115	0.0130079	1.57e-10	45.1392
rs72799404	2	39116269		Relative count	Maturation stages of T cell	TD CD8br %CD8br	90001558	-0.2709	0.04182	A	C	0.0986	0.013045	1.06e-10	45.2695
rs79827501	2	38431267		Relative count	Maturation stages of T cell	TD CD8br %CD8br	90001558	-0.3142	0.04765	T	G	0.0732	0.0133949	4.97e-11	46.5004
rs45512792	1	197141261		Relative count	Maturation stages of T cell	TD CD8br %CD8br	90001558	1.149	0.1883	G	A	0.0051	0.0133974	1.16e-09	46.5091
rs112730745	2	38871901		Relative count	Maturation stages of T cell	TD CD8br %CD8br	90001558	0.3675	0.05446	C	T	0.0566	0.014423	1.75e-11	50.1218
rs191753228	1	196321168		Relative count	Maturation stages of T cell	TD CD8br %CD8br	90001558	1.473	0.2194	T	C	0.0041	0.0177188	2.26e-11	61.7817
rs2163555	2	38884251		Relative count	Maturation stages of T cell	TD CD8br %CD8br	90001558	0.2251	0.0283	A	G	0.2603	0.0195124	2.41e-15	68.1599
rs541367304	1	198283058		Relative count	Maturation stages of T cell	TD CD8br %CD8br	90001558	1.79	0.2563	A	G	0.0032	0.0204406	3.42e-12	71.47
rs13011383	2	38897074		Relative count	Maturation stages of T cell	TD CD8br %CD8br	90001558	0.2733	0.02806	A	G	0.2641	0.0290333	3.93e-22	102.412
rs11124656	2	39172477		Relative count	Maturation stages of T cell	TD CD8br %CD8br	90001558	-0.2851	0.02613	T	G	0.6703	0.0359263	2.85e-27	127.633
rs7583259	2	38921934		Relative count	Maturation stages of T cell	TD CD8br %CD8br	90001558	0.352	0.02426	G	C	0.5023	0.0619507	2.39e-46	226.194
rs78735231	4	134825979		Relative count	Maturation stages of T cell	TD CD8br %T cell	90001559	0.7352	0.1642	C	T	0.0055	0.00591301	7.83e-06	20.3725
rs73338957	5	163631995		Relative count	Maturation stages of T cell	TD CD8br %T cell	90001559	0.2153	0.04855	C	T	0.0708	0.00609903	9.5e-06	21.0174
rs7989683	13	96304050		Relative count	Maturation stages of T cell	TD CD8br %T cell	90001559	-0.2324	0.05197	T	C	0.9389	0.00619673	7.99e-06	21.3561
rs62367544	5	104124640		Relative count	Maturation stages of T cell	TD CD8br %T cell	90001559	-0.9121	0.1967	C	A	0.0038	0.00629861	3.66e-06	21.7095
rs138437119	10	129206876		Relative count	Maturation stages of T cell	TD CD8br %T cell	90001559	0.3695	0.08312	T	A	0.0238	0.00634417	9.05e-06	21.8675
rs1864958	5	149767083		Relative count	Maturation stages of T cell	TD CD8br %T cell	90001559	-0.1178	0.02653	C	T	0.6455	0.00635087	9.28e-06	21.8907
rs447905	2	38399977		Relative count	Maturation stages of T cell	TD CD8br %T cell	90001559	0.1128	0.02548	G	A	0.4949	0.00636126	9.74e-06	21.9268
rs7104957	11	122575669		Relative count	Maturation stages of T cell	TD CD8br %T cell	90001559	0.2155	0.04843	G	A	0.074	0.00636454	8.88e-06	21.9382
rs75690955	12	96812894		Relative count	Maturation stages of T cell	TD CD8br %T cell	90001559	0.2251	0.0493	A	G	0.068	0.00642253	5.17e-06	22.1393
rs1450437	4	139524885		Relative count	Maturation stages of T cell	TD CD8br %T cell	90001559	-0.1138	0.02519	A	C	0.4819	0.00646674	6.51e-06	22.2927
rs13028652	2	38695654		Relative count	Maturation stages of T cell	TD CD8br %T cell	90001559	-0.1975	0.04365	C	T	0.0926	0.00655502	6.24e-06	22.5991
rs17034567	2	102062586		Relative count	Maturation stages of T cell	TD CD8br %T cell	90001559	0.2413	0.05319	G	T	0.06	0.00656786	5.9e-06	22.6436
rs9968024	22	51144731		Relative count	Maturation stages of T cell	TD CD8br %T cell	90001559	-0.1463	0.03208	C	T	0.1942	0.00669877	5.27e-06	23.098
rs934209	2	38083416		Relative count	Maturation stages of T cell	TD CD8br %T cell	90001559	-0.1426	0.03113	G	A	0.2089	0.00672108	4.8e-06	23.1755
rs143165722	2	38839598		Relative count	Maturation stages of T cell	TD CD8br %T cell	90001559	-0.3966	0.08928	T	C	0.022	0.00676857	9.16e-06	23.3403
rs74364750	2	36834605		Relative count	Maturation stages of T cell	TD CD8br %T cell	90001559	0.2037	0.04362	A	C	0.0903	0.00681707	3.13e-06	23.5087
rs6704666	2	38884563		Relative count	Maturation stages of T cell	TD CD8br %T cell	90001559	0.1501	0.0328	A	C	0.8115	0.00689273	4.89e-06	23.7715
rs4497244	1	197997953		Relative count	Maturation stages of T cell	TD CD8br %T cell	90001559	1.01	0.2109	A	G	0.0034	0.0069131	1.73e-06	23.8422
rs28621553	17	71801578		Relative count	Maturation stages of T cell	TD CD8br %T cell	90001559	-0.2085	0.04357	A	G	0.0878	0.00696349	1.78e-06	24.0172
rs3865240	17	1991460		Relative count	Maturation stages of T cell	TD CD8br %T cell	90001559	0.1278	0.02709	G	A	0.6878	0.00701434	2.46e-06	24.1938
rs13023673	2	38594483		Relative count	Maturation stages of T cell	TD CD8br %T cell	90001559	0.1566	0.03366	C	T	0.1792	0.00721421	3.4e-06	24.8882
rs77066249	2	38741112		Relative count	Maturation stages of T cell	TD CD8br %T cell	90001559	0.1648	0.03426	T	C	0.1649	0.00748003	1.56e-06	25.8122
rs561315248	10	68624972		Relative count	Maturation stages of T cell	TD CD8br %T cell	90001559	0.1814	0.03779	A	G	0.1309	0.00748711	1.66e-06	25.8368
rs80217698	2	39916686		Relative count	Maturation stages of T cell	TD CD8br %T cell	90001559	0.351	0.0736	A	T	0.0314	0.00749408	1.92e-06	25.861
rs79827501	2	38431267		Relative count	Maturation stages of T cell	TD CD8br %T cell	90001559	-0.2555	0.04862	T	G	0.0732	0.00885745	1.56e-07	30.6079
rs61141933	2	39388479		Relative count	Maturation stages of T cell	TD CD8br %T cell	90001559	0.2026	0.03866	T	C	0.1242	0.00892967	1.69e-07	30.8597
rs45512792	1	197141261		Relative count	Maturation stages of T cell	TD CD8br %T cell	90001559	0.9682	0.1919	G	A	0.0051	0.00951283	4.79e-07	32.8944
rs72799404	2	39116269		Relative count	Maturation stages of T cell	TD CD8br %T cell	90001559	-0.239	0.04263	A	C	0.0986	0.0101536	2.25e-08	35.1328
rs112730745	2	38871901		Relative count	Maturation stages of T cell	TD CD8br %T cell	90001559	0.3156	0.05554	C	T	0.0566	0.0106369	1.44e-08	36.8232
rs191753228	1	196321168		Relative count	Maturation stages of T cell	TD CD8br %T cell	90001559	1.187	0.2239	T	C	0.0041	0.0115062	1.22e-07	39.8674
rs2163555	2	38884251		Relative count	Maturation stages of T cell	TD CD8br %T cell	90001559	0.1908	0.02889	A	G	0.2603	0.014019	4.66e-11	48.6977
rs146620586	1	198524264		Relative count	Maturation stages of T cell	TD CD8br %T cell	90001559	1.574	0.2873	T	G	0.0032	0.0158051	4.57e-08	55.0018
rs66527211	2	38915732		Relative count	Maturation stages of T cell	TD CD8br %T cell	90001559	0.2377	0.03036	T	C	0.2216	0.0194922	6.42e-15	68.088
rs11124656	2	39172477		Relative count	Maturation stages of T cell	TD CD8br %T cell	90001559	-0.2464	0.02672	T	G	0.6703	0.0268349	4.94e-20	94.4438
rs7583259	2	38921934		Relative count	Maturation stages of T cell	TD CD8br %T cell	90001559	0.3014	0.02491	G	C	0.5023	0.04542	5.06e-33	162.965
rs76552842	11	83433494		Absolute count	Maturation stages of T cell	CD45RA+ CD8br AC	90001560	4.001	0.8064	A	G	0.0001	0.00320128	7.32e-07	10.8968
rs16968252	17	31692448		Absolute count	Maturation stages of T cell	CD45RA+ CD8br AC	90001560	0.4151	0.09362	A	G	0.013	0.00442177	9.53e-06	15.0697
rs72933273	6	109644613		Absolute count	Maturation stages of T cell	CD45RA+ CD8br AC	90001560	-0.4537	0.1023	T	C	0.0109	0.00443848	9.41e-06	15.1269
rs17655711	1	237971051		Absolute count	Maturation stages of T cell	CD45RA+ CD8br AC	90001560	-0.2433	0.05486	C	T	0.0406	0.00461148	9.47e-06	15.7192
rs140940501	9	128850262		Absolute count	Maturation stages of T cell	CD45RA+ CD8br AC	90001560	-0.616	0.1358	A	G	0.0062	0.00467608	5.91e-06	15.9405
rs13381634	18	62334258		Absolute count	Maturation stages of T cell	CD45RA+ CD8br AC	90001560	0.0983	0.02175	G	A	0.4177	0.00470055	6.44e-06	16.0243
rs185587352	3	117384981		Absolute count	Maturation stages of T cell	CD45RA+ CD8br AC	90001560	1.982	0.4431	A	G	0.0006	0.00471116	8e-06	16.0606
rs35644926	15	71472800		Absolute count	Maturation stages of T cell	CD45RA+ CD8br AC	90001560	0.1782	0.03967	C	T	0.0813	0.00474362	7.26e-06	16.1718
rs11112648	12	106064566		Absolute count	Maturation stages of T cell	CD45RA+ CD8br AC	90001560	0.3024	0.0666	T	C	0.0272	0.00483934	5.8e-06	16.4997
rs72826622	6	20193704		Absolute count	Maturation stages of T cell	CD45RA+ CD8br AC	90001560	-0.1555	0.03443	T	C	0.1144	0.00489953	6.51e-06	16.706
rs118124576	18	13390635		Absolute count	Maturation stages of T cell	CD45RA+ CD8br AC	90001560	-0.6898	0.149	G	T	0.0052	0.00492284	3.81e-06	16.7858
rs138746551	12	48342339		Absolute count	Maturation stages of T cell	CD45RA+ CD8br AC	90001560	0.3584	0.08052	G	A	0.0196	0.00493657	8.84e-06	16.8329
rs78064999	6	33623509		Absolute count	Maturation stages of T cell	CD45RA+ CD8br AC	90001560	0.3102	0.06902	C	T	0.0265	0.00496473	7.22e-06	16.9294
rs115947373	2	42170176		Absolute count	Maturation stages of T cell	CD45RA+ CD8br AC	90001560	0.9451	0.2091	G	A	0.0028	0.00498799	6.38e-06	17.0091
rs72791631	16	57560762		Absolute count	Maturation stages of T cell	CD45RA+ CD8br AC	90001560	-0.1561	0.03447	A	T	0.1165	0.00501612	6.13e-06	17.1055
rs963828	2	39334710		Absolute count	Maturation stages of T cell	CD45RA+ CD8br AC	90001560	-0.1007	0.02208	G	T	0.5392	0.00503908	5.34e-06	17.1842
rs11110042	12	100186724		Absolute count	Maturation stages of T cell	CD45RA+ CD8br AC	90001560	0.1248	0.02717	T	C	0.204	0.00505828	4.52e-06	17.25
rs6943221	7	10075089		Absolute count	Maturation stages of T cell	CD45RA+ CD8br AC	90001560	0.1253	0.02717	A	T	0.2028	0.00507654	4.11e-06	17.3126
rs1550856	8	117805397		Absolute count	Maturation stages of T cell	CD45RA+ CD8br AC	90001560	-0.1222	0.02651	G	A	0.7779	0.00515994	4.16e-06	17.5985
rs114799586	5	27430294		Absolute count	Maturation stages of T cell	CD45RA+ CD8br AC	90001560	0.2664	0.05548	T	C	0.0396	0.00539816	1.64e-06	18.4154
rs2837838	21	42191862		Absolute count	Maturation stages of T cell	CD45RA+ CD8br AC	90001560	0.1995	0.04112	G	A	0.9264	0.0054274	1.28e-06	18.5157
rs2596473	6	31430799		Absolute count	Maturation stages of T cell	CD45RA+ CD8br AC	90001560	0.1093	0.02454	T	G	0.387	0.00566816	8.66e-06	19.3417
rs1051488	6	31322911		Absolute count	Maturation stages of T cell	CD45RA+ CD8br AC	90001560	-0.1266	0.02848	T	C	0.7694	0.00568734	9.09e-06	19.4075
rs58980431	2	39127354		Absolute count	Maturation stages of T cell	CD45RA+ CD8br AC	90001560	0.162	0.03264	G	A	0.1295	0.00591696	7.31e-07	20.1957
rs62077212	18	27887990		Absolute count	Maturation stages of T cell	CD45RA+ CD8br AC	90001560	0.1285	0.02492	C	T	0.2498	0.00618879	2.65e-07	21.1293
rs3132609	6	30544982		Absolute count	Maturation stages of T cell	CD45RA+ CD8br AC	90001560	0.1126	0.02524	C	T	0.5053	0.00633867	8.34e-06	21.6443
rs75402344	8	5871144		Absolute count	Maturation stages of T cell	CD45RA+ CD8br AC	90001560	3.282	0.6946	T	G	0.0003	0.00646098	2.4e-06	22.0646
rs9273390	6	32627042		Absolute count	Maturation stages of T cell	CD45RA+ CD8br AC	90001560	-0.1444	0.03178	C	G	0.1931	0.0064978	5.7e-06	22.1912
rs79777035	3	25717920		Absolute count	Maturation stages of T cell	CD45RA+ CD8br AC	90001560	0.9887	0.198	C	T	0.0034	0.00662459	6.22e-07	22.6271
rs28368843	6	32452587		Absolute count	Maturation stages of T cell	CD45RA+ CD8br AC	90001560	-0.1429	0.03071	T	C	0.2325	0.00728779	3.4e-06	24.909
rs2395200	6	32451888		Absolute count	Maturation stages of T cell	CD45RA+ CD8br AC	90001560	-0.1412	0.02874	G	A	0.2462	0.0074002	9.29e-07	25.2961
rs67145759	2	38902624		Absolute count	Maturation stages of T cell	CD45RA+ CD8br AC	90001560	0.1652	0.02593	G	A	0.2306	0.00968415	2.13e-10	33.1796
rs2596459	6	31417540		Absolute count	Maturation stages of T cell	CD45RA+ CD8br AC	90001560	0.1398	0.02509	T	G	0.5103	0.00976787	2.72e-08	33.4693
rs9266286	6	31328342		Absolute count	Maturation stages of T cell	CD45RA+ CD8br AC	90001560	-0.1559	0.02901	T	C	0.3091	0.0103809	8.2e-08	35.592
rs114968045	6	32666960		Absolute count	Maturation stages of T cell	CD45RA+ CD8br AC	90001560	-0.1586	0.02793	C	T	0.2996	0.0105566	1.48e-08	36.2007
rs3104369	6	32602482		Absolute count	Maturation stages of T cell	CD45RA+ CD8br AC	90001560	0.1747	0.02866	C	T	0.7732	0.0107041	1.22e-09	36.712
rs11896593	2	38925155		Absolute count	Maturation stages of T cell	CD45RA+ CD8br AC	90001560	0.197	0.02252	C	G	0.371	0.0181129	3.31e-18	62.5906
rs114542543	17	55617067		Relative count	Maturation stages of T cell	CD45RA+ CD8br %CD8br	90001561	-0.3175	0.07165	T	C	0.0223	0.0043957	9.66e-06	15.1217
rs75196020	2	241750301		Relative count	Maturation stages of T cell	CD45RA+ CD8br %CD8br	90001561	0.1091	0.02445	A	C	0.2607	0.00458819	8.38e-06	15.787
rs77806002	11	127735836		Relative count	Maturation stages of T cell	CD45RA+ CD8br %CD8br	90001561	1.199	0.2636	G	A	0.0016	0.00459296	5.57e-06	15.8035
rs62268448	3	61307038		Relative count	Maturation stages of T cell	CD45RA+ CD8br %CD8br	90001561	-0.1668	0.03687	C	A	0.0913	0.00461651	6.31e-06	15.8849
rs118191043	7	138310353		Relative count	Maturation stages of T cell	CD45RA+ CD8br %CD8br	90001561	-0.663	0.1469	G	A	0.0053	0.00463474	6.62e-06	15.9479
rs117545347	15	98090362		Relative count	Maturation stages of T cell	CD45RA+ CD8br %CD8br	90001561	0.9647	0.2101	T	G	0.0025	0.0046416	4.58e-06	15.9716
rs181615229	3	2937455		Relative count	Maturation stages of T cell	CD45RA+ CD8br %CD8br	90001561	0.2162	0.04778	C	A	0.0525	0.00465029	6.21e-06	16.0017
rs117900773	11	97410635		Relative count	Maturation stages of T cell	CD45RA+ CD8br %CD8br	90001561	0.3649	0.07955	T	C	0.0179	0.00468151	4.67e-06	16.1096
rs6544449	2	41802979		Relative count	Maturation stages of T cell	CD45RA+ CD8br %CD8br	90001561	-0.1028	0.02319	A	G	0.3341	0.00470221	9.48e-06	16.1811
rs17508058	2	39601889		Relative count	Maturation stages of T cell	CD45RA+ CD8br %CD8br	90001561	0.2037	0.04528	T	G	0.0607	0.00473157	7.11e-06	16.2827
rs10510244	3	3036671		Relative count	Maturation stages of T cell	CD45RA+ CD8br %CD8br	90001561	0.2951	0.06542	C	G	0.028	0.00474016	6.66e-06	16.3124
rs12952913	17	18020050		Relative count	Maturation stages of T cell	CD45RA+ CD8br %CD8br	90001561	0.6906	0.1528	T	C	0.005	0.00474544	6.38e-06	16.3306
rs11689342	2	40838829		Relative count	Maturation stages of T cell	CD45RA+ CD8br %CD8br	90001561	-0.09994	0.02232	A	G	0.3973	0.00478331	7.8e-06	16.4616
rs72796685	2	40544787		Relative count	Maturation stages of T cell	CD45RA+ CD8br %CD8br	90001561	-0.1955	0.04293	A	T	0.069	0.00491046	5.46e-06	16.9013
rs17588249	12	43493148		Relative count	Maturation stages of T cell	CD45RA+ CD8br %CD8br	90001561	-0.1344	0.02951	T	C	0.1628	0.00492393	5.4e-06	16.9479
rs140764369	5	120985438		Relative count	Maturation stages of T cell	CD45RA+ CD8br %CD8br	90001561	0.2369	0.05118	A	G	0.0463	0.00495625	3.82e-06	17.0597
rs12958506	18	75239395		Relative count	Maturation stages of T cell	CD45RA+ CD8br %CD8br	90001561	0.4162	0.0905	T	G	0.9854	0.00498425	4.39e-06	17.1566
rs146969910	5	171664213		Relative count	Maturation stages of T cell	CD45RA+ CD8br %CD8br	90001561	-0.3103	0.06712	C	T	0.0267	0.00500439	3.94e-06	17.2263
rs34815682	2	39074875		Relative count	Maturation stages of T cell	CD45RA+ CD8br %CD8br	90001561	-0.2741	0.05846	A	G	0.0346	0.00501916	2.87e-06	17.2774
rs14067	13	114110660		Relative count	Maturation stages of T cell	CD45RA+ CD8br %CD8br	90001561	0.119	0.02513	G	A	0.234	0.00507655	2.28e-06	17.4759
rs7604064	2	45475673		Relative count	Maturation stages of T cell	CD45RA+ CD8br %CD8br	90001561	0.1125	0.02374	T	C	0.2813	0.00511744	2.24e-06	17.6174
rs77040794	2	41947265		Relative count	Maturation stages of T cell	CD45RA+ CD8br %CD8br	90001561	0.2531	0.05407	T	C	0.0423	0.0051902	2.96e-06	17.8692
rs7565287	2	38156133		Relative count	Maturation stages of T cell	CD45RA+ CD8br %CD8br	90001561	-0.2091	0.04414	A	G	0.9348	0.00532972	2.26e-06	18.3521
rs60220946	1	193505625		Relative count	Maturation stages of T cell	CD45RA+ CD8br %CD8br	90001561	0.3606	0.07385	T	C	0.0212	0.00539649	1.09e-06	18.5833
rs189477959	2	38930440		Relative count	Maturation stages of T cell	CD45RA+ CD8br %CD8br	90001561	-0.2059	0.04341	A	G	0.069	0.0054468	2.2e-06	18.7575
rs4473273	18	27999885		Relative count	Maturation stages of T cell	CD45RA+ CD8br %CD8br	90001561	-0.1103	0.02253	C	T	0.6526	0.00551643	1.04e-06	18.9986
rs115475145	4	148303054		Relative count	Maturation stages of T cell	CD45RA+ CD8br %CD8br	90001561	0.3476	0.07361	C	T	0.0238	0.00561443	2.43e-06	19.338
rs116794175	1	194010208		Relative count	Maturation stages of T cell	CD45RA+ CD8br %CD8br	90001561	0.8233	0.1666	C	T	0.0042	0.0056698	8.11e-07	19.5298
rs150956189	1	214625781		Relative count	Maturation stages of T cell	CD45RA+ CD8br %CD8br	90001561	3.098	0.5579	C	T	0.0003	0.00575684	3.03e-08	19.8313
rs10205121	2	38670529		Relative count	Maturation stages of T cell	CD45RA+ CD8br %CD8br	90001561	0.1083	0.02199	G	A	0.471	0.00584472	8.94e-07	20.1358
rs111804320	2	38582808		Relative count	Maturation stages of T cell	CD45RA+ CD8br %CD8br	90001561	-0.2115	0.04185	C	G	0.0724	0.00600828	4.52e-07	20.7027
rs6745646	2	38859989		Relative count	Maturation stages of T cell	CD45RA+ CD8br %CD8br	90001561	0.1417	0.02805	A	C	0.1837	0.00602183	4.58e-07	20.7497
rs34645541	1	195875605		Relative count	Maturation stages of T cell	CD45RA+ CD8br %CD8br	90001561	0.5786	0.1134	A	C	0.0093	0.00616896	3.55e-07	21.2598
rs148770451	6	26044129		Relative count	Maturation stages of T cell	CD45RA+ CD8br %CD8br	90001561	-0.404	0.08172	T	C	0.0198	0.00633538	8.04e-07	21.837
rs2463509	2	103672986		Relative count	Maturation stages of T cell	CD45RA+ CD8br %CD8br	90001561	-1.139	0.2039	T	C	0.9971	0.00750264	2.52e-08	25.8908
rs180839256	1	200021804		Relative count	Maturation stages of T cell	CD45RA+ CD8br %CD8br	90001561	0.7026	0.1214	C	T	0.0077	0.00754362	7.7e-09	26.0333
rs55722804	2	39029499		Relative count	Maturation stages of T cell	CD45RA+ CD8br %CD8br	90001561	-0.2235	0.03725	A	G	0.0944	0.0085407	2.16e-09	29.5039
rs6704666	2	38884563		Relative count	Maturation stages of T cell	CD45RA+ CD8br %CD8br	90001561	0.187	0.02786	A	C	0.8115	0.0106983	2.21e-11	37.0378
rs963828	2	39334710		Relative count	Maturation stages of T cell	CD45RA+ CD8br %CD8br	90001561	-0.1502	0.0218	G	T	0.5395	0.0112096	6.62e-12	38.8282
rs11579717	1	199999121		Relative count	Maturation stages of T cell	CD45RA+ CD8br %CD8br	90001561	1.168	0.1608	A	G	0.0044	0.0119523	4.59e-13	41.432
rs45512792	1	197141261		Relative count	Maturation stages of T cell	CD45RA+ CD8br %CD8br	90001561	1.148	0.1627	G	A	0.0051	0.0133741	2.1e-12	46.4271
rs58980431	2	39127354		Relative count	Maturation stages of T cell	CD45RA+ CD8br %CD8br	90001561	0.252	0.0322	G	A	0.1291	0.0142799	6.65e-15	49.6172
rs140372175	1	199278900		Relative count	Maturation stages of T cell	CD45RA+ CD8br %CD8br	90001561	1.279	0.1617	C	A	0.0044	0.0143321	3.48e-15	49.8011
rs7600227	2	38901086		Relative count	Maturation stages of T cell	CD45RA+ CD8br %CD8br	90001561	0.223	0.02557	A	G	0.231	0.0176676	4.24e-18	61.5999
rs17583875	1	197924770		Relative count	Maturation stages of T cell	CD45RA+ CD8br %CD8br	90001561	1.755	0.1946	A	G	0.0029	0.0178123	3.06e-19	62.1137
rs191753228	1	196321168		Relative count	Maturation stages of T cell	CD45RA+ CD8br %CD8br	90001561	1.51	0.1896	T	C	0.0041	0.0186202	2.26e-15	64.9841
rs146620586	1	198524264		Relative count	Maturation stages of T cell	CD45RA+ CD8br %CD8br	90001561	2.034	0.243	T	G	0.0032	0.0263931	8.26e-17	92.8468
rs11896593	2	38925155		Relative count	Maturation stages of T cell	CD45RA+ CD8br %CD8br	90001561	0.2701	0.02208	C	G	0.3707	0.0340376	1.04e-33	120.687
rs76552842	11	83433494		Relative count	Maturation stages of T cell	CD45RA+ CD8br %T cell	90001562	3.896	0.8218	A	G	0.0001	0.00303546	2.21e-06	10.4281
rs192221507	16	10650924		Relative count	Maturation stages of T cell	CD45RA+ CD8br %T cell	90001562	1.706	0.3851	A	G	0.0007	0.00407176	9.71e-06	14.0028
rs143018694	19	38512779		Relative count	Maturation stages of T cell	CD45RA+ CD8br %T cell	90001562	2.28	0.5072	A	G	0.0004	0.00415706	7.16e-06	14.2974
rs150956189	1	214625781		Relative count	Maturation stages of T cell	CD45RA+ CD8br %T cell	90001562	2.695	0.5791	C	T	0.0003	0.00435651	3.39e-06	14.9863
rs569064217	1	241601336		Relative count	Maturation stages of T cell	CD45RA+ CD8br %T cell	90001562	-0.4365	0.09758	A	G	0.0127	0.00477806	7.96e-06	16.4434
rs185587352	3	117384981		Relative count	Maturation stages of T cell	CD45RA+ CD8br %T cell	90001562	2.01	0.4508	A	G	0.0006	0.00484521	8.55e-06	16.6756
rs117773023	8	3996923		Relative count	Maturation stages of T cell	CD45RA+ CD8br %T cell	90001562	2.855	0.5864	C	T	0.0003	0.00488915	1.18e-06	16.8276
rs116954492	9	16497683		Relative count	Maturation stages of T cell	CD45RA+ CD8br %T cell	90001562	-0.2825	0.06256	T	C	0.0318	0.00491427	6.52e-06	16.9145
rs16873557	8	106724711		Relative count	Maturation stages of T cell	CD45RA+ CD8br %T cell	90001562	-0.2601	0.05772	T	C	0.0378	0.00492116	6.8e-06	16.9383
rs73101099	3	61309584		Relative count	Maturation stages of T cell	CD45RA+ CD8br %T cell	90001562	-0.1749	0.03872	A	G	0.0889	0.00495538	6.5e-06	17.0567
rs149720446	1	78725368		Relative count	Maturation stages of T cell	CD45RA+ CD8br %T cell	90001562	0.5194	0.1159	A	G	0.0093	0.00497117	7.63e-06	17.1113
rs11110042	12	100186724		Relative count	Maturation stages of T cell	CD45RA+ CD8br %T cell	90001562	0.1244	0.02784	T	C	0.2037	0.0050204	8.09e-06	17.2816
rs62212949	21	19196423		Relative count	Maturation stages of T cell	CD45RA+ CD8br %T cell	90001562	0.3634	0.08075	A	C	0.0194	0.00502451	7.03e-06	17.2958
rs10197213	2	34189343		Relative count	Maturation stages of T cell	CD45RA+ CD8br %T cell	90001562	1.152	0.2557	A	G	0.0019	0.00503341	6.88e-06	17.3267
rs72932690	1	68487020		Relative count	Maturation stages of T cell	CD45RA+ CD8br %T cell	90001562	0.1612	0.03627	G	A	0.1107	0.0051163	9.06e-06	17.6134
rs191749866	2	39603005		Relative count	Maturation stages of T cell	CD45RA+ CD8br %T cell	90001562	0.4924	0.107	C	T	0.0107	0.00513308	4.36e-06	17.6715
rs140811183	4	135317580		Relative count	Maturation stages of T cell	CD45RA+ CD8br %T cell	90001562	-0.4375	0.09313	A	G	0.0136	0.00513544	2.73e-06	17.6797
rs11689342	2	40838829		Relative count	Maturation stages of T cell	CD45RA+ CD8br %T cell	90001562	-0.1038	0.02314	A	G	0.3973	0.00515994	7.51e-06	17.7645
rs6943827	7	41966718		Relative count	Maturation stages of T cell	CD45RA+ CD8br %T cell	90001562	-0.1017	0.02216	A	G	0.5156	0.00516641	4.66e-06	17.7869
rs11099574	4	84074624		Relative count	Maturation stages of T cell	CD45RA+ CD8br %T cell	90001562	-0.1242	0.02728	A	T	0.7847	0.0052122	5.49e-06	17.9453
rs181615229	3	2937455		Relative count	Maturation stages of T cell	CD45RA+ CD8br %T cell	90001562	0.2292	0.04952	C	A	0.0525	0.00522634	3.82e-06	17.9943
rs2515898	19	13712956		Relative count	Maturation stages of T cell	CD45RA+ CD8br %T cell	90001562	-0.104	0.02286	T	C	0.5899	0.00523317	5.59e-06	18.0179
rs78951188	2	39277790		Relative count	Maturation stages of T cell	CD45RA+ CD8br %T cell	90001562	0.5152	0.1152	G	C	0.0104	0.00546355	8.02e-06	18.8154
rs77031975	4	618242		Relative count	Maturation stages of T cell	CD45RA+ CD8br %T cell	90001562	1.051	0.2144	G	T	0.0025	0.0055092	9.85e-07	18.9735
rs79039330	17	43385620		Relative count	Maturation stages of T cell	CD45RA+ CD8br %T cell	90001562	0.1393	0.02929	T	G	0.1716	0.00551683	2.07e-06	19
rs8180936	8	61151574		Relative count	Maturation stages of T cell	CD45RA+ CD8br %T cell	90001562	0.1123	0.02344	T	C	0.6698	0.00557843	1.74e-06	19.2133
rs6704666	2	38884563		Relative count	Maturation stages of T cell	CD45RA+ CD8br %T cell	90001562	0.1354	0.02898	A	C	0.8115	0.00560876	3.07e-06	19.3184
rs116954000	22	40298491		Relative count	Maturation stages of T cell	CD45RA+ CD8br %T cell	90001562	0.916	0.1866	A	T	0.0034	0.00568618	9.6e-07	19.5865
rs140372175	1	199278900		Relative count	Maturation stages of T cell	CD45RA+ CD8br %T cell	90001562	0.812	0.1686	C	A	0.0044	0.0057767	1.53e-06	19.9001
rs2163555	2	38884251		Relative count	Maturation stages of T cell	CD45RA+ CD8br %T cell	90001562	0.1225	0.02565	A	G	0.2603	0.00577872	1.86e-06	19.9072
rs10205121	2	38670529		Relative count	Maturation stages of T cell	CD45RA+ CD8br %T cell	90001562	0.1077	0.02281	G	A	0.471	0.00578013	2.44e-06	19.9121
rs77806002	11	127735836		Relative count	Maturation stages of T cell	CD45RA+ CD8br %T cell	90001562	1.346	0.2731	G	A	0.0016	0.00578822	8.67e-07	19.9401
rs118124576	18	13390635		Relative count	Maturation stages of T cell	CD45RA+ CD8br %T cell	90001562	-0.7578	0.1525	G	T	0.0051	0.00582759	7e-07	20.0765
rs4953218	2	45488186		Relative count	Maturation stages of T cell	CD45RA+ CD8br %T cell	90001562	0.1187	0.02407	A	G	0.2973	0.00588703	8.56e-07	20.2825
rs11629948	15	65376824		Relative count	Maturation stages of T cell	CD45RA+ CD8br %T cell	90001562	0.1585	0.03288	A	T	0.1358	0.00589661	1.49e-06	20.3157
rs2447755	2	38401480		Relative count	Maturation stages of T cell	CD45RA+ CD8br %T cell	90001562	0.1097	0.02261	G	A	0.4469	0.00594918	1.28e-06	20.4979
rs71569429	6	164449966		Relative count	Maturation stages of T cell	CD45RA+ CD8br %T cell	90001562	0.2816	0.05676	T	C	0.0403	0.00613389	7.31e-07	21.1382
rs17583875	1	197924770		Relative count	Maturation stages of T cell	CD45RA+ CD8br %T cell	90001562	1.048	0.2033	A	G	0.0029	0.00635169	2.68e-07	21.8936
rs55722804	2	39029499		Relative count	Maturation stages of T cell	CD45RA+ CD8br %T cell	90001562	-0.204	0.03866	A	G	0.0944	0.00711539	1.39e-07	24.5449
rs75402344	8	5871144		Relative count	Maturation stages of T cell	CD45RA+ CD8br %T cell	90001562	3.594	0.6989	T	G	0.0003	0.00774778	2.87e-07	26.7433
rs45512792	1	197141261		Relative count	Maturation stages of T cell	CD45RA+ CD8br %T cell	90001562	0.9108	0.1692	G	A	0.0051	0.00841832	7.84e-08	29.0775
rs191753228	1	196321168		Relative count	Maturation stages of T cell	CD45RA+ CD8br %T cell	90001562	1.116	0.1975	T	C	0.0041	0.0101709	1.75e-08	35.1932
rs2596459	6	31417540		Relative count	Maturation stages of T cell	CD45RA+ CD8br %T cell	90001562	0.1499	0.02649	T	G	0.5099	0.0112306	1.65e-08	38.9017
rs9266287	6	31328612		Relative count	Maturation stages of T cell	CD45RA+ CD8br %T cell	90001562	-0.1673	0.03102	G	A	0.3099	0.0119717	7.47e-08	41.4999
rs66527211	2	38915732		Relative count	Maturation stages of T cell	CD45RA+ CD8br %T cell	90001562	0.197	0.02691	T	C	0.2216	0.0133886	3.01e-13	46.4782
rs146620586	1	198524264		Relative count	Maturation stages of T cell	CD45RA+ CD8br %T cell	90001562	1.455	0.2533	T	G	0.0032	0.0135056	1e-08	46.89
rs11124656	2	39172477		Relative count	Maturation stages of T cell	CD45RA+ CD8br %T cell	90001562	-0.1946	0.02371	T	G	0.6703	0.016738	3.2e-16	58.3036
rs7583259	2	38921934		Relative count	Maturation stages of T cell	CD45RA+ CD8br %T cell	90001562	0.2378	0.02213	G	C	0.5023	0.0282738	1.64e-26	99.6555
rs2162930	2	8485928		Absolute count	Maturation stages of T cell	CM DN (CD4-CD8-) AC	90001563	-0.1005	0.02272	T	C	0.327	0.00444554	9.99e-06	15.1511
rs62107683	2	8430901		Absolute count	Maturation stages of T cell	CM DN (CD4-CD8-) AC	90001563	-0.1874	0.0415	G	C	0.0708	0.00462074	6.51e-06	15.751
rs71592595	5	121763931		Absolute count	Maturation stages of T cell	CM DN (CD4-CD8-) AC	90001563	0.2144	0.04818	C	T	0.0539	0.00468819	8.83e-06	15.982
rs149297162	3	193372154		Absolute count	Maturation stages of T cell	CM DN (CD4-CD8-) AC	90001563	1.671	0.3724	A	G	0.0012	0.00669334	7.42e-06	22.8635
rs149764572	14	95378018		Absolute count	Maturation stages of T cell	CM DN (CD4-CD8-) AC	90001563	1.119	0.2235	G	A	0.0027	0.00674341	5.77e-07	23.0357
rs62081513	18	49777743		Relative count	Maturation stages of T cell	CM DN (CD4-CD8-) %DN	90001564	1.112	0.2496	G	C	0.002	0.00493628	8.69e-06	16.9906
rs140471174	1	55929294		Relative count	Maturation stages of T cell	CM DN (CD4-CD8-) %DN	90001564	0.5755	0.1252	T	C	0.008	0.00525681	4.45e-06	18.0997
rs41297739	4	70347949		Relative count	Maturation stages of T cell	CM DN (CD4-CD8-) %DN	90001564	0.1661	0.03749	T	C	0.1078	0.00530701	9.72e-06	18.2735
rs6056743	20	9582756		Relative count	Maturation stages of T cell	CM DN (CD4-CD8-) %DN	90001564	0.1487	0.03346	G	A	0.1405	0.0053404	9.13e-06	18.3891
rs36108327	6	134052042		Relative count	Maturation stages of T cell	CM DN (CD4-CD8-) %DN	90001564	1.724	0.3841	A	G	0.0009	0.0053451	7.4e-06	18.4054
rs408670	2	8484464		Relative count	Maturation stages of T cell	CM DN (CD4-CD8-) %DN	90001564	-0.1115	0.02491	G	C	0.3141	0.00535684	7.87e-06	18.446
rs4421367	8	3902849		Relative count	Maturation stages of T cell	CM DN (CD4-CD8-) %DN	90001564	0.1113	0.02464	A	C	0.3224	0.00541239	6.49e-06	18.6383
rs335577	1	214874967		Relative count	Maturation stages of T cell	CM DN (CD4-CD8-) %DN	90001564	0.1558	0.03476	A	G	0.1297	0.00547992	7.6e-06	18.8721
rs2681072	17	33734417		Relative count	Maturation stages of T cell	CM DN (CD4-CD8-) %DN	90001564	0.1141	0.02534	T	C	0.3055	0.00552439	6.95e-06	19.0262
rs6443820	3	182393540		Relative count	Maturation stages of T cell	CM DN (CD4-CD8-) %DN	90001564	-0.157	0.03436	T	A	0.1299	0.00557195	5.08e-06	19.1909
rs11643091	16	5903304		Relative count	Maturation stages of T cell	CM DN (CD4-CD8-) %DN	90001564	0.1234	0.02711	G	A	0.2418	0.00558342	5.54e-06	19.2306
rs3744246	17	38084350		Relative count	Maturation stages of T cell	CM DN (CD4-CD8-) %DN	90001564	0.1106	0.02448	C	T	0.644	0.00560888	6.42e-06	19.3188
rs74902462	12	59066617		Relative count	Maturation stages of T cell	CM DN (CD4-CD8-) %DN	90001564	-0.8579	0.1908	T	C	0.0039	0.00571835	7.18e-06	19.698
rs62107683	2	8430901		Relative count	Maturation stages of T cell	CM DN (CD4-CD8-) %DN	90001564	-0.2083	0.04497	G	C	0.0712	0.00573866	3.76e-06	19.7684
rs60174111	20	20107611		Relative count	Maturation stages of T cell	CM DN (CD4-CD8-) %DN	90001564	0.2665	0.05815	C	T	0.0432	0.00587123	4.74e-06	20.2277
rs13439307	8	123030662		Relative count	Maturation stages of T cell	CM DN (CD4-CD8-) %DN	90001564	-0.2629	0.05554	A	G	0.0465	0.00612893	2.29e-06	21.121
rs114405373	10	88835399		Relative count	Maturation stages of T cell	CM DN (CD4-CD8-) %DN	90001564	0.6456	0.1331	T	C	0.0082	0.00677946	1.29e-06	23.3781
rs77759734	18	56943484		Relative count	Maturation stages of T cell	CM DN (CD4-CD8-) %DN	90001564	0.5006	0.0974	T	C	0.0147	0.00725935	2.9e-07	25.0451
rs60587253	2	80073031		Relative count	Maturation stages of T cell	CM DN (CD4-CD8-) %T cell	90001565	0.2836	0.06362	T	C	0.0298	0.00465072	8.54e-06	16.0031
rs6093976	20	43035780		Relative count	Maturation stages of T cell	CM DN (CD4-CD8-) %T cell	90001565	0.1607	0.03604	T	C	0.1002	0.00465667	8.47e-06	16.0237
rs11592463	10	34518442		Relative count	Maturation stages of T cell	CM DN (CD4-CD8-) %T cell	90001565	-0.1639	0.03605	A	G	0.0964	0.00467995	5.67e-06	16.1042
rs301224	3	176091938		Relative count	Maturation stages of T cell	CM DN (CD4-CD8-) %T cell	90001565	0.1225	0.0273	A	G	0.1936	0.00468552	7.41e-06	16.1235
rs56017608	7	149806486		Relative count	Maturation stages of T cell	CM DN (CD4-CD8-) %T cell	90001565	0.1075	0.02428	G	A	0.2902	0.0047608	9.92e-06	16.3838
rs1816148	5	51696375		Relative count	Maturation stages of T cell	CM DN (CD4-CD8-) %T cell	90001565	-0.2766	0.06196	C	T	0.0324	0.00479706	8.31e-06	16.5091
rs142709521	1	978139		Relative count	Maturation stages of T cell	CM DN (CD4-CD8-) %T cell	90001565	-0.2947	0.0665	C	G	0.0287	0.00484201	9.67e-06	16.6646
rs7419106	1	4118900		Relative count	Maturation stages of T cell	CM DN (CD4-CD8-) %T cell	90001565	0.1238	0.0273	G	C	0.8016	0.00487496	5.98e-06	16.7785
