## Supplementary Table S1-S11 for "Evaluating the Causal Impact of Immune Cells on Breast Cancer and the Mediating Role of Inflammatory Proteins through Mendelian Randomization": Supplementary Table S1-S11(1).xlsx (part 2 of 3)

### Sheet: Table S1 (continued)
Table S1 The instrumental variables for immune traits used in MR analyses.
rs116181048	2	208596366		Relative count	Maturation stages of T cell	CM DN (CD4-CD8-) %T cell	90001565	0.7854	0.1713	A	G	0.0041	0.00503746	4.69e-06	17.3406
rs2681071	17	33734665		Relative count	Maturation stages of T cell	CM DN (CD4-CD8-) %T cell	90001565	0.1091	0.0238	T	G	0.3062	0.0050573	4.7e-06	17.4093
rs10923602	1	119091238		Relative count	Maturation stages of T cell	CM DN (CD4-CD8-) %T cell	90001565	0.1129	0.02474	A	T	0.7161	0.00518271	5.26e-06	17.8433
rs188074964	19	49834820		Relative count	Maturation stages of T cell	CM DN (CD4-CD8-) %T cell	90001565	1.323	0.2834	C	T	0.0015	0.00524311	3.14e-06	18.0523
rs117646786	22	33601370		Relative count	Maturation stages of T cell	CM DN (CD4-CD8-) %T cell	90001565	1.761	0.3588	C	A	0.0009	0.00557699	9.72e-07	19.2083
rs79148798	11	132425661		Relative count	Maturation stages of T cell	CM DN (CD4-CD8-) %T cell	90001565	1.998	0.3872	C	T	0.0007	0.00558489	2.62e-07	19.2357
rs2363876	1	61776742		Relative count	Maturation stages of T cell	CM DN (CD4-CD8-) %T cell	90001565	0.1288	0.02635	T	C	0.226	0.00580378	1.08e-06	19.994
rs10976338	9	7510150		Relative count	Maturation stages of T cell	CM DN (CD4-CD8-) %T cell	90001565	-0.3243	0.06286	C	G	0.0312	0.00635788	2.62e-07	21.9151
rs4784694	16	56631722		Absolute count	Maturation stages of T cell	Naive DN (CD4-CD8-) AC	90001566	-0.09212	0.02077	C	T	0.351	0.00386625	9.44e-06	13.1691
rs116550072	5	150605036		Absolute count	Maturation stages of T cell	Naive DN (CD4-CD8-) AC	90001566	-0.7602	0.1676	T	C	0.0034	0.00391639	5.96e-06	13.3405
rs12139791	1	182697886		Absolute count	Maturation stages of T cell	Naive DN (CD4-CD8-) AC	90001566	-0.1999	0.04474	A	G	0.0533	0.00403269	8.14e-06	13.7383
rs9599032	13	66450470		Absolute count	Maturation stages of T cell	Naive DN (CD4-CD8-) AC	90001566	0.2589	0.05774	C	T	0.0311	0.00403955	7.55e-06	13.7618
rs10821586	10	61519938		Absolute count	Maturation stages of T cell	Naive DN (CD4-CD8-) AC	90001566	-0.1944	0.04385	G	T	0.0567	0.00404255	9.53e-06	13.772
rs17315924	15	80725065		Absolute count	Maturation stages of T cell	Naive DN (CD4-CD8-) AC	90001566	0.1406	0.03156	G	A	0.1165	0.00406943	8.61e-06	13.864
rs149868216	8	89666365		Absolute count	Maturation stages of T cell	Naive DN (CD4-CD8-) AC	90001566	0.5594	0.1238	A	T	0.0066	0.00410339	6.43e-06	13.9802
rs62174823	2	156766527		Absolute count	Maturation stages of T cell	Naive DN (CD4-CD8-) AC	90001566	-0.3638	0.08199	C	T	0.0159	0.00414183	9.43e-06	14.1117
rs1348953	2	84213945		Absolute count	Maturation stages of T cell	Naive DN (CD4-CD8-) AC	90001566	-0.4473	0.09644	A	G	0.0106	0.00419668	3.65e-06	14.2993
rs1679937	1	53595255		Absolute count	Maturation stages of T cell	Naive DN (CD4-CD8-) AC	90001566	-0.1029	0.02239	T	G	0.7144	0.00432076	4.51e-06	14.724
rs34406534	9	11740444		Absolute count	Maturation stages of T cell	Naive DN (CD4-CD8-) AC	90001566	-0.3311	0.07385	C	G	0.0202	0.00433947	7.61e-06	14.788
rs727239	3	6358753		Absolute count	Maturation stages of T cell	Naive DN (CD4-CD8-) AC	90001566	-0.6641	0.1477	G	A	0.005	0.00438824	7.19e-06	14.9549
rs73061672	7	8326430		Absolute count	Maturation stages of T cell	Naive DN (CD4-CD8-) AC	90001566	0.1925	0.04146	A	T	0.0636	0.00441377	3.54e-06	15.0423
rs78905646	2	189898847		Absolute count	Maturation stages of T cell	Naive DN (CD4-CD8-) AC	90001566	0.3132	0.06629	A	G	0.0233	0.00446468	2.4e-06	15.2166
rs12907798	15	36349479		Absolute count	Maturation stages of T cell	Naive DN (CD4-CD8-) AC	90001566	-0.1339	0.02765	T	C	0.1535	0.00465936	1.34e-06	15.8832
rs113911480	14	29113167		Absolute count	Maturation stages of T cell	Naive DN (CD4-CD8-) AC	90001566	0.2769	0.05655	G	T	0.0314	0.00466391	1.02e-06	15.8988
rs7036108	9	107284126		Absolute count	Maturation stages of T cell	Naive DN (CD4-CD8-) AC	90001566	0.1027	0.02107	A	G	0.3542	0.00482522	1.14e-06	16.4514
rs35761894	13	70921568		Absolute count	Maturation stages of T cell	Naive DN (CD4-CD8-) AC	90001566	0.1429	0.02824	G	A	0.1529	0.00528977	4.44e-07	18.0436
rs602457	6	32573562		Absolute count	Maturation stages of T cell	Naive DN (CD4-CD8-) AC	90001566	-0.1628	0.0356	C	T	0.1181	0.00552088	4.95e-06	18.8363
rs2894211	6	31327241		Absolute count	Maturation stages of T cell	Naive DN (CD4-CD8-) AC	90001566	-0.1888	0.0386	A	C	0.1041	0.00664881	1.05e-06	22.7104
rs17881225	6	31323065		Absolute count	Maturation stages of T cell	Naive DN (CD4-CD8-) AC	90001566	-0.1997	0.04227	C	G	0.094	0.0067927	2.39e-06	23.2052
rs2523614	6	31320654		Absolute count	Maturation stages of T cell	Naive DN (CD4-CD8-) AC	90001566	-0.1356	0.02583	C	T	0.2641	0.00714721	1.62e-07	24.4251
rs4504704	9	78567264		Relative count	Maturation stages of T cell	Naive DN (CD4-CD8-) %DN	90001567	-0.1317	0.02963	C	T	0.8226	0.00506225	9.03e-06	17.4264
rs17779181	7	23640174		Relative count	Maturation stages of T cell	Naive DN (CD4-CD8-) %DN	90001567	-0.148	0.03329	C	T	0.1348	0.00510928	9.04e-06	17.5892
rs1252165	1	237168044		Relative count	Maturation stages of T cell	Naive DN (CD4-CD8-) %DN	90001567	0.8619	0.185	T	C	0.0035	0.0051819	3.31e-06	17.8405
rs17608925	17	38082831		Relative count	Maturation stages of T cell	Naive DN (CD4-CD8-) %DN	90001567	-0.1307	0.0295	C	T	0.1866	0.00518558	9.68e-06	17.8532
rs141935759	6	145631468		Relative count	Maturation stages of T cell	Naive DN (CD4-CD8-) %DN	90001567	0.494	0.1072	A	G	0.0108	0.00521425	4.24e-06	17.9524
rs2988087	10	32399394		Relative count	Maturation stages of T cell	Naive DN (CD4-CD8-) %DN	90001567	-0.1024	0.02301	A	G	0.5327	0.00522045	8.82e-06	17.9739
rs76313555	3	59914042		Relative count	Maturation stages of T cell	Naive DN (CD4-CD8-) %DN	90001567	0.5738	0.1244	T	C	0.008	0.0052258	4.12e-06	17.9924
rs139496000	15	64652871		Relative count	Maturation stages of T cell	Naive DN (CD4-CD8-) %DN	90001567	0.3673	0.08172	A	G	0.0198	0.00523663	7.2e-06	18.0299
rs114187856	2	240939082		Relative count	Maturation stages of T cell	Naive DN (CD4-CD8-) %DN	90001567	-0.6498	0.1426	T	C	0.0063	0.00528671	5.42e-06	18.2032
rs7699349	4	149134594		Relative count	Maturation stages of T cell	Naive DN (CD4-CD8-) %DN	90001567	-0.1222	0.02695	C	T	0.7693	0.00530049	5.94e-06	18.2509
rs2331387	7	45898582		Relative count	Maturation stages of T cell	Naive DN (CD4-CD8-) %DN	90001567	0.1064	0.02318	A	T	0.3748	0.00530557	4.63e-06	18.2685
rs55748312	17	70184940		Relative count	Maturation stages of T cell	Naive DN (CD4-CD8-) %DN	90001567	-0.1076	0.02312	T	C	0.3783	0.00544593	3.36e-06	18.7544
rs13339407	16	78156295		Relative count	Maturation stages of T cell	Naive DN (CD4-CD8-) %DN	90001567	-0.1196	0.02611	G	A	0.2569	0.0054614	4.79e-06	18.808
rs1290035	14	69856859		Relative count	Maturation stages of T cell	Naive DN (CD4-CD8-) %DN	90001567	-0.126	0.02748	C	T	0.7776	0.00549114	4.73e-06	18.911
rs755280	12	95116986		Relative count	Maturation stages of T cell	Naive DN (CD4-CD8-) %DN	90001567	0.4381	0.0948	G	T	0.0146	0.00552258	3.96e-06	19.0199
rs12537183	7	153543926		Relative count	Maturation stages of T cell	Naive DN (CD4-CD8-) %DN	90001567	-0.1284	0.02733	C	T	0.2221	0.00569682	2.73e-06	19.6234
rs149868216	8	89666365		Relative count	Maturation stages of T cell	Naive DN (CD4-CD8-) %DN	90001567	0.6688	0.1404	A	T	0.0066	0.00586531	1.99e-06	20.2072
rs148768795	6	150715047		Relative count	Maturation stages of T cell	Naive DN (CD4-CD8-) %DN	90001567	0.3892	0.08116	A	G	0.0198	0.0058797	1.69e-06	20.2571
rs332818	1	61679283		Relative count	Maturation stages of T cell	Naive DN (CD4-CD8-) %DN	90001567	0.1138	0.02267	G	A	0.5573	0.00639018	5.41e-07	22.0271
rs1264345	6	30800068		Relative count	Maturation stages of T cell	Naive DN (CD4-CD8-) %DN	90001567	0.1325	0.0291	A	G	0.7569	0.00646078	5.42e-06	22.2721
rs140929446	7	57131203		Relative count	Maturation stages of T cell	Naive DN (CD4-CD8-) %DN	90001567	-0.2442	0.04996	A	C	0.0598	0.00670568	1.07e-06	23.122
rs13359589	5	73116673		Relative count	Maturation stages of T cell	Naive DN (CD4-CD8-) %DN	90001567	1.751	0.3478	T	C	0.0012	0.00734957	5.04e-07	25.3587
rs4386870	7	22747751		Relative count	Maturation stages of T cell	Naive DN (CD4-CD8-) %DN	90001567	0.1481	0.02743	T	C	0.2228	0.00759605	7.23e-08	26.2156
rs117300256	8	15118856		Relative count	Maturation stages of T cell	Naive DN (CD4-CD8-) %T cell	90001568	1.153	0.2596	T	G	0.0015	0.00398224	9.22e-06	13.6937
rs116550072	5	150605036		Relative count	Maturation stages of T cell	Naive DN (CD4-CD8-) %T cell	90001568	-0.7687	0.1724	T	C	0.0034	0.00400446	8.51e-06	13.7704
rs1856730	13	72974991		Relative count	Maturation stages of T cell	Naive DN (CD4-CD8-) %T cell	90001568	0.2092	0.04697	C	T	0.0492	0.00409456	8.68e-06	14.0815
rs13235626	7	21281534		Relative count	Maturation stages of T cell	Naive DN (CD4-CD8-) %T cell	90001568	0.0944	0.02128	C	T	0.6389	0.00411182	9.48e-06	14.1411
rs77986171	10	54725683		Relative count	Maturation stages of T cell	Naive DN (CD4-CD8-) %T cell	90001568	-0.2417	0.05393	A	G	0.0369	0.00415223	7.66e-06	14.2807
rs149868216	8	89666365		Relative count	Maturation stages of T cell	Naive DN (CD4-CD8-) %T cell	90001568	0.565	0.1271	A	T	0.0066	0.00418596	9e-06	14.3972
rs9599032	13	66450470		Relative count	Maturation stages of T cell	Naive DN (CD4-CD8-) %T cell	90001568	0.2638	0.05893	C	T	0.0314	0.00423305	7.82e-06	14.5598
rs17315924	15	80725065		Relative count	Maturation stages of T cell	Naive DN (CD4-CD8-) %T cell	90001568	0.1436	0.03217	G	A	0.117	0.00426074	8.28e-06	14.6555
rs73150883	3	146048618		Relative count	Maturation stages of T cell	Naive DN (CD4-CD8-) %T cell	90001568	0.2583	0.05806	A	G	0.0334	0.00430796	8.92e-06	14.8186
rs1679937	1	53595255		Relative count	Maturation stages of T cell	Naive DN (CD4-CD8-) %T cell	90001568	-0.103	0.02286	T	G	0.7146	0.00432734	6.79e-06	14.8856
rs73084801	12	30233867		Relative count	Maturation stages of T cell	Naive DN (CD4-CD8-) %T cell	90001568	0.8254	0.1833	T	C	0.0032	0.00434627	6.95e-06	14.951
rs4832054	2	87058580		Relative count	Maturation stages of T cell	Naive DN (CD4-CD8-) %T cell	90001568	0.1096	0.02403	A	G	0.2426	0.00441435	5.32e-06	15.1862
rs10836189	11	34364512		Relative count	Maturation stages of T cell	Naive DN (CD4-CD8-) %T cell	90001568	-0.1557	0.03377	A	G	0.1029	0.00447573	4.17e-06	15.3983
rs7956917	12	115792537		Relative count	Maturation stages of T cell	Naive DN (CD4-CD8-) %T cell	90001568	-0.1173	0.02574	T	C	0.2069	0.00451559	5.37e-06	15.536
rs79416719	8	76291201		Relative count	Maturation stages of T cell	Naive DN (CD4-CD8-) %T cell	90001568	0.901	0.2008	C	T	0.0028	0.00453336	7.46e-06	15.5975
rs117020416	17	57520937		Relative count	Maturation stages of T cell	Naive DN (CD4-CD8-) %T cell	90001568	1.588	0.356	A	G	0.0009	0.00453505	8.44e-06	15.6033
rs11648945	16	59732842		Relative count	Maturation stages of T cell	Naive DN (CD4-CD8-) %T cell	90001568	0.2195	0.0474	A	G	0.0498	0.00455978	3.78e-06	15.6888
rs57726666	2	16203326		Relative count	Maturation stages of T cell	Naive DN (CD4-CD8-) %T cell	90001568	0.1914	0.04119	G	A	0.0676	0.0046181	3.47e-06	15.8904
rs664597	13	37440708		Relative count	Maturation stages of T cell	Naive DN (CD4-CD8-) %T cell	90001568	-0.11	0.02306	C	T	0.726	0.00481396	1.92e-06	16.5676
rs12537183	7	153543926		Relative count	Maturation stages of T cell	Naive DN (CD4-CD8-) %T cell	90001568	-0.1193	0.02479	C	T	0.2221	0.00491794	1.55e-06	16.9272
rs112522622	16	51946807		Relative count	Maturation stages of T cell	Naive DN (CD4-CD8-) %T cell	90001568	0.1694	0.0351	T	G	0.0959	0.00497613	1.45e-06	17.1285
rs73061672	7	8326430		Relative count	Maturation stages of T cell	Naive DN (CD4-CD8-) %T cell	90001568	0.2055	0.04232	A	T	0.0638	0.00504479	1.24e-06	17.366
rs407238	6	29806901		Relative count	Maturation stages of T cell	Naive DN (CD4-CD8-) %T cell	90001568	0.1568	0.0346	G	C	0.8699	0.00556505	6.06e-06	19.1669
rs35761894	13	70921568		Relative count	Maturation stages of T cell	Naive DN (CD4-CD8-) %T cell	90001568	0.1503	0.02877	G	A	0.1533	0.00586435	1.87e-07	20.2039
rs602457	6	32573562		Relative count	Maturation stages of T cell	Naive DN (CD4-CD8-) %T cell	90001568	-0.1678	0.03594	C	T	0.1182	0.0058695	3.13e-06	20.2217
rs2428493	6	31329135		Relative count	Maturation stages of T cell	Naive DN (CD4-CD8-) %T cell	90001568	0.1099	0.0244	A	C	0.5219	0.00602742	6.93e-06	20.7691
rs9267280	6	31457633		Relative count	Maturation stages of T cell	Naive DN (CD4-CD8-) %T cell	90001568	-0.1869	0.03851	A	G	0.0999	0.0062821	1.26e-06	21.6522
rs2844616	6	31242639		Relative count	Maturation stages of T cell	Naive DN (CD4-CD8-) %T cell	90001568	0.1126	0.02493	C	T	0.4835	0.00633248	6.51e-06	21.827
rs2844539	6	31348046		Relative count	Maturation stages of T cell	Naive DN (CD4-CD8-) %T cell	90001568	0.1764	0.03493	A	G	0.8694	0.00706627	4.66e-07	24.3742
rs3819288	6	31322694		Relative count	Maturation stages of T cell	Naive DN (CD4-CD8-) %T cell	90001568	-0.2052	0.03919	C	T	0.1032	0.00779399	1.73e-07	26.9041
rs9262551	6	31002997		Relative count	Maturation stages of T cell	Naive DN (CD4-CD8-) %T cell	90001568	0.1486	0.03305	C	T	0.2372	0.00799085	7.16e-06	27.5891
rs2894211	6	31327241		Relative count	Maturation stages of T cell	Naive DN (CD4-CD8-) %T cell	90001568	-0.2189	0.0388	A	C	0.1043	0.008953	1.81e-08	30.941
rs743399	6	31749804		Relative count	Maturation stages of T cell	Naive DN (CD4-CD8-) %T cell	90001568	0.1429	0.0276	T	C	0.3256	0.00896802	2.36e-07	30.9934
rs2523614	6	31320654		Relative count	Maturation stages of T cell	Naive DN (CD4-CD8-) %T cell	90001568	-0.1522	0.02611	C	T	0.2642	0.00900641	6.1e-09	31.1273
rs117142611	19	48128615		Absolute count	Maturation stages of T cell	EM DN (CD4-CD8-) AC	90001569	0.9711	0.2159	A	G	0.0028	0.00526621	7.12e-06	17.9628
rs1573041	10	135091802		Absolute count	Maturation stages of T cell	EM DN (CD4-CD8-) AC	90001569	0.12	0.02659	T	C	0.2608	0.00555216	6.6e-06	18.9437
rs7869045	9	124584495		Absolute count	Maturation stages of T cell	EM DN (CD4-CD8-) AC	90001569	-0.2527	0.05692	A	G	0.0457	0.00556983	9.33e-06	19.0043
rs577044375	9	138170904		Absolute count	Maturation stages of T cell	EM DN (CD4-CD8-) AC	90001569	-0.4447	0.09842	C	T	0.0147	0.00572862	6.42e-06	19.5492
rs142885636	2	73173482		Absolute count	Maturation stages of T cell	EM DN (CD4-CD8-) AC	90001569	0.3469	0.07675	G	A	0.0255	0.00598082	6.41e-06	20.415
rs78522661	5	179850567		Absolute count	Maturation stages of T cell	EM DN (CD4-CD8-) AC	90001569	0.1848	0.0398	T	C	0.0975	0.00601016	3.57e-06	20.5158
rs141519401	16	14491395		Absolute count	Maturation stages of T cell	EM DN (CD4-CD8-) AC	90001569	0.1758	0.03878	T	G	0.1093	0.00601755	5.98e-06	20.5411
rs111703487	2	99348661		Absolute count	Maturation stages of T cell	EM DN (CD4-CD8-) AC	90001569	0.1672	0.03698	A	G	0.1228	0.00602281	6.33e-06	20.5592
rs11980500	7	14882428		Absolute count	Maturation stages of T cell	EM DN (CD4-CD8-) AC	90001569	0.1414	0.03151	A	G	0.1873	0.00608691	7.4e-06	20.7794
rs437936	21	43364569		Absolute count	Maturation stages of T cell	EM DN (CD4-CD8-) AC	90001569	-0.1626	0.03525	G	T	0.133	0.00609736	4.12e-06	20.8153
rs10947785	6	39132818		Absolute count	Maturation stages of T cell	EM DN (CD4-CD8-) AC	90001569	-0.1139	0.02462	A	G	0.5449	0.0064343	3.83e-06	21.9729
rs218059	2	86841586		Absolute count	Maturation stages of T cell	EM DN (CD4-CD8-) AC	90001569	-0.1149	0.02445	T	C	0.4987	0.00660096	2.73e-06	22.5459
rs76685729	2	188005200		Absolute count	Maturation stages of T cell	EM DN (CD4-CD8-) AC	90001569	-0.2618	0.05651	G	A	0.052	0.00675742	3.73e-06	23.0839
rs6505473	17	33770603		Absolute count	Maturation stages of T cell	EM DN (CD4-CD8-) AC	90001569	-0.1563	0.03231	T	C	0.1667	0.00678711	1.37e-06	23.186
rs13170001	5	2685550		Absolute count	Maturation stages of T cell	EM DN (CD4-CD8-) AC	90001569	-0.1307	0.02667	T	C	0.2758	0.00682392	9.92e-07	23.3126
rs11124150	2	98905012		Absolute count	Maturation stages of T cell	EM DN (CD4-CD8-) AC	90001569	-0.1192	0.02478	G	A	0.5956	0.0068446	1.59e-06	23.3838
rs79251210	6	100468602		Absolute count	Maturation stages of T cell	EM DN (CD4-CD8-) AC	90001569	0.3074	0.06334	A	G	0.0383	0.00696107	1.27e-06	23.7845
rs569669132	15	78218071		Absolute count	Maturation stages of T cell	EM DN (CD4-CD8-) AC	90001569	-0.6792	0.1511	C	T	0.0078	0.00714035	7.2e-06	24.4014
rs113500908	6	100774499		Absolute count	Maturation stages of T cell	EM DN (CD4-CD8-) AC	90001569	0.2901	0.05795	T	C	0.0449	0.00721806	5.82e-07	24.6689
rs117110387	6	102065779		Absolute count	Maturation stages of T cell	EM DN (CD4-CD8-) AC	90001569	0.3339	0.06527	T	C	0.0353	0.00759329	3.31e-07	25.9612
rs9647225	21	15259953		Absolute count	Maturation stages of T cell	EM DN (CD4-CD8-) AC	90001569	-0.1306	0.02745	T	G	0.5436	0.00846333	2.04e-06	28.9612
rs111902980	1	157954450		Absolute count	Maturation stages of T cell	EM DN (CD4-CD8-) AC	90001569	0.4732	0.08644	A	G	0.0193	0.00847643	4.71e-08	29.0064
rs139249541	6	102294761		Absolute count	Maturation stages of T cell	EM DN (CD4-CD8-) AC	90001569	0.3984	0.07064	G	A	0.0314	0.00965479	1.85e-08	33.0781
rs6710361	2	87047145		Absolute count	Maturation stages of T cell	EM DN (CD4-CD8-) AC	90001569	0.177	0.03027	A	G	0.1985	0.00996875	5.45e-09	34.1645
rs9896155	17	33794697		Absolute count	Maturation stages of T cell	EM DN (CD4-CD8-) AC	90001569	0.1522	0.02556	G	A	0.6739	0.0101814	2.84e-09	34.9007
rs541367304	1	198283058		Absolute count	Maturation stages of T cell	EM DN (CD4-CD8-) AC	90001569	-1.32	0.2475	A	G	0.0032	0.0111157	1.02e-07	38.1394
rs112361235	7	23599680		Relative count	Maturation stages of T cell	EM DN (CD4-CD8-) %DN	90001570	-0.445	0.09722	T	C	0.0162	0.00631207	4.88e-06	21.7562
rs59179170	8	134289575		Relative count	Maturation stages of T cell	EM DN (CD4-CD8-) %DN	90001570	-0.1578	0.03527	A	G	0.1507	0.00637409	7.94e-06	21.9713
rs61779793	1	40193589		Relative count	Maturation stages of T cell	EM DN (CD4-CD8-) %DN	90001570	-0.6924	0.1535	T	C	0.0067	0.00638116	6.72e-06	21.9958
rs6954002	7	152739128		Relative count	Maturation stages of T cell	EM DN (CD4-CD8-) %DN	90001570	0.1349	0.03008	T	A	0.2276	0.00639836	7.6e-06	22.0555
rs1903876	10	67766471		Relative count	Maturation stages of T cell	EM DN (CD4-CD8-) %DN	90001570	0.1392	0.03138	A	C	0.7912	0.00640214	9.43e-06	22.0686
rs117470554	9	16436647		Relative count	Maturation stages of T cell	EM DN (CD4-CD8-) %DN	90001570	0.1842	0.04104	C	T	0.1062	0.00644131	7.41e-06	22.2045
rs141687469	17	38885512		Relative count	Maturation stages of T cell	EM DN (CD4-CD8-) %DN	90001570	-0.4117	0.0928	C	T	0.0194	0.0064489	9.46e-06	22.2308
rs12126985	1	203658852		Relative count	Maturation stages of T cell	EM DN (CD4-CD8-) %DN	90001570	-0.1194	0.0268	C	G	0.351	0.00649517	8.64e-06	22.3914
rs117301997	14	46761853		Relative count	Maturation stages of T cell	EM DN (CD4-CD8-) %DN	90001570	-0.7787	0.173	T	C	0.0054	0.00651347	6.97e-06	22.4549
rs1093425	6	101417133		Relative count	Maturation stages of T cell	EM DN (CD4-CD8-) %DN	90001570	-0.1546	0.03451	G	C	0.1637	0.00654425	7.75e-06	22.5617
rs827338	10	72674619		Relative count	Maturation stages of T cell	EM DN (CD4-CD8-) %DN	90001570	0.1705	0.03744	A	G	0.1297	0.00656278	5.47e-06	22.626
rs7595329	2	45483869		Relative count	Maturation stages of T cell	EM DN (CD4-CD8-) %DN	90001570	-0.1158	0.02554	C	T	0.4724	0.00668439	6.02e-06	23.0481
rs75679242	11	44090370		Relative count	Maturation stages of T cell	EM DN (CD4-CD8-) %DN	90001570	-0.182	0.03969	A	C	0.1148	0.00673218	4.66e-06	23.214
rs77924860	11	14032701		Relative count	Maturation stages of T cell	EM DN (CD4-CD8-) %DN	90001570	-1.506	0.3353	T	G	0.0015	0.0067939	7.32e-06	23.4283
rs117099260	8	116338265		Relative count	Maturation stages of T cell	EM DN (CD4-CD8-) %DN	90001570	0.3815	0.08598	C	T	0.0241	0.00684607	9.41e-06	23.6094
rs12115038	8	19929781		Relative count	Maturation stages of T cell	EM DN (CD4-CD8-) %DN	90001570	0.1319	0.02911	C	T	0.2804	0.00702083	6.05e-06	24.2164
rs1976208	1	82322706		Relative count	Maturation stages of T cell	EM DN (CD4-CD8-) %DN	90001570	0.1204	0.02569	C	A	0.4672	0.00721689	2.9e-06	24.8975
rs74120911	10	21616211		Relative count	Maturation stages of T cell	EM DN (CD4-CD8-) %DN	90001570	-0.256	0.05529	C	T	0.0591	0.00728855	3.77e-06	25.1466
rs6935399	6	151026312		Relative count	Maturation stages of T cell	EM DN (CD4-CD8-) %DN	90001570	-0.1217	0.02542	T	A	0.5179	0.00739595	1.77e-06	25.5199
rs11579717	1	199999121		Relative count	Maturation stages of T cell	EM DN (CD4-CD8-) %DN	90001570	-0.9191	0.1918	A	G	0.0044	0.00740105	1.73e-06	25.5376
rs4871042	8	121144851		Relative count	Maturation stages of T cell	EM DN (CD4-CD8-) %DN	90001570	0.1263	0.02644	G	C	0.6269	0.00746209	1.85e-06	25.7498
rs7809394	7	55145382		Relative count	Maturation stages of T cell	EM DN (CD4-CD8-) %DN	90001570	-0.1337	0.02772	T	C	0.2988	0.00749058	1.47e-06	25.8489
rs9271378	6	32587300		Relative count	Maturation stages of T cell	EM DN (CD4-CD8-) %DN	90001570	-0.1272	0.0285	G	A	0.5861	0.00785003	8.35e-06	27.0991
rs6782825	3	24484006		Relative count	Maturation stages of T cell	EM DN (CD4-CD8-) %DN	90001570	0.1485	0.02891	A	G	0.7509	0.00824971	2.95e-07	28.4903
rs12133465	1	195430336		Relative count	Maturation stages of T cell	EM DN (CD4-CD8-) %DN	90001570	-0.6622	0.1302	G	A	0.0096	0.00833854	3.84e-07	28.7997
rs6659397	1	206796165		Relative count	Maturation stages of T cell	EM DN (CD4-CD8-) %DN	90001570	-0.1294	0.02597	C	T	0.4692	0.00834041	6.57e-07	28.8062
rs2126332	1	226705690		Relative count	Maturation stages of T cell	EM DN (CD4-CD8-) %DN	90001570	0.1376	0.02629	G	A	0.3737	0.00886283	1.75e-07	30.6266
rs5756946	22	38570219		Relative count	Maturation stages of T cell	EM DN (CD4-CD8-) %DN	90001570	0.1362	0.02616	C	T	0.4215	0.00904659	2.05e-07	31.2675
rs140372175	1	199278900		Relative count	Maturation stages of T cell	EM DN (CD4-CD8-) %DN	90001570	-1.031	0.193	C	A	0.0044	0.0093129	9.77e-08	32.1965
rs116877116	8	135490341		Relative count	Maturation stages of T cell	EM DN (CD4-CD8-) %DN	90001570	0.2343	0.04232	A	G	0.1008	0.00995157	3.32e-08	34.4267
rs111902980	1	157954450		Relative count	Maturation stages of T cell	EM DN (CD4-CD8-) %DN	90001570	0.5134	0.09207	A	G	0.0193	0.00997781	2.65e-08	34.5184
rs7530076	1	195825276		Relative count	Maturation stages of T cell	EM DN (CD4-CD8-) %DN	90001570	0.4531	0.08354	A	G	0.9748	0.0100864	6.25e-08	34.8978
rs413431	2	39176695		Relative count	Maturation stages of T cell	EM DN (CD4-CD8-) %DN	90001570	0.1908	0.03312	G	A	0.8156	0.0109503	9.12e-09	37.9199
rs114780135	1	197674188		Relative count	Maturation stages of T cell	EM DN (CD4-CD8-) %DN	90001570	-1.249	0.2059	C	T	0.0036	0.0111916	1.44e-09	38.765
rs9265144	6	31288202		Relative count	Maturation stages of T cell	EM DN (CD4-CD8-) %DN	90001570	-0.1623	0.03476	C	T	0.3442	0.0118918	3.15e-06	41.2198
rs150992058	1	195919147		Relative count	Maturation stages of T cell	EM DN (CD4-CD8-) %DN	90001570	-1.066	0.193	C	G	0.0058	0.0131053	3.58e-08	45.4816
rs9274712	6	32637298		Relative count	Maturation stages of T cell	EM DN (CD4-CD8-) %DN	90001570	0.1731	0.03687	T	C	0.3324	0.0132985	2.79e-06	46.1611
rs45512792	1	197141261		Relative count	Maturation stages of T cell	EM DN (CD4-CD8-) %DN	90001570	-1.197	0.1938	G	A	0.0051	0.0145401	7.36e-10	50.5347
rs113116201	1	198830942		Relative count	Maturation stages of T cell	EM DN (CD4-CD8-) %DN	90001570	-1.27	0.1797	C	T	0.0047	0.01509	1.93e-12	52.4751
rs13032255	2	38900088		Relative count	Maturation stages of T cell	EM DN (CD4-CD8-) %DN	90001570	-0.2284	0.03236	A	G	0.1942	0.0163267	2.04e-12	56.8471
rs6729180	2	38920621		Relative count	Maturation stages of T cell	EM DN (CD4-CD8-) %DN	90001570	-0.2034	0.0262	T	C	0.3844	0.0195801	1.09e-14	68.401
rs191753228	1	196321168		Relative count	Maturation stages of T cell	EM DN (CD4-CD8-) %DN	90001570	-1.587	0.2258	T	C	0.0041	0.0205676	2.51e-12	71.9233
rs541367304	1	198283058		Relative count	Maturation stages of T cell	EM DN (CD4-CD8-) %DN	90001570	-2.131	0.2634	A	G	0.0032	0.0289704	8.22e-16	102.184
rs77784181	4	130189351		Relative count	Maturation stages of T cell	EM DN (CD4-CD8-) %T cell	90001571	1.494	0.3368	A	G	0.0012	0.00535046	9.4e-06	18.4239
rs11180778	12	76371057		Relative count	Maturation stages of T cell	EM DN (CD4-CD8-) %T cell	90001571	0.1213	0.02717	C	T	0.272	0.00582709	8.31e-06	20.0748
rs141519401	16	14491395		Relative count	Maturation stages of T cell	EM DN (CD4-CD8-) %T cell	90001571	0.1737	0.03911	T	G	0.1099	0.00590291	9.22e-06	20.3375
rs140247402	17	1235562		Relative count	Maturation stages of T cell	EM DN (CD4-CD8-) %T cell	90001571	-0.2519	0.05542	T	C	0.049	0.00591375	5.68e-06	20.3751
rs28647367	8	142106083		Relative count	Maturation stages of T cell	EM DN (CD4-CD8-) %T cell	90001571	0.2288	0.05128	A	G	0.0601	0.00591423	8.41e-06	20.3767
rs437936	21	43364569		Relative count	Maturation stages of T cell	EM DN (CD4-CD8-) %T cell	90001571	-0.1625	0.03568	G	T	0.1326	0.00607435	5.43e-06	20.9318
rs1857233	6	101607900		Relative count	Maturation stages of T cell	EM DN (CD4-CD8-) %T cell	90001571	0.1641	0.03657	T	C	0.1297	0.00607934	7.41e-06	20.9491
rs76747637	7	79800654		Relative count	Maturation stages of T cell	EM DN (CD4-CD8-) %T cell	90001571	0.6931	0.151	A	G	0.0064	0.00610961	4.57e-06	21.054
rs3135980	17	33317796		Relative count	Maturation stages of T cell	EM DN (CD4-CD8-) %T cell	90001571	-0.1505	0.03282	C	T	0.1624	0.00616206	4.7e-06	21.2359
rs1666774	2	79166710		Relative count	Maturation stages of T cell	EM DN (CD4-CD8-) %T cell	90001571	0.1359	0.03033	T	A	0.2126	0.0061834	7.68e-06	21.3099
rs75679242	11	44090370		Relative count	Maturation stages of T cell	EM DN (CD4-CD8-) %T cell	90001571	-0.1752	0.03783	A	C	0.1148	0.00623852	3.79e-06	21.5011
rs182663933	6	103174948		Relative count	Maturation stages of T cell	EM DN (CD4-CD8-) %T cell	90001571	0.2625	0.05693	C	T	0.0499	0.00653369	4.16e-06	22.5251
rs4583837	4	108003824		Relative count	Maturation stages of T cell	EM DN (CD4-CD8-) %T cell	90001571	0.2578	0.05553	T	C	0.0519	0.0065406	3.58e-06	22.549
rs218059	2	86841586		Relative count	Maturation stages of T cell	EM DN (CD4-CD8-) %T cell	90001571	-0.1144	0.02456	T	C	0.4993	0.00654367	3.32e-06	22.5597
rs11635763	15	27177182		Relative count	Maturation stages of T cell	EM DN (CD4-CD8-) %T cell	90001571	0.1159	0.02481	G	A	0.4234	0.00655877	3.09e-06	22.6121
rs78118522	11	107707464		Relative count	Maturation stages of T cell	EM DN (CD4-CD8-) %T cell	90001571	-0.1278	0.02756	C	A	0.2858	0.00666766	3.66e-06	22.99
rs28555522	3	141557676		Relative count	Maturation stages of T cell	EM DN (CD4-CD8-) %T cell	90001571	0.1258	0.02629	G	A	0.3077	0.00674238	1.78e-06	23.2494
rs10225877	7	55150822		Relative count	Maturation stages of T cell	EM DN (CD4-CD8-) %T cell	90001571	-0.1278	0.02656	T	A	0.2946	0.00678828	1.55e-06	23.4088
rs78522661	5	179850567		Relative count	Maturation stages of T cell	EM DN (CD4-CD8-) %T cell	90001571	0.1964	0.04026	T	C	0.0976	0.00679457	1.11e-06	23.4306
rs116230798	1	95254974		Relative count	Maturation stages of T cell	EM DN (CD4-CD8-) %T cell	90001571	-0.2684	0.05681	T	C	0.0505	0.00690846	2.4e-06	23.8261
rs527345021	13	107465525		Relative count	Maturation stages of T cell	EM DN (CD4-CD8-) %T cell	90001571	-0.8611	0.1834	C	T	0.0047	0.00693728	2.78e-06	23.9262
rs116877116	8	135490341		Relative count	Maturation stages of T cell	EM DN (CD4-CD8-) %T cell	90001571	0.1973	0.04041	A	G	0.1008	0.00705669	1.09e-06	24.3409
rs111902980	1	157954450		Relative count	Maturation stages of T cell	EM DN (CD4-CD8-) %T cell	90001571	0.4328	0.08768	A	G	0.0193	0.00709085	8.35e-07	24.4596
rs117882942	6	101299180		Relative count	Maturation stages of T cell	EM DN (CD4-CD8-) %T cell	90001571	0.2524	0.05208	T	C	0.06	0.00718601	1.32e-06	24.7902
rs9896155	17	33794697		Relative count	Maturation stages of T cell	EM DN (CD4-CD8-) %T cell	90001571	0.1315	0.02587	G	A	0.6738	0.00760145	3.91e-07	26.2344
rs55781756	6	32795706		Relative count	Maturation stages of T cell	EM DN (CD4-CD8-) %T cell	90001571	0.1501	0.0323	A	G	0.2151	0.00760757	3.52e-06	26.2557
rs79251210	6	100468602		Relative count	Maturation stages of T cell	EM DN (CD4-CD8-) %T cell	90001571	0.3528	0.06389	A	G	0.0382	0.00914609	3.59e-08	31.6145
rs541367304	1	198283058		Relative count	Maturation stages of T cell	EM DN (CD4-CD8-) %T cell	90001571	-1.24	0.252	A	G	0.0032	0.00980915	9.05e-07	33.9292
rs113500908	6	100774499		Relative count	Maturation stages of T cell	EM DN (CD4-CD8-) %T cell	90001571	0.3476	0.05835	T	C	0.0449	0.010363	2.83e-09	35.8649
rs117147408	6	101980039		Relative count	Maturation stages of T cell	EM DN (CD4-CD8-) %T cell	90001571	0.4594	0.07555	G	A	0.0273	0.0112087	1.33e-09	38.8248
rs34546581	2	87021659		Relative count	Maturation stages of T cell	EM DN (CD4-CD8-) %T cell	90001571	0.2019	0.03063	A	G	0.1923	0.0126629	5.06e-11	43.9266
rs13210358	6	102272234		Relative count	Maturation stages of T cell	EM DN (CD4-CD8-) %T cell	90001571	0.4707	0.07114	T	C	0.0312	0.0133939	4.24e-11	46.4969
rs72731805	4	147400930		Absolute count	Maturation stages of T cell	TD DN (CD4-CD8-) AC	90001572	-0.2948	0.06653	A	T	0.0368	0.00616097	9.63e-06	21.0338
rs7744522	6	11109693		Absolute count	Maturation stages of T cell	TD DN (CD4-CD8-) AC	90001572	0.1133	0.02501	G	A	0.5859	0.006229	6.12e-06	21.2675
rs75865132	7	27625612		Absolute count	Maturation stages of T cell	TD DN (CD4-CD8-) AC	90001572	-1.143	0.2566	C	T	0.0024	0.0062559	8.77e-06	21.3599
rs12466105	2	87052934		Absolute count	Maturation stages of T cell	TD DN (CD4-CD8-) AC	90001572	0.1325	0.02973	G	A	0.2333	0.00628061	8.56e-06	21.4448
rs4497244	1	197997953		Absolute count	Maturation stages of T cell	TD DN (CD4-CD8-) AC	90001572	0.9668	0.2104	A	G	0.0034	0.00633436	4.49e-06	21.6295
rs9660907	1	245039866		Absolute count	Maturation stages of T cell	TD DN (CD4-CD8-) AC	90001572	0.2323	0.05137	C	T	0.0632	0.00638987	6.3e-06	21.8203
rs142576649	12	130856799		Absolute count	Maturation stages of T cell	TD DN (CD4-CD8-) AC	90001572	0.37	0.08249	C	T	0.024	0.00641349	7.51e-06	21.9014
rs6431734	2	15874207		Absolute count	Maturation stages of T cell	TD DN (CD4-CD8-) AC	90001572	0.1405	0.03141	A	C	0.7922	0.00649925	7.92e-06	22.1962
rs10422969	19	30096708		Absolute count	Maturation stages of T cell	TD DN (CD4-CD8-) AC	90001572	0.1742	0.03839	A	G	0.1237	0.00657883	5.91e-06	22.4698
rs78513507	5	98468131		Absolute count	Maturation stages of T cell	TD DN (CD4-CD8-) AC	90001572	0.3442	0.07624	T	C	0.0286	0.00658288	6.58e-06	22.4837
rs117257206	8	120880964		Absolute count	Maturation stages of T cell	TD DN (CD4-CD8-) AC	90001572	0.2618	0.05771	A	G	0.0513	0.00667138	5.91e-06	22.788
rs7530076	1	195825276		Absolute count	Maturation stages of T cell	TD DN (CD4-CD8-) AC	90001572	-0.3711	0.08258	A	G	0.9745	0.00684438	7.21e-06	23.383
rs2242597	17	34245629		Absolute count	Maturation stages of T cell	TD DN (CD4-CD8-) AC	90001572	-0.2674	0.05724	G	T	0.0505	0.00685708	3.11e-06	23.4267
rs114588192	5	146490228		Absolute count	Maturation stages of T cell	TD DN (CD4-CD8-) AC	90001572	0.3812	0.08052	T	C	0.0249	0.00705642	2.28e-06	24.1126
rs17775026	16	26221619		Absolute count	Maturation stages of T cell	TD DN (CD4-CD8-) AC	90001572	0.1223	0.0258	A	G	0.3866	0.00709396	2.19e-06	24.2418
rs36060603	3	78637361		Absolute count	Maturation stages of T cell	TD DN (CD4-CD8-) AC	90001572	0.1218	0.0255	G	A	0.5203	0.00740539	1.87e-06	25.314
rs1891587	1	190077813		Absolute count	Maturation stages of T cell	TD DN (CD4-CD8-) AC	90001572	0.1224	0.02543	T	C	0.458	0.00743802	1.54e-06	25.4263
rs10003087	4	172937884		Absolute count	Maturation stages of T cell	TD DN (CD4-CD8-) AC	90001572	0.1291	0.0263	G	T	0.3766	0.00782581	9.59e-07	26.7624
rs6755452	2	87035076		Absolute count	Maturation stages of T cell	TD DN (CD4-CD8-) AC	90001572	0.1651	0.03214	G	T	0.1895	0.0083731	2.94e-07	28.6498
rs9264642	6	31238490		Absolute count	Maturation stages of T cell	TD DN (CD4-CD8-) AC	90001572	0.1456	0.03235	C	T	0.7077	0.00877063	7.04e-06	30.0221
rs34129552	6	32130329		Absolute count	Maturation stages of T cell	TD DN (CD4-CD8-) AC	90001572	-0.1783	0.03953	G	C	0.1708	0.00900492	6.71e-06	30.8313
rs9271460	6	32588463		Absolute count	Maturation stages of T cell	TD DN (CD4-CD8-) AC	90001572	0.1416	0.03126	A	G	0.4306	0.00983214	6.1e-06	33.6917
rs57020131	6	29770000		Absolute count	Maturation stages of T cell	TD DN (CD4-CD8-) AC	90001572	-0.2198	0.04953	C	T	0.1166	0.00995271	9.39e-06	34.109
rs9461666	6	31207763		Absolute count	Maturation stages of T cell	TD DN (CD4-CD8-) AC	90001572	-0.2244	0.04937	G	T	0.1133	0.0101177	5.7e-06	34.6803
rs146620586	1	198524264		Absolute count	Maturation stages of T cell	TD DN (CD4-CD8-) AC	90001572	1.312	0.2869	T	G	0.0032	0.0109813	4.99e-06	37.6734
rs73425423	6	30230395		Absolute count	Maturation stages of T cell	TD DN (CD4-CD8-) AC	90001572	-0.2368	0.04993	C	G	0.1119	0.0111451	2.19e-06	38.2417
rs3132634	6	30343272		Absolute count	Maturation stages of T cell	TD DN (CD4-CD8-) AC	90001572	-0.2309	0.04929	C	A	0.1187	0.0111546	2.93e-06	38.2743
rs9501587	6	31346937		Absolute count	Maturation stages of T cell	TD DN (CD4-CD8-) AC	90001572	-0.162	0.03169	A	G	0.3097	0.0112212	3.36e-07	38.5056
rs2523411	6	29774691		Absolute count	Maturation stages of T cell	TD DN (CD4-CD8-) AC	90001572	-0.2324	0.04728	A	G	0.1239	0.0117254	9.32e-07	40.2563
rs191991810	12	38160865		Absolute count	Maturation stages of T cell	TD DN (CD4-CD8-) AC	90001572	0.3859	0.08091	C	G	0.0424	0.0120929	1.92e-06	41.5334
rs2251892	6	29833128		Absolute count	Maturation stages of T cell	TD DN (CD4-CD8-) AC	90001572	0.1783	0.03342	C	T	0.7303	0.0125232	1.02e-07	43.0301
rs28780104	6	30424655		Absolute count	Maturation stages of T cell	TD DN (CD4-CD8-) AC	90001572	-0.2354	0.04603	G	C	0.1317	0.0126736	3.33e-07	43.5534
rs6941515	6	32201251		Absolute count	Maturation stages of T cell	TD DN (CD4-CD8-) AC	90001572	0.1607	0.029	T	A	0.5632	0.0127059	3.23e-08	43.6661
rs13032255	2	38900088		Absolute count	Maturation stages of T cell	TD DN (CD4-CD8-) AC	90001572	0.2039	0.03214	A	G	0.1941	0.0130068	2.54e-10	44.7137
rs130076	6	31122482		Absolute count	Maturation stages of T cell	TD DN (CD4-CD8-) AC	90001572	-0.2264	0.03997	A	G	0.1708	0.0145188	1.6e-08	49.988
rs557011	6	32587013		Absolute count	Maturation stages of T cell	TD DN (CD4-CD8-) AC	90001572	-0.182	0.02951	T	C	0.3835	0.0156629	7.73e-10	53.9897
rs6901175	6	32198527		Absolute count	Maturation stages of T cell	TD DN (CD4-CD8-) AC	90001572	-0.2152	0.03377	A	G	0.2259	0.0161967	2.12e-10	55.8603
rs28752520	6	32584739		Absolute count	Maturation stages of T cell	TD DN (CD4-CD8-) AC	90001572	-0.1971	0.03115	C	T	0.3075	0.0165451	2.81e-10	57.0818
rs28368843	6	32452587		Absolute count	Maturation stages of T cell	TD DN (CD4-CD8-) AC	90001572	-0.2191	0.03595	T	C	0.2325	0.0171323	1.21e-09	59.1432
rs6729180	2	38920621		Absolute count	Maturation stages of T cell	TD DN (CD4-CD8-) AC	90001572	0.1948	0.026	T	C	0.3848	0.0179663	8.39e-14	62.075
rs9273390	6	32627042		Absolute count	Maturation stages of T cell	TD DN (CD4-CD8-) AC	90001572	-0.2462	0.03717	C	G	0.1931	0.018889	4.02e-11	65.3242
rs2395200	6	32451888		Absolute count	Maturation stages of T cell	TD DN (CD4-CD8-) AC	90001572	-0.2317	0.0336	G	A	0.2462	0.0199263	6.29e-12	68.9845
rs61126090	6	32586382		Absolute count	Maturation stages of T cell	TD DN (CD4-CD8-) AC	90001572	-0.2671	0.03751	G	A	0.1973	0.0225974	1.3e-12	78.4456
rs71549223	6	32498094		Absolute count	Maturation stages of T cell	TD DN (CD4-CD8-) AC	90001572	0.3355	0.04794	A	G	0.7918	0.0371117	3.12e-12	130.773
rs80142288	13	75648872		Relative count	Maturation stages of T cell	TD DN (CD4-CD8-) %DN	90001573	0.6818	0.1469	G	A	0.007	0.00646236	3.59e-06	22.2776
rs1265224	6	4514319		Relative count	Maturation stages of T cell	TD DN (CD4-CD8-) %DN	90001573	0.1318	0.02918	A	G	0.2498	0.00651074	6.44e-06	22.4454
rs141687469	17	38885512		Relative count	Maturation stages of T cell	TD DN (CD4-CD8-) %DN	90001573	0.4143	0.09289	C	T	0.0194	0.00653061	8.45e-06	22.5144
rs10987246	9	129079854		Relative count	Maturation stages of T cell	TD DN (CD4-CD8-) %DN	90001573	-0.123	0.02757	G	A	0.3157	0.00653674	8.41e-06	22.5357
rs72676662	14	47362685		Relative count	Maturation stages of T cell	TD DN (CD4-CD8-) %DN	90001573	0.9363	0.2078	G	A	0.0038	0.00663728	6.86e-06	22.8846
rs112374765	7	157846504		Relative count	Maturation stages of T cell	TD DN (CD4-CD8-) %DN	90001573	-0.3196	0.07099	T	G	0.0337	0.00665251	6.94e-06	22.9374
rs117694717	13	106560589		Relative count	Maturation stages of T cell	TD DN (CD4-CD8-) %DN	90001573	-0.2097	0.04703	A	T	0.0829	0.00668649	8.52e-06	23.0554
rs75679242	11	44090370		Relative count	Maturation stages of T cell	TD DN (CD4-CD8-) %DN	90001573	0.1819	0.03972	A	C	0.1148	0.00672479	4.84e-06	23.1883
rs72729850	4	147300773		Relative count	Maturation stages of T cell	TD DN (CD4-CD8-) %DN	90001573	-0.3101	0.06793	T	C	0.0363	0.00672794	5.17e-06	23.1993
rs12115038	8	19929781		Relative count	Maturation stages of T cell	TD DN (CD4-CD8-) %DN	90001573	-0.1304	0.02925	C	T	0.2804	0.00686206	8.48e-06	23.6649
rs117470554	9	16436647		Relative count	Maturation stages of T cell	TD DN (CD4-CD8-) %DN	90001573	-0.1915	0.04118	C	T	0.1062	0.00696197	3.42e-06	24.0119
rs11579717	1	199999121		Relative count	Maturation stages of T cell	TD DN (CD4-CD8-) %DN	90001573	0.8925	0.1918	A	G	0.0044	0.00697885	3.38e-06	24.0706
rs34513732	3	140621480		Relative count	Maturation stages of T cell	TD DN (CD4-CD8-) %DN	90001573	0.1318	0.02841	C	T	0.28	0.00700408	3.64e-06	24.1582
rs368478932	17	62913595		Relative count	Maturation stages of T cell	TD DN (CD4-CD8-) %DN	90001573	-1.071	0.2355	C	G	0.0031	0.00708961	5.64e-06	24.4553
rs10738134	8	121168145		Relative count	Maturation stages of T cell	TD DN (CD4-CD8-) %DN	90001573	-0.1225	0.02648	C	T	0.6129	0.00712057	3.84e-06	24.5629
rs4845283	1	188939052		Relative count	Maturation stages of T cell	TD DN (CD4-CD8-) %DN	90001573	0.1209	0.02548	A	G	0.4691	0.00728049	2.16e-06	25.1186
rs7809394	7	55145382		Relative count	Maturation stages of T cell	TD DN (CD4-CD8-) %DN	90001573	0.1322	0.02776	T	C	0.2988	0.00732344	1.97e-06	25.2678
rs12133465	1	195430336		Relative count	Maturation stages of T cell	TD DN (CD4-CD8-) %DN	90001573	0.6423	0.1303	G	A	0.0096	0.0078449	8.59e-07	27.0813
rs5756946	22	38570219		Relative count	Maturation stages of T cell	TD DN (CD4-CD8-) %DN	90001573	-0.1294	0.02624	C	T	0.4215	0.00816581	8.6e-07	28.1982
rs7085637	10	21616206		Relative count	Maturation stages of T cell	TD DN (CD4-CD8-) %DN	90001573	0.275	0.05548	G	T	0.0587	0.00835721	7.56e-07	28.8647
rs6659397	1	206796165		Relative count	Maturation stages of T cell	TD DN (CD4-CD8-) %DN	90001573	0.1301	0.02606	C	T	0.4692	0.00843089	6.19e-07	29.1213
rs2126332	1	226705690		Relative count	Maturation stages of T cell	TD DN (CD4-CD8-) %DN	90001573	-0.1369	0.02632	G	A	0.3737	0.00877288	2.1e-07	30.3131
rs140372175	1	199278900		Relative count	Maturation stages of T cell	TD DN (CD4-CD8-) %DN	90001573	1.003	0.193	C	A	0.0044	0.00881393	2.16e-07	30.4561
rs9273390	6	32627042		Relative count	Maturation stages of T cell	TD DN (CD4-CD8-) %DN	90001573	-0.1684	0.0377	C	G	0.1927	0.0088233	8.16e-06	30.4888
rs573537686	1	196915125		Relative count	Maturation stages of T cell	TD DN (CD4-CD8-) %DN	90001573	0.9172	0.1818	G	C	0.0053	0.00887005	4.76e-07	30.6518
rs6782825	3	24484006		Relative count	Maturation stages of T cell	TD DN (CD4-CD8-) %DN	90001573	-0.1564	0.02895	A	G	0.7509	0.00915081	7.03e-08	31.631
rs35139945	6	32626267		Relative count	Maturation stages of T cell	TD DN (CD4-CD8-) %DN	90001573	-0.173	0.03659	T	G	0.1929	0.00931927	2.36e-06	32.2187
rs111902980	1	157954450		Relative count	Maturation stages of T cell	TD DN (CD4-CD8-) %DN	90001573	-0.5021	0.09198	A	G	0.0193	0.00954342	5.15e-08	33.0011
rs73730377	6	32584880		Relative count	Maturation stages of T cell	TD DN (CD4-CD8-) %DN	90001573	-0.1744	0.03772	G	A	0.1984	0.00967436	3.92e-06	33.4584
rs116877116	8	135490341		Relative count	Maturation stages of T cell	TD DN (CD4-CD8-) %DN	90001573	-0.2314	0.04239	A	G	0.1008	0.00970674	5.15e-08	33.5715
rs7530076	1	195825276		Relative count	Maturation stages of T cell	TD DN (CD4-CD8-) %DN	90001573	-0.4531	0.08359	A	G	0.9748	0.0100864	6.35e-08	34.8978
rs145970654	1	197574661		Relative count	Maturation stages of T cell	TD DN (CD4-CD8-) %DN	90001573	1.214	0.2056	T	C	0.0036	0.0105731	3.91e-09	36.5999
rs150992058	1	195919147		Relative count	Maturation stages of T cell	TD DN (CD4-CD8-) %DN	90001573	0.9723	0.1932	C	G	0.0058	0.0109027	5.06e-07	37.7532
rs113116201	1	198830942		Relative count	Maturation stages of T cell	TD DN (CD4-CD8-) %DN	90001573	1.24	0.1792	C	T	0.0047	0.0143855	5.3e-12	49.9895
rs11124656	2	39172477		Relative count	Maturation stages of T cell	TD DN (CD4-CD8-) %DN	90001573	-0.1825	0.02716	T	G	0.6703	0.0147212	2.12e-11	51.1735
rs71549223	6	32498094		Relative count	Maturation stages of T cell	TD DN (CD4-CD8-) %DN	90001573	0.2275	0.04868	A	G	0.7922	0.0170401	3.06e-06	59.3742
rs34397532	2	38901477		Relative count	Maturation stages of T cell	TD DN (CD4-CD8-) %DN	90001573	0.2228	0.03069	G	A	0.2228	0.0171913	4.79e-13	59.9101
rs191753228	1	196321168		Relative count	Maturation stages of T cell	TD DN (CD4-CD8-) %DN	90001573	1.491	0.2258	T	C	0.0041	0.0181545	4.67e-11	63.329
rs7583259	2	38921934		Relative count	Maturation stages of T cell	TD DN (CD4-CD8-) %DN	90001573	0.22	0.02544	G	C	0.5023	0.0241995	7.9e-18	84.9387
rs541367304	1	198283058		Relative count	Maturation stages of T cell	TD DN (CD4-CD8-) %DN	90001573	2.048	0.2632	A	G	0.0032	0.0267576	9.53e-15	94.1646
rs142421834	5	52915612		Relative count	Maturation stages of T cell	TD DN (CD4-CD8-) %T cell	90001574	-0.493	0.1102	G	A	0.0128	0.00614241	7.91e-06	21.1678
rs147717252	7	27567035		Relative count	Maturation stages of T cell	TD DN (CD4-CD8-) %T cell	90001574	-1.179	0.2581	A	T	0.0023	0.00637948	5.09e-06	21.99
rs147099618	1	191394569		Relative count	Maturation stages of T cell	TD DN (CD4-CD8-) %T cell	90001574	0.3934	0.08848	T	C	0.0213	0.0064525	9e-06	22.2433
rs17692789	7	122641368		Relative count	Maturation stages of T cell	TD DN (CD4-CD8-) %T cell	90001574	0.4277	0.09356	A	C	0.0182	0.00653737	5.02e-06	22.5378
rs78911530	2	67543324		Relative count	Maturation stages of T cell	TD DN (CD4-CD8-) %T cell	90001574	-0.7933	0.1732	A	G	0.0053	0.00663549	4.8e-06	22.8784
rs78513507	5	98468131		Relative count	Maturation stages of T cell	TD DN (CD4-CD8-) %T cell	90001574	0.3462	0.07706	T	C	0.0285	0.006637	7.26e-06	22.8836
rs146907982	9	120231514		Relative count	Maturation stages of T cell	TD DN (CD4-CD8-) %T cell	90001574	0.2461	0.05526	A	G	0.0584	0.00666089	8.73e-06	22.9665
rs117481225	7	146971931		Relative count	Maturation stages of T cell	TD DN (CD4-CD8-) %T cell	90001574	-1.329	0.2999	C	T	0.0019	0.00669896	9.63e-06	23.0987
rs114892491	1	156921889		Relative count	Maturation stages of T cell	TD DN (CD4-CD8-) %T cell	90001574	-0.2886	0.06257	T	C	0.042	0.00670251	4.13e-06	23.111
rs11669637	19	12690226		Relative count	Maturation stages of T cell	TD DN (CD4-CD8-) %T cell	90001574	-0.1748	0.03821	T	G	0.1263	0.00674339	4.95e-06	23.2529
rs1891587	1	190077813		Relative count	Maturation stages of T cell	TD DN (CD4-CD8-) %T cell	90001574	0.117	0.02563	T	C	0.4578	0.00679574	5.23e-06	23.4347
rs10876180	12	51836616		Relative count	Maturation stages of T cell	TD DN (CD4-CD8-) %T cell	90001574	-0.1219	0.02662	T	C	0.6315	0.00691589	4.83e-06	23.8519
rs35706962	11	106402698		Relative count	Maturation stages of T cell	TD DN (CD4-CD8-) %T cell	90001574	0.558	0.1226	T	C	0.0114	0.00701817	5.55e-06	24.2071
rs116088408	12	27632799		Relative count	Maturation stages of T cell	TD DN (CD4-CD8-) %T cell	90001574	-0.6539	0.1382	T	A	0.0083	0.007039	2.33e-06	24.2795
rs76673582	5	149696943		Relative count	Maturation stages of T cell	TD DN (CD4-CD8-) %T cell	90001574	-0.2404	0.05179	T	C	0.0681	0.00733526	3.56e-06	25.3089
rs10003087	4	172937884		Relative count	Maturation stages of T cell	TD DN (CD4-CD8-) %T cell	90001574	0.127	0.02658	G	T	0.3764	0.0075717	1.84e-06	26.1309
rs9660907	1	245039866		Relative count	Maturation stages of T cell	TD DN (CD4-CD8-) %T cell	90001574	0.2574	0.05184	C	T	0.0629	0.00781059	7.19e-07	26.9618
rs7530076	1	195825276		Relative count	Maturation stages of T cell	TD DN (CD4-CD8-) %T cell	90001574	-0.4005	0.08361	A	G	0.9748	0.00788045	1.74e-06	27.2049
rs140372175	1	199278900		Relative count	Maturation stages of T cell	TD DN (CD4-CD8-) %T cell	90001574	0.9735	0.1929	C	A	0.0044	0.00830308	4.7e-07	28.6762
rs57305384	1	229002885		Relative count	Maturation stages of T cell	TD DN (CD4-CD8-) %T cell	90001574	0.2029	0.04021	C	G	0.1142	0.00832906	4.73e-07	28.7666
rs36060603	3	78637361		Relative count	Maturation stages of T cell	TD DN (CD4-CD8-) %T cell	90001574	0.1294	0.02573	G	A	0.5201	0.00835865	5.11e-07	28.8697
rs413431	2	39176695		Relative count	Maturation stages of T cell	TD DN (CD4-CD8-) %T cell	90001574	-0.1713	0.03323	G	A	0.8156	0.00882639	2.68e-07	30.4996
rs113116201	1	198830942		Relative count	Maturation stages of T cell	TD DN (CD4-CD8-) %T cell	90001574	0.9963	0.1795	C	T	0.0047	0.00928671	3.07e-08	32.1052
rs57440482	2	87050488		Relative count	Maturation stages of T cell	TD DN (CD4-CD8-) %T cell	90001574	0.1614	0.02996	G	C	0.2326	0.00929969	7.62e-08	32.1504
rs6941515	6	32201251		Relative count	Maturation stages of T cell	TD DN (CD4-CD8-) %T cell	90001574	0.1384	0.02935	T	A	0.5638	0.00942134	2.5e-06	32.575
rs191753228	1	196321168		Relative count	Maturation stages of T cell	TD DN (CD4-CD8-) %T cell	90001574	1.094	0.2263	T	C	0.0041	0.00977382	1.4e-06	33.8057
rs3132563	6	31103655		Relative count	Maturation stages of T cell	TD DN (CD4-CD8-) %T cell	90001574	-0.1422	0.03005	G	A	0.4697	0.0100733	2.29e-06	34.8521
rs557011	6	32587013		Relative count	Maturation stages of T cell	TD DN (CD4-CD8-) %T cell	90001574	-0.1481	0.02988	T	C	0.383	0.0103663	7.52e-07	35.8765
rs28368843	6	32452587		Relative count	Maturation stages of T cell	TD DN (CD4-CD8-) %T cell	90001574	-0.1754	0.03637	T	C	0.2321	0.0109665	1.47e-06	37.9768
rs6755452	2	87035076		Relative count	Maturation stages of T cell	TD DN (CD4-CD8-) %T cell	90001574	0.1903	0.03241	G	T	0.1886	0.0110837	4.75e-09	38.3871
rs9271374	6	32587041		Relative count	Maturation stages of T cell	TD DN (CD4-CD8-) %T cell	90001574	0.1854	0.03622	A	G	0.7931	0.0112807	3.23e-07	39.0774
rs2395200	6	32451888		Relative count	Maturation stages of T cell	TD DN (CD4-CD8-) %T cell	90001574	-0.1798	0.03407	G	A	0.2453	0.0119696	1.39e-07	41.4927
rs2251892	6	29833128		Relative count	Maturation stages of T cell	TD DN (CD4-CD8-) %T cell	90001574	0.1789	0.03374	C	T	0.7311	0.012584	1.22e-07	43.6494
rs9501587	6	31346937		Relative count	Maturation stages of T cell	TD DN (CD4-CD8-) %T cell	90001574	-0.1772	0.03198	A	G	0.3093	0.0134161	3.24e-08	46.5751
rs28752520	6	32584739		Relative count	Maturation stages of T cell	TD DN (CD4-CD8-) %T cell	90001574	-0.1816	0.03151	C	T	0.3073	0.0140401	9.04e-09	48.772
rs13032255	2	38900088		Relative count	Maturation stages of T cell	TD DN (CD4-CD8-) %T cell	90001574	0.217	0.03243	A	G	0.1942	0.0147376	2.57e-11	51.2312
rs3094662	6	31121945		Relative count	Maturation stages of T cell	TD DN (CD4-CD8-) %T cell	90001574	-0.2297	0.04042	C	A	0.1698	0.0148755	1.44e-08	51.718
rs541367304	1	198283058		Relative count	Maturation stages of T cell	TD DN (CD4-CD8-) %T cell	90001574	1.561	0.264	A	G	0.0032	0.0155451	3.7e-09	54.0827
rs111983490	6	32205324		Relative count	Maturation stages of T cell	TD DN (CD4-CD8-) %T cell	90001574	-0.2166	0.03665	A	G	0.2107	0.0156046	3.74e-09	54.2931
rs17211930	6	32637279		Relative count	Maturation stages of T cell	TD DN (CD4-CD8-) %T cell	90001574	-0.2361	0.04298	C	T	0.2041	0.0181102	4.27e-08	63.1715
rs6729180	2	38920621		Relative count	Maturation stages of T cell	TD DN (CD4-CD8-) %T cell	90001574	0.202	0.02624	T	C	0.3844	0.0193114	1.78e-14	67.4441
rs28584364	6	32512048		Relative count	Maturation stages of T cell	TD DN (CD4-CD8-) %T cell	90001574	0.3118	0.05137	T	C	0.6185	0.0458793	1.43e-09	164.692
rs115244005	4	180637185		Relative count	Maturation stages of T cell	Naive CD4+ %T cell	90001575	0.3743	0.08383	G	T	0.0198	0.00543813	8.28e-06	18.7274
rs116517602	1	198922068		Relative count	Maturation stages of T cell	Naive CD4+ %T cell	90001575	0.8198	0.1806	T	C	0.0041	0.0054884	5.84e-06	18.9015
rs76972929	5	153357272		Relative count	Maturation stages of T cell	Naive CD4+ %T cell	90001575	1.203	0.2692	T	C	0.0019	0.00548895	8.12e-06	18.9034
rs76139558	10	2787360		Relative count	Maturation stages of T cell	Naive CD4+ %T cell	90001575	-0.647	0.143	C	G	0.0067	0.00557178	6.27e-06	19.1903
rs145775506	2	209850246		Relative count	Maturation stages of T cell	Naive CD4+ %T cell	90001575	0.898	0.2016	G	T	0.0035	0.00562507	8.71e-06	19.3749
rs1487626	4	38313390		Relative count	Maturation stages of T cell	Naive CD4+ %T cell	90001575	0.1582	0.03574	C	G	0.8706	0.00563892	9.88e-06	19.4228
rs5767274	22	46980774		Relative count	Maturation stages of T cell	Naive CD4+ %T cell	90001575	0.163	0.03647	T	C	0.1228	0.00572403	8.1e-06	19.7177
rs36088117	4	11877955		Relative count	Maturation stages of T cell	Naive CD4+ %T cell	90001575	0.1592	0.03586	T	G	0.132	0.00580778	9.3e-06	20.0078
rs6046769	20	20238128		Relative count	Maturation stages of T cell	Naive CD4+ %T cell	90001575	0.1118	0.0249	G	A	0.6265	0.00584959	7.36e-06	20.1527
rs1379152	4	64498422		Relative count	Maturation stages of T cell	Naive CD4+ %T cell	90001575	-0.1242	0.02775	C	G	0.7457	0.00585037	7.92e-06	20.1555
rs151100670	5	141405792		Relative count	Maturation stages of T cell	Naive CD4+ %T cell	90001575	-0.2421	0.05338	G	A	0.0528	0.00586267	5.95e-06	20.198
rs57810789	4	185350356		Relative count	Maturation stages of T cell	Naive CD4+ %T cell	90001575	0.124	0.02759	T	C	0.2565	0.00586464	7.2e-06	20.2049
rs17583875	1	197924770		Relative count	Maturation stages of T cell	Naive CD4+ %T cell	90001575	1.013	0.2196	A	G	0.0029	0.00593452	4.15e-06	20.4471
rs1849779	12	43674787		Relative count	Maturation stages of T cell	Naive CD4+ %T cell	90001575	0.1127	0.02504	T	C	0.3826	0.00600053	6.98e-06	20.6759
rs980169	15	96720568		Relative count	Maturation stages of T cell	Naive CD4+ %T cell	90001575	0.1169	0.02592	G	A	0.6697	0.00604572	6.73e-06	20.8325
rs114825362	1	101526164		Relative count	Maturation stages of T cell	Naive CD4+ %T cell	90001575	0.3918	0.08731	C	G	0.0201	0.00604695	7.46e-06	20.8368
rs7042017	9	92779466		Relative count	Maturation stages of T cell	Naive CD4+ %T cell	90001575	-0.1265	0.02799	T	C	0.2533	0.0060533	6.42e-06	20.8588
rs6576734	1	85383442		Relative count	Maturation stages of T cell	Naive CD4+ %T cell	90001575	-0.1307	0.02908	T	G	0.7693	0.00606352	7.14e-06	20.8942
rs9990031	3	129437836		Relative count	Maturation stages of T cell	Naive CD4+ %T cell	90001575	-0.1348	0.03038	T	C	0.788	0.00607116	9.43e-06	20.9207
rs4792002	17	7853356		Relative count	Maturation stages of T cell	Naive CD4+ %T cell	90001575	0.116	0.0258	G	A	0.3446	0.0060781	7.09e-06	20.9448
rs140125890	4	40884597		Relative count	Maturation stages of T cell	Naive CD4+ %T cell	90001575	0.6573	0.1386	C	G	0.0071	0.00609146	2.2e-06	20.9911
rs146329634	14	89433599		Relative count	Maturation stages of T cell	Naive CD4+ %T cell	90001575	-0.3103	0.0671	T	C	0.0328	0.00610919	3.89e-06	21.0526
rs78137572	19	15677349		Relative count	Maturation stages of T cell	Naive CD4+ %T cell	90001575	0.1737	0.03748	C	T	0.1157	0.00617394	3.73e-06	21.2771
rs12712610	2	38897249		Relative count	Maturation stages of T cell	Naive CD4+ %T cell	90001575	0.1236	0.02672	G	A	0.2969	0.00637814	3.87e-06	21.9854
rs77253141	8	24504854		Relative count	Maturation stages of T cell	Naive CD4+ %T cell	90001575	0.3012	0.06563	C	T	0.0368	0.00643138	4.61e-06	22.1701
rs4959365	6	6026750		Relative count	Maturation stages of T cell	Naive CD4+ %T cell	90001575	-0.1174	0.02483	G	A	0.3713	0.00643479	2.39e-06	22.1819
rs157386	17	19699121		Relative count	Maturation stages of T cell	Naive CD4+ %T cell	90001575	-0.1879	0.04012	A	G	0.1029	0.00651838	2.94e-06	22.4719
rs150607181	1	239680551		Relative count	Maturation stages of T cell	Naive CD4+ %T cell	90001575	0.4463	0.09653	C	G	0.0168	0.00658014	3.93e-06	22.6862
rs72721071	1	94170616		Relative count	Maturation stages of T cell	Naive CD4+ %T cell	90001575	0.2158	0.04739	G	A	0.0795	0.00681591	5.44e-06	23.5047
rs7715223	5	15900124		Relative count	Maturation stages of T cell	Naive CD4+ %T cell	90001575	-0.1898	0.03845	A	C	0.1087	0.00698033	8.34e-07	24.0757
rs72613709	2	197060767		Relative count	Maturation stages of T cell	Naive CD4+ %T cell	90001575	-0.3134	0.064	G	T	0.0376	0.00710839	1.02e-06	24.5205
rs7636470	3	186606581		Relative count	Maturation stages of T cell	Naive CD4+ %T cell	90001575	0.1666	0.0336	G	C	0.152	0.00715516	7.49e-07	24.683
rs79538978	18	54960800		Relative count	Maturation stages of T cell	Naive CD4+ %T cell	90001575	0.3248	0.06465	C	T	0.0357	0.00726344	5.31e-07	25.0593
rs150981153	2	57533997		Relative count	Maturation stages of T cell	Naive CD4+ %T cell	90001575	-0.5635	0.1123	C	A	0.0117	0.00734332	5.45e-07	25.3369
rs4507432	4	1748200		Relative count	Maturation stages of T cell	Naive CD4+ %T cell	90001575	-0.1496	0.02993	G	A	0.7794	0.00769589	6.07e-07	26.5629
rs75010615	17	38896451		Relative count	Maturation stages of T cell	Naive CD4+ %T cell	90001575	-1.396	0.3061	T	C	0.002	0.00777967	5.29e-06	26.8543
rs9271376	6	32587113		Relative count	Maturation stages of T cell	Naive CD4+ %T cell	90001575	0.1524	0.03441	A	G	0.7849	0.0078425	9.77e-06	27.0729
rs9378248	6	31326289		Relative count	Maturation stages of T cell	Naive CD4+ %T cell	90001575	-0.1352	0.02928	A	G	0.4332	0.00897639	4.04e-06	31.0226
rs9271453	6	32588416		Relative count	Maturation stages of T cell	Naive CD4+ %T cell	90001575	0.147	0.03188	T	A	0.6793	0.00941511	4.13e-06	32.5532
rs66679234	17	4224639		Relative count	Maturation stages of T cell	Naive CD4+ %T cell	90001575	-0.1391	0.0248	T	C	0.4246	0.0094544	2.2e-08	32.6904
rs4601112	6	32426271		Relative count	Maturation stages of T cell	Naive CD4+ %T cell	90001575	-0.1711	0.03447	C	T	0.2162	0.00992181	7.23e-07	34.3227
rs9273390	6	32627042		Relative count	Maturation stages of T cell	Naive CD4+ %T cell	90001575	-0.1817	0.03702	C	G	0.1927	0.010272	9.59e-07	35.5469
rs9272050	6	32599071		Relative count	Maturation stages of T cell	Naive CD4+ %T cell	90001575	0.1628	0.03092	A	G	0.7022	0.0110847	1.48e-07	38.3907
rs261956	6	30264933		Relative count	Maturation stages of T cell	Naive CD4+ %T cell	90001575	0.1781	0.04022	T	C	0.233	0.0113373	9.84e-06	39.2755
rs4959028	6	32383138		Relative count	Maturation stages of T cell	Naive CD4+ %T cell	90001575	-0.1816	0.03351	G	A	0.2288	0.0116382	6.39e-08	40.3301
rs113319463	6	32636575		Relative count	Maturation stages of T cell	Naive CD4+ %T cell	90001575	-0.2157	0.04096	C	A	0.1897	0.0143035	1.49e-07	49.7005
rs145834662	2	85296873		Relative count	B cell	Transitional %B cell	90001576	-0.3365	0.07589	A	T	0.0257	0.00567056	9.5e-06	20.8441
rs62157336	2	79220714		Relative count	B cell	Transitional %B cell	90001576	-0.1346	0.02999	T	C	0.21	0.00601127	7.45e-06	22.1041
rs6853622	4	83375719		Relative count	B cell	Transitional %B cell	90001576	-0.1198	0.02677	C	T	0.6903	0.00613653	7.89e-06	22.5675
rs59879144	12	75564449		Relative count	B cell	Transitional %B cell	90001576	-0.4483	0.09827	A	C	0.0161	0.00636714	5.24e-06	23.421
rs76112278	4	15915069		Relative count	B cell	Transitional %B cell	90001576	-0.4112	0.08898	A	G	0.0194	0.00643324	3.95e-06	23.6657
rs1473575	1	242619029		Relative count	B cell	Transitional %B cell	90001576	0.1162	0.02482	T	C	0.4013	0.00648815	2.95e-06	23.869
rs117249531	10	81026095		Relative count	B cell	Transitional %B cell	90001576	-0.939	0.2005	T	C	0.0037	0.00650059	2.94e-06	23.9151
rs190371014	10	24415064		Relative count	B cell	Transitional %B cell	90001576	0.3019	0.0661	G	C	0.0371	0.00651195	5.12e-06	23.9572
rs1384161	1	99311623		Relative count	B cell	Transitional %B cell	90001576	0.1168	0.02506	G	A	0.6035	0.00652884	3.26e-06	24.0197
rs4906270	14	103364737		Relative count	B cell	Transitional %B cell	90001576	-0.1383	0.02984	T	G	0.2214	0.00659427	3.73e-06	24.262
rs117943886	13	95198601		Relative count	B cell	Transitional %B cell	90001576	0.2444	0.05277	T	C	0.0593	0.00666405	3.77e-06	24.5205
rs2375523	1	65152941		Relative count	B cell	Transitional %B cell	90001576	-0.1864	0.0395	T	C	0.1098	0.00679222	2.48e-06	24.9953
rs2216762	16	84759446		Relative count	B cell	Transitional %B cell	90001576	-0.1508	0.03149	C	T	0.8141	0.00688319	1.74e-06	25.3324
rs13196511	6	44643196		Relative count	B cell	Transitional %B cell	90001576	-0.2051	0.04336	A	G	0.0913	0.00697996	2.32e-06	25.6911
rs35060907	10	132636158		Relative count	B cell	Transitional %B cell	90001576	-0.1967	0.04111	T	G	0.1036	0.00718622	1.77e-06	26.4557
rs9394619	6	39574377		Relative count	B cell	Transitional %B cell	90001576	0.3292	0.06597	C	T	0.0365	0.00762244	6.33e-07	28.074
rs29001568	6	32447341		Relative count	B cell	Transitional %B cell	90001576	-0.148	0.03104	A	G	0.3024	0.00924148	1.93e-06	34.0927
rs28491938	9	41980474		Relative count	B cell	Transitional %B cell	90001576	0.1892	0.04136	T	C	0.1922	0.0111155	4.93e-06	41.0839
rs8092698	18	75135714		Absolute count	B cell	Transitional AC	90001577	0.1227	0.02748	A	T	0.2438	0.00555123	8.18e-06	20.3974
rs146347064	16	8263526		Absolute count	B cell	Transitional AC	90001577	-0.3934	0.08611	A	C	0.0187	0.00567992	5.08e-06	20.873
rs12036556	1	99149370		Absolute count	B cell	Transitional AC	90001577	0.3319	0.0747	T	C	0.0265	0.00568364	9.16e-06	20.8867
rs12799241	11	119980729		Absolute count	B cell	Transitional AC	90001577	0.1214	0.02741	A	G	0.2619	0.00569794	9.74e-06	20.9396
rs79406852	10	24235745		Absolute count	B cell	Transitional AC	90001577	0.2844	0.06411	C	G	0.0372	0.00579386	9.41e-06	21.2941
rs141091322	17	38010016		Absolute count	B cell	Transitional AC	90001577	-0.3748	0.08251	T	A	0.0211	0.00580297	5.74e-06	21.3278
rs113965271	2	128428350		Absolute count	B cell	Transitional AC	90001577	-0.3238	0.07259	C	G	0.0286	0.0058257	8.4e-06	21.4118
rs985222	4	5229884		Absolute count	B cell	Transitional AC	90001577	-0.1082	0.02396	C	T	0.5315	0.00583039	6.57e-06	21.4292
rs1294253	1	233503875		Absolute count	B cell	Transitional AC	90001577	-0.1215	0.02676	C	T	0.7254	0.00588113	5.84e-06	21.6168
rs3845834	2	219236436		Absolute count	B cell	Transitional AC	90001577	0.2817	0.06363	T	C	0.0386	0.00588973	9.83e-06	21.6486
rs6855448	4	42363396		Absolute count	B cell	Transitional AC	90001577	0.109	0.02414	T	C	0.47	0.00591911	6.5e-06	21.7572
rs655580	19	53039110		Absolute count	B cell	Transitional AC	90001577	0.1093	0.02397	A	G	0.4571	0.00592927	5.26e-06	21.7948
rs1639898	7	2204473		Absolute count	B cell	Transitional AC	90001577	-0.1674	0.03565	G	A	0.8777	0.00601608	2.74e-06	22.1158
rs116285595	1	200858159		Absolute count	B cell	Transitional AC	90001577	0.6676	0.1427	T	C	0.0068	0.00602016	2.98e-06	22.1309
rs929786	5	143071654		Absolute count	B cell	Transitional AC	90001577	-0.1682	0.03711	T	A	0.8786	0.0060352	6.06e-06	22.1865
rs34161184	3	74778821		Absolute count	B cell	Transitional AC	90001577	-0.1101	0.02452	A	G	0.5109	0.00605813	7.28e-06	22.2713
rs78943781	19	32443306		Absolute count	B cell	Transitional AC	90001577	-0.2101	0.04594	C	T	0.0744	0.00607965	4.95e-06	22.3509
rs78188887	2	155636739		Absolute count	B cell	Transitional AC	90001577	1.479	0.3229	G	A	0.0014	0.00611626	4.8e-06	22.4863
rs8045732	16	88060989		Absolute count	B cell	Transitional AC	90001577	0.1156	0.02476	C	G	0.3554	0.00612285	3.11e-06	22.5107
rs733555	2	16464227		Absolute count	B cell	Transitional AC	90001577	-0.1258	0.02732	T	G	0.2637	0.00614549	4.26e-06	22.5945
rs35949974	4	42452429		Absolute count	B cell	Transitional AC	90001577	-0.1686	0.03609	A	T	0.1239	0.00617121	3.07e-06	22.6896
rs75505900	11	115433689		Absolute count	B cell	Transitional AC	90001577	-0.2724	0.05916	T	G	0.0439	0.00622891	4.3e-06	22.9031
rs11159480	14	81466662		Absolute count	B cell	Transitional AC	90001577	-0.1458	0.03236	T	G	0.8166	0.00636728	6.78e-06	23.4151
rs12535189	7	121174063		Absolute count	B cell	Transitional AC	90001577	0.1135	0.02446	T	C	0.4795	0.0064303	3.59e-06	23.6484
rs1384162	1	99311831		Absolute count	B cell	Transitional AC	90001577	0.1161	0.02451	G	A	0.6035	0.00645082	2.25e-06	23.7243
rs143397127	7	12847391		Absolute count	B cell	Transitional AC	90001577	-0.4629	0.09637	C	T	0.0157	0.00662264	1.62e-06	24.3605
rs117518951	16	55449193		Absolute count	B cell	Transitional AC	90001577	0.2696	0.05477	C	T	0.049	0.00677402	8.94e-07	24.9211
rs77886121	5	153628389		Absolute count	B cell	Transitional AC	90001577	0.3305	0.0693	A	G	0.0321	0.00678748	1.93e-06	24.9709
rs374727947	3	163801921		Absolute count	B cell	Transitional AC	90001577	0.5918	0.1318	G	T	0.0098	0.00679718	7.39e-06	25.0069
rs140088532	2	105581937		Absolute count	B cell	Transitional AC	90001577	-0.3106	0.0634	C	T	0.0368	0.00683907	1e-06	25.1621
rs16868356	8	102770464		Absolute count	B cell	Transitional AC	90001577	0.4201	0.08577	C	T	0.0198	0.00685039	1.01e-06	25.204
rs2395904	8	130617819		Absolute count	B cell	Transitional AC	90001577	-0.1334	0.02683	G	T	0.2657	0.00694395	6.93e-07	25.5506
rs55798372	8	3638250		Absolute count	B cell	Transitional AC	90001577	0.2433	0.04904	T	C	0.0654	0.00723632	7.31e-07	26.6342
rs190371014	10	24415064		Absolute count	B cell	Transitional AC	90001577	0.3278	0.06464	G	C	0.0371	0.0076772	4.14e-07	28.2695
rs76112278	4	15915069		Absolute count	B cell	Transitional AC	90001577	-0.4544	0.08671	A	G	0.0194	0.00785598	1.69e-07	28.933
rs75512885	5	158317602		Absolute count	B cell	Transitional AC	90001577	-0.2625	0.04559	A	T	0.0788	0.0100039	9.2e-09	36.9236
rs12939565	17	38038389		Absolute count	B cell	Transitional AC	90001577	-0.1444	0.0266	T	A	0.4267	0.0102016	6.03e-08	37.6609
rs1639898	7	2204473		Relative count	B cell	Transitional %lymphocyte	90001578	-0.1613	0.03591	G	A	0.8777	0.00558562	7.27e-06	20.5245
rs10796440	1	18491472		Relative count	B cell	Transitional %lymphocyte	90001578	0.1155	0.02596	G	T	0.3122	0.00572913	8.84e-06	21.0549
rs62157336	2	79220714		Relative count	B cell	Transitional %lymphocyte	90001578	-0.1314	0.0295	T	C	0.2101	0.00573085	8.61e-06	21.0612
rs11068290	12	110228055		Relative count	B cell	Transitional %lymphocyte	90001578	0.3576	0.07924	T	C	0.0231	0.00577148	6.58e-06	21.2114
rs733555	2	16464227		Relative count	B cell	Transitional %lymphocyte	90001578	-0.1224	0.02751	T	G	0.2637	0.00581779	8.87e-06	21.3826
rs60521331	17	8639905		Relative count	B cell	Transitional %lymphocyte	90001578	0.1083	0.02419	A	G	0.5022	0.00586433	7.8e-06	21.5547
rs329966	19	53070617		Relative count	B cell	Transitional %lymphocyte	90001578	-0.1089	0.0242	G	A	0.5427	0.00588636	6.97e-06	21.6361
rs72673262	4	126225945		Relative count	B cell	Transitional %lymphocyte	90001578	0.1173	0.02641	T	C	0.3103	0.00588936	9.19e-06	21.6472
rs72805142	16	85878540		Relative count	B cell	Transitional %lymphocyte	90001578	-0.2004	0.04474	T	G	0.0812	0.00599242	7.71e-06	22.0283
rs74720848	4	164477154		Relative count	B cell	Transitional %lymphocyte	90001578	0.7354	0.162	G	A	0.0057	0.00613013	5.84e-06	22.5376
rs146347064	16	8263526		Relative count	B cell	Transitional %lymphocyte	90001578	-0.4087	0.08671	A	C	0.0187	0.00613031	2.52e-06	22.5383
rs72803009	16	85708665		Relative count	B cell	Transitional %lymphocyte	90001578	-0.1619	0.03533	A	T	0.1365	0.00617901	4.71e-06	22.7185
rs55798372	8	3638250		Relative count	B cell	Transitional %lymphocyte	90001578	0.2249	0.04941	T	C	0.0654	0.00618319	5.46e-06	22.7339
rs10158474	1	96015938		Relative count	B cell	Transitional %lymphocyte	90001578	0.1139	0.02487	G	A	0.602	0.00621666	4.77e-06	22.8578
rs77886121	5	153628389		Relative count	B cell	Transitional %lymphocyte	90001578	0.3204	0.06981	A	G	0.0321	0.00637897	4.58e-06	23.4584
rs12358596	10	23753401		Relative count	B cell	Transitional %lymphocyte	90001578	0.1484	0.03339	G	T	0.1768	0.0064104	9.1e-06	23.5747
rs11657531	17	2731370		Relative count	B cell	Transitional %lymphocyte	90001578	-0.1135	0.02363	T	C	0.4884	0.00643766	1.65e-06	23.6756
rs7005227	8	130597858		Relative count	B cell	Transitional %lymphocyte	90001578	-0.1301	0.02697	A	C	0.2626	0.00655515	1.48e-06	24.1106
rs3811315	14	22499870		Relative count	B cell	Transitional %lymphocyte	90001578	0.1795	0.03752	A	T	0.1157	0.00659313	1.78e-06	24.2512
rs12360242	10	132652504		Relative count	B cell	Transitional %lymphocyte	90001578	-0.1966	0.04253	T	C	0.0946	0.00662108	3.9e-06	24.3547
rs76112278	4	15915069		Relative count	B cell	Transitional %lymphocyte	90001578	-0.4197	0.08737	A	G	0.0194	0.00670196	1.62e-06	24.6542
rs59879144	12	75564449		Relative count	B cell	Transitional %lymphocyte	90001578	-0.4763	0.09666	A	C	0.0161	0.00718734	8.69e-07	26.4527
rs2216762	16	84759446		Relative count	B cell	Transitional %lymphocyte	90001578	-0.1544	0.03095	C	T	0.8141	0.00721575	6.32e-07	26.558
rs1384162	1	99311831		Relative count	B cell	Transitional %lymphocyte	90001578	0.1231	0.02468	G	A	0.6035	0.00725215	6.4e-07	26.6929
rs140088532	2	105581937		Relative count	B cell	Transitional %lymphocyte	90001578	-0.3216	0.06383	C	T	0.0368	0.00733207	4.95e-07	26.9893
rs117943886	13	95198601		Relative count	B cell	Transitional %lymphocyte	90001578	0.2573	0.05195	T	C	0.0594	0.00739777	7.63e-07	27.2329
rs12939565	17	38038389		Relative count	B cell	Transitional %lymphocyte	90001578	-0.1251	0.02681	T	A	0.4267	0.00765683	3.19e-06	28.1939
rs190371014	10	24415064		Relative count	B cell	Transitional %lymphocyte	90001578	0.33	0.06509	G	C	0.0371	0.0077806	4.17e-07	28.6532
rs75512885	5	158317602		Relative count	B cell	Transitional %lymphocyte	90001578	-0.2384	0.04596	A	T	0.0788	0.00825131	2.25e-07	30.4011
rs17206161	6	32665490		Relative count	B cell	Transitional %lymphocyte	90001578	-0.2114	0.04563	C	T	0.118	0.00930231	3.74e-06	34.3098
rs139922750	12	64437951		Absolute count	Monocyte	CD14- CD16+ monocyte AC	90001579	-2.48	0.5565	A	C	0.0004	0.00491835	8.62e-06	17.927
rs117671592	10	14470275		Absolute count	Monocyte	CD14- CD16+ monocyte AC	90001579	1.056	0.2367	G	A	0.0025	0.00556174	8.5e-06	20.2853
rs77983030	9	74645450		Absolute count	Monocyte	CD14- CD16+ monocyte AC	90001579	0.218	0.04881	T	C	0.0671	0.00594978	8.16e-06	21.709
rs116662407	1	18064955		Absolute count	Monocyte	CD14- CD16+ monocyte AC	90001579	0.6791	0.1479	C	A	0.0065	0.00595633	4.53e-06	21.7331
rs74578127	2	232980015		Absolute count	Monocyte	CD14- CD16+ monocyte AC	90001579	0.3159	0.07043	T	A	0.0314	0.00607021	7.5e-06	22.1511
rs112150611	1	18034211		Absolute count	Monocyte	CD14- CD16+ monocyte AC	90001579	0.5241	0.1132	T	C	0.0113	0.00613764	3.82e-06	22.3987
rs9984228	21	47484045		Absolute count	Monocyte	CD14- CD16+ monocyte AC	90001579	-0.1332	0.02924	T	C	0.2233	0.00615433	5.37e-06	22.46
rs12404245	1	77952299		Absolute count	Monocyte	CD14- CD16+ monocyte AC	90001579	0.3244	0.07033	C	T	0.0303	0.00618403	4.12e-06	22.5691
rs2184065	1	160940032		Absolute count	Monocyte	CD14- CD16+ monocyte AC	90001579	-0.2068	0.04649	G	A	0.9213	0.00620165	8.86e-06	22.6337
rs3853483	5	141962502		Absolute count	Monocyte	CD14- CD16+ monocyte AC	90001579	-0.137	0.02985	T	G	0.2122	0.00627527	4.57e-06	22.9041
rs473026	18	24363797		Absolute count	Monocyte	CD14- CD16+ monocyte AC	90001579	-0.2658	0.05667	A	G	0.9525	0.00639291	2.83e-06	23.3363
rs12055035	5	173542221		Absolute count	Monocyte	CD14- CD16+ monocyte AC	90001579	-0.1261	0.02734	C	T	0.7193	0.00642115	4.13e-06	23.44
rs6684716	1	166649601		Absolute count	Monocyte	CD14- CD16+ monocyte AC	90001579	0.1758	0.0383	T	C	0.1188	0.00647081	4.6e-06	23.6225
rs10833398	11	20860026		Absolute count	Monocyte	CD14- CD16+ monocyte AC	90001579	-0.14	0.02967	C	T	0.2123	0.00655536	2.45e-06	23.9332
rs143984211	11	395746		Absolute count	Monocyte	CD14- CD16+ monocyte AC	90001579	0.3255	0.06954	T	G	0.032	0.00656383	2.96e-06	23.9643
rs12756470	1	161730198		Absolute count	Monocyte	CD14- CD16+ monocyte AC	90001579	-0.2241	0.04801	C	G	0.0704	0.00657328	3.16e-06	23.9991
rs35068011	1	164185416		Absolute count	Monocyte	CD14- CD16+ monocyte AC	90001579	0.1244	0.02646	A	C	0.3163	0.00669323	2.68e-06	24.4399
rs139025334	20	48944963		Absolute count	Monocyte	CD14- CD16+ monocyte AC	90001579	0.2343	0.04966	A	G	0.0663	0.00679666	2.46e-06	24.8202
rs144707945	11	115147742		Absolute count	Monocyte	CD14- CD16+ monocyte AC	90001579	-1.202	0.244	C	G	0.0025	0.00720596	8.75e-07	26.3257
rs115184981	1	166295679		Absolute count	Monocyte	CD14- CD16+ monocyte AC	90001579	0.2426	0.0487	T	G	0.0692	0.00758183	6.62e-07	27.7094
rs8026803	15	80260014		Absolute count	Monocyte	CD14- CD16+ monocyte AC	90001579	-0.1516	0.03005	C	T	0.2151	0.00776038	4.74e-07	28.367
rs114817585	1	161582479		Absolute count	Monocyte	CD14- CD16+ monocyte AC	90001579	0.1877	0.03741	G	A	0.1316	0.00805256	5.48e-07	29.4438
rs74975395	1	166026114		Absolute count	Monocyte	CD14- CD16+ monocyte AC	90001579	0.2379	0.04517	T	C	0.081	0.00842596	1.47e-07	30.8207
rs2502809	1	161220666		Absolute count	Monocyte	CD14- CD16+ monocyte AC	90001579	0.1413	0.02498	T	C	0.5637	0.00982082	1.65e-08	35.9734
rs61804163	1	161622861		Absolute count	Monocyte	CD14- CD16+ monocyte AC	90001579	-0.1443	0.02646	C	T	0.3938	0.00994155	5.19e-08	36.4201
rs12135728	1	161374413		Absolute count	Monocyte	CD14- CD16+ monocyte AC	90001579	0.1514	0.02608	T	G	0.3382	0.0102608	7.06e-09	37.6018
rs11265577	1	161234623		Absolute count	Monocyte	CD14- CD16+ monocyte AC	90001579	0.1523	0.02583	C	A	0.3454	0.0104889	4.03e-09	38.4463
rs10158999	1	161400378		Absolute count	Monocyte	CD14- CD16+ monocyte AC	90001579	0.1656	0.0278	G	A	0.2769	0.0109818	2.83e-09	40.2731
rs7532602	1	161274311		Absolute count	Monocyte	CD14- CD16+ monocyte AC	90001579	-0.1967	0.03138	A	G	0.1972	0.0122505	4.12e-10	44.9835
rs111504845	1	161565479		Absolute count	Monocyte	CD14- CD16+ monocyte AC	90001579	0.1836	0.02731	A	G	0.2958	0.0140433	2.07e-11	51.6606
rs114676248	1	161884403		Absolute count	Monocyte	CD14- CD16+ monocyte AC	90001579	-0.3526	0.05368	C	T	0.0623	0.014526	5.84e-11	53.4625
rs2926468	1	161612578		Absolute count	Monocyte	CD14- CD16+ monocyte AC	90001579	-0.1982	0.02765	C	T	0.3034	0.0166049	9.23e-13	61.2429
rs61801002	1	161537846		Absolute count	Monocyte	CD14- CD16+ monocyte AC	90001579	0.2118	0.02881	G	T	0.2579	0.017171	2.39e-13	63.3673
rs115383270	1	161531340		Absolute count	Monocyte	CD14- CD16+ monocyte AC	90001579	-0.4624	0.03231	A	G	0.1714	0.0607325	3.1e-45	234.52
rs142005394	11	17377369		Absolute count	Monocyte	CD14+ CD16+ monocyte AC	90001580	-1.045	0.2348	A	G	0.0025	0.00544648	8.72e-06	19.8625
rs115451299	1	110012633		Absolute count	Monocyte	CD14+ CD16+ monocyte AC	90001580	-1.259	0.2738	C	T	0.0018	0.00569602	4.4e-06	20.7778
rs147218533	3	167152276		Absolute count	Monocyte	CD14+ CD16+ monocyte AC	90001580	0.4261	0.09615	C	T	0.0164	0.00585754	9.65e-06	21.3705
rs9313620	5	172669254		Absolute count	Monocyte	CD14+ CD16+ monocyte AC	90001580	0.1089	0.02447	T	C	0.5433	0.00588514	8.83e-06	21.4718
rs6680584	1	157978956		Absolute count	Monocyte	CD14+ CD16+ monocyte AC	90001580	-0.115	0.02577	G	A	0.3413	0.00594634	8.35e-06	21.6964
rs72649637	8	51887026		Absolute count	Monocyte	CD14+ CD16+ monocyte AC	90001580	0.3006	0.06709	C	T	0.0343	0.00598611	7.69e-06	21.8424
rs144205979	1	162447628		Absolute count	Monocyte	CD14+ CD16+ monocyte AC	90001580	-0.5118	0.1116	T	G	0.0116	0.0060065	4.69e-06	21.9172
rs185631377	1	161031616		Absolute count	Monocyte	CD14+ CD16+ monocyte AC	90001580	-0.5671	0.1269	A	G	0.0095	0.0060524	8.13e-06	22.0857
rs7554023	1	161896364		Absolute count	Monocyte	CD14+ CD16+ monocyte AC	90001580	-0.1184	0.02666	G	A	0.3187	0.00608771	9.26e-06	22.2154
rs116077725	1	160737330		Absolute count	Monocyte	CD14+ CD16+ monocyte AC	90001580	-0.4133	0.0907	T	A	0.0182	0.00610457	5.36e-06	22.2773
rs74975395	1	166026114		Absolute count	Monocyte	CD14+ CD16+ monocyte AC	90001580	0.2026	0.04542	T	C	0.081	0.00611096	8.41e-06	22.3007
rs10800219	1	166336254		Absolute count	Monocyte	CD14+ CD16+ monocyte AC	90001580	0.2047	0.04552	A	G	0.0817	0.00628742	7.06e-06	22.9488
rs144601865	5	38258302		Absolute count	Monocyte	CD14+ CD16+ monocyte AC	90001580	0.2327	0.05202	T	G	0.0626	0.00635509	7.94e-06	23.1974
rs12135207	1	160944691		Absolute count	Monocyte	CD14+ CD16+ monocyte AC	90001580	0.3501	0.0776	T	C	0.027	0.00644007	6.62e-06	23.5095
rs11856889	15	24443663		Absolute count	Monocyte	CD14+ CD16+ monocyte AC	90001580	-0.1219	0.02604	T	C	0.318	0.00644539	2.93e-06	23.5291
rs77305308	8	30170640		Absolute count	Monocyte	CD14+ CD16+ monocyte AC	90001580	0.321	0.06912	C	T	0.0324	0.00646072	3.53e-06	23.5854
rs73013488	1	162400093		Absolute count	Monocyte	CD14+ CD16+ monocyte AC	90001580	0.3285	0.07093	A	G	0.0309	0.00646291	3.77e-06	23.5934
rs78723624	4	33430567		Absolute count	Monocyte	CD14+ CD16+ monocyte AC	90001580	-0.6138	0.1357	G	A	0.0087	0.00649843	6.34e-06	23.724
rs71436541	13	80448111		Absolute count	Monocyte	CD14+ CD16+ monocyte AC	90001580	-0.373	0.08185	T	G	0.0241	0.0065444	5.35e-06	23.8929
rs13260841	8	19431500		Absolute count	Monocyte	CD14+ CD16+ monocyte AC	90001580	-0.1335	0.02899	T	C	0.2451	0.00659516	4.24e-06	24.0794
rs913678	20	48955424		Absolute count	Monocyte	CD14+ CD16+ monocyte AC	90001580	-0.1223	0.02595	C	T	0.3387	0.00670034	2.54e-06	24.4661
rs11576837	1	161003874		Absolute count	Monocyte	CD14+ CD16+ monocyte AC	90001580	0.1236	0.02671	G	A	0.6704	0.00675131	3.82e-06	24.6534
rs115184981	1	166295679		Absolute count	Monocyte	CD14+ CD16+ monocyte AC	90001580	0.2299	0.04901	T	G	0.0692	0.0068088	2.83e-06	24.8648
rs10919058	1	162251963		Absolute count	Monocyte	CD14+ CD16+ monocyte AC	90001580	-0.1672	0.03531	T	G	0.1425	0.00683206	2.26e-06	24.9503
rs6684716	1	166649601		Absolute count	Monocyte	CD14+ CD16+ monocyte AC	90001580	0.1812	0.03848	T	C	0.1188	0.00687444	2.59e-06	25.1062
rs2448418	1	93518327		Absolute count	Monocyte	CD14+ CD16+ monocyte AC	90001580	0.1679	0.03712	A	G	0.146	0.00702979	6.3e-06	25.6775
rs112831211	4	182944203		Absolute count	Monocyte	CD14+ CD16+ monocyte AC	90001580	0.2999	0.06287	G	T	0.0415	0.00715522	1.92e-06	26.139
rs10970605	9	31933307		Absolute count	Monocyte	CD14+ CD16+ monocyte AC	90001580	-0.5822	0.1212	C	G	0.0107	0.00717606	1.64e-06	26.2157
rs877544	9	113895745		Absolute count	Monocyte	CD14+ CD16+ monocyte AC	90001580	-0.1205	0.02492	T	A	0.5477	0.00719405	1.39e-06	26.2819
rs7527826	1	161969322		Absolute count	Monocyte	CD14+ CD16+ monocyte AC	90001580	-0.1208	0.02492	A	G	0.4471	0.00721465	1.3e-06	26.3577
rs2333749	1	161684621		Absolute count	Monocyte	CD14+ CD16+ monocyte AC	90001580	0.1397	0.02868	G	T	0.7497	0.00732439	1.15e-06	26.7616
rs7539260	1	162321998		Absolute count	Monocyte	CD14+ CD16+ monocyte AC	90001580	-0.1334	0.02707	C	T	0.2902	0.0073312	8.7e-07	26.7866
rs7953257	12	112684221		Absolute count	Monocyte	CD14+ CD16+ monocyte AC	90001580	-0.1226	0.0267	T	A	0.5325	0.00748363	4.54e-06	27.3478
rs147895975	1	160952523		Absolute count	Monocyte	CD14+ CD16+ monocyte AC	90001580	-0.1861	0.03777	T	C	0.1265	0.00765378	8.69e-07	27.9744
rs76265753	1	161181134		Absolute count	Monocyte	CD14+ CD16+ monocyte AC	90001580	-0.4386	0.08653	T	C	0.0204	0.00768858	4.2e-07	28.1026
rs35583090	1	160450885		Absolute count	Monocyte	CD14+ CD16+ monocyte AC	90001580	-0.3305	0.06522	A	G	0.0369	0.00776373	4.22e-07	28.3794
rs79854883	1	163087328		Absolute count	Monocyte	CD14+ CD16+ monocyte AC	90001580	-0.5036	0.1081	A	G	0.0156	0.00778929	3.3e-06	28.4735
rs34386765	1	167686046		Absolute count	Monocyte	CD14+ CD16+ monocyte AC	90001580	0.1544	0.02976	C	T	0.2166	0.00809034	2.25e-07	29.583
rs11466597	1	92185351		Absolute count	Monocyte	CD14+ CD16+ monocyte AC	90001580	0.3557	0.07091	C	T	0.0331	0.00809855	5.55e-07	29.6133
rs111332135	1	160808413		Absolute count	Monocyte	CD14+ CD16+ monocyte AC	90001580	0.3386	0.06591	A	G	0.0375	0.00827629	2.93e-07	30.2686
rs164182	1	162345199		Absolute count	Monocyte	CD14+ CD16+ monocyte AC	90001580	-0.1966	0.03551	G	T	0.1346	0.00900449	3.32e-08	32.956
rs61801824	1	161567067		Absolute count	Monocyte	CD14+ CD16+ monocyte AC	90001580	-0.1585	0.02958	A	T	0.7648	0.00903803	8.93e-08	33.0799
rs146713480	1	161121300		Absolute count	Monocyte	CD14+ CD16+ monocyte AC	90001580	-0.3327	0.05852	A	G	0.044	0.00931207	1.42e-08	34.0923
rs11265556	1	161104459		Absolute count	Monocyte	CD14+ CD16+ monocyte AC	90001580	0.1465	0.0263	C	T	0.3356	0.00957099	2.74e-08	35.0494
rs847888	12	112151742		Absolute count	Monocyte	CD14+ CD16+ monocyte AC	90001580	-0.1389	0.0266	A	C	0.4964	0.00964611	1.87e-07	35.3272
rs139795227	1	92842367		Absolute count	Monocyte	CD14+ CD16+ monocyte AC	90001580	0.3162	0.05876	C	A	0.0514	0.0097499	7.85e-08	35.7111
rs2502809	1	161220666		Absolute count	Monocyte	CD14+ CD16+ monocyte AC	90001580	0.1498	0.02514	T	C	0.5637	0.0110379	2.74e-09	40.4813
rs143135133	1	161383559		Absolute count	Monocyte	CD14+ CD16+ monocyte AC	90001580	0.5262	0.08422	C	A	0.0223	0.0120737	4.63e-10	44.3267
rs12756470	1	161730198		Absolute count	Monocyte	CD14+ CD16+ monocyte AC	90001580	-0.3077	0.04812	C	G	0.0704	0.0123924	1.82e-10	45.5111
rs78180560	1	161093137		Absolute count	Monocyte	CD14+ CD16+ monocyte AC	90001580	-0.3198	0.04947	G	A	0.0703	0.0133686	1.16e-10	49.1448
rs2501865	1	161230065		Absolute count	Monocyte	CD14+ CD16+ monocyte AC	90001580	0.1811	0.02716	C	T	0.2903	0.0135142	2.98e-11	49.6873
rs141701631	1	162167727		Absolute count	Monocyte	CD14+ CD16+ monocyte AC	90001580	-0.3118	0.0468	G	A	0.0781	0.0139996	3.1e-11	51.4977
rs72704075	1	161675994		Absolute count	Monocyte	CD14+ CD16+ monocyte AC	90001580	-0.5117	0.07431	T	C	0.0276	0.0140545	6.76e-12	51.7023
rs35855160	1	161478235		Absolute count	Monocyte	CD14+ CD16+ monocyte AC	90001580	0.2117	0.03087	A	G	0.2034	0.0145232	8.16e-12	53.452
rs1503813	1	161700679		Absolute count	Monocyte	CD14+ CD16+ monocyte AC	90001580	-0.201	0.02715	G	A	0.2862	0.016507	1.66e-13	60.8758
rs408849	1	161612340		Absolute count	Monocyte	CD14+ CD16+ monocyte AC	90001580	0.1979	0.02648	T	C	0.3501	0.0178222	9.64e-14	65.8139
rs12135728	1	161374413		Absolute count	Monocyte	CD14+ CD16+ monocyte AC	90001580	0.2009	0.02615	T	G	0.3382	0.0180672	2e-14	66.7354
rs9651035	1	161258765		Absolute count	Monocyte	CD14+ CD16+ monocyte AC	90001580	-0.2157	0.02664	T	C	0.3294	0.020555	7.64e-16	76.1176
rs111504845	1	161565479		Absolute count	Monocyte	CD14+ CD16+ monocyte AC	90001580	0.2272	0.0274	A	G	0.2958	0.0215051	1.55e-16	79.7131
rs4326638	1	161388960		Absolute count	Monocyte	CD14+ CD16+ monocyte AC	90001580	-0.2568	0.02753	C	T	0.7323	0.0258558	1.79e-20	96.268
rs12032664	1	161509155		Absolute count	Monocyte	CD14+ CD16+ monocyte AC	90001580	0.3198	0.0336	A	G	0.155	0.0267902	3.12e-21	99.8427
rs10494348	1	161259624		Absolute count	Monocyte	CD14+ CD16+ monocyte AC	90001580	-0.3214	0.03068	A	G	0.2053	0.0337065	2.49e-25	126.518
rs114676248	1	161884403		Absolute count	Monocyte	CD14+ CD16+ monocyte AC	90001580	-0.6186	0.05337	C	T	0.0623	0.0447097	1.59e-30	169.752
rs71632979	1	161526397		Absolute count	Monocyte	CD14+ CD16+ monocyte AC	90001580	-0.6399	0.02726	G	A	0.2479	0.152689	1.56e-113	653.598
rs6921349	6	166039211		Absolute count	Monocyte	CD14- CD16- AC	90001581	0.1393	0.03144	C	T	0.1857	0.00586852	9.71e-06	21.4108
rs12301658	12	22349620		Absolute count	Monocyte	CD14- CD16- AC	90001581	0.1659	0.03732	C	A	0.1232	0.00594613	9.08e-06	21.6956
rs12048918	1	164544704		Absolute count	Monocyte	CD14- CD16- AC	90001581	0.2773	0.06227	T	C	0.0404	0.00596213	8.73e-06	21.7543
rs1338629	1	164446649		Absolute count	Monocyte	CD14- CD16- AC	90001581	-0.1679	0.03779	A	T	0.8794	0.0059795	9.14e-06	21.8181
rs138772443	9	139345466		Absolute count	Monocyte	CD14- CD16- AC	90001581	-0.806	0.1778	A	G	0.0047	0.00607788	5.97e-06	22.1793
rs17296114	10	32693485		Absolute count	Monocyte	CD14- CD16- AC	90001581	0.1413	0.03154	T	C	0.1877	0.00608829	7.69e-06	22.2175
rs4657093	1	161693003		Absolute count	Monocyte	CD14- CD16- AC	90001581	0.149	0.03342	C	T	0.1653	0.00612641	8.56e-06	22.3574
rs74510416	1	160433936		Absolute count	Monocyte	CD14- CD16- AC	90001581	-0.1414	0.03117	G	A	0.1912	0.00618383	5.89e-06	22.5683
rs2324472	4	24260048		Absolute count	Monocyte	CD14- CD16- AC	90001581	0.1119	0.02463	C	T	0.5503	0.00619744	5.75e-06	22.6183
rs2562375	5	132729281		Absolute count	Monocyte	CD14- CD16- AC	90001581	-0.1144	0.02503	C	T	0.6044	0.00625839	5.01e-06	22.8421
rs17406122	20	7719687		Absolute count	Monocyte	CD14- CD16- AC	90001581	5.611	1.234	A	T	0.0001	0.00629604	5.58e-06	22.9804
rs4954396	2	136927557		Absolute count	Monocyte	CD14- CD16- AC	90001581	-0.1297	0.02822	C	A	0.7418	0.00644396	4.49e-06	23.5238
rs76478186	12	68363738		Absolute count	Monocyte	CD14- CD16- AC	90001581	-0.7414	0.1644	A	G	0.0059	0.00644788	6.67e-06	23.5382
rs761570	20	912626		Absolute count	Monocyte	CD14- CD16- AC	90001581	-0.1574	0.03409	G	A	0.1547	0.00647949	4e-06	23.6544
rs11865775	16	5750222		Absolute count	Monocyte	CD14- CD16- AC	90001581	-0.2121	0.04522	T	C	0.9212	0.00653118	2.81e-06	23.8443
rs73161489	5	86880856		Absolute count	Monocyte	CD14- CD16- AC	90001581	1.197	0.2693	G	A	0.0023	0.00657576	9.03e-06	24.0082
rs2205245	21	29959796		Absolute count	Monocyte	CD14- CD16- AC	90001581	-0.1857	0.04039	T	G	0.8917	0.00666041	4.41e-06	24.3193
rs17540814	6	93853881		Absolute count	Monocyte	CD14- CD16- AC	90001581	-2.368	0.5003	C	T	0.0006	0.00672487	2.3e-06	24.5562
rs8122111	20	46542662		Absolute count	Monocyte	CD14- CD16- AC	90001581	0.1416	0.03039	G	A	0.214	0.00674517	3.29e-06	24.6309
rs149241803	7	39649629		Absolute count	Monocyte	CD14- CD16- AC	90001581	-0.4023	0.08341	A	G	0.0218	0.00690262	1.47e-06	25.2098
rs139347135	1	154337957		Absolute count	Monocyte	CD14- CD16- AC	90001581	-0.2694	0.05722	T	C	0.0502	0.00692088	2.6e-06	25.277
rs115758894	18	53138692		Absolute count	Monocyte	CD14- CD16- AC	90001581	0.2183	0.04551	A	G	0.0789	0.00692662	1.68e-06	25.2981
rs78327733	1	241079307		Absolute count	Monocyte	CD14- CD16- AC	90001581	-0.2879	0.06052	G	A	0.044	0.00697307	2.03e-06	25.4689
rs79657767	2	38775196		Absolute count	Monocyte	CD14- CD16- AC	90001581	-1.372	0.3077	T	C	0.0019	0.00713947	8.53e-06	26.0811
rs147699975	2	213883128		Absolute count	Monocyte	CD14- CD16- AC	90001581	-0.5466	0.1136	T	C	0.0121	0.00714278	1.54e-06	26.0933
rs4806508	19	54337523		Absolute count	Monocyte	CD14- CD16- AC	90001581	0.1365	0.02798	A	G	0.7411	0.00714997	1.12e-06	26.1197
rs61802301	1	161575149		Absolute count	Monocyte	CD14- CD16- AC	90001581	0.138	0.02567	C	T	0.6166	0.00900417	8.1e-08	32.9549
rs3014270	1	227562378		Absolute count	Monocyte	CD14- CD16- AC	90001581	-0.2609	0.04641	T	C	0.0743	0.00936348	2.04e-08	34.2823
rs445	7	92408370		Absolute count	Monocyte	CD14- CD16- AC	90001581	-0.1786	0.03068	T	C	0.1941	0.00997929	6.35e-09	36.5597
rs114676248	1	161884403		Absolute count	Monocyte	CD14- CD16- AC	90001581	0.2932	0.05381	C	T	0.0623	0.0100441	5.42e-08	36.7995
rs1800973	12	69744014		Absolute count	Monocyte	CD14- CD16- AC	90001581	0.3084	0.0448	A	C	0.0798	0.0139683	6.79e-12	51.3808
rs144126567	1	161510516		Absolute count	Monocyte	CD14- CD16- AC	90001581	0.3274	0.03235	G	C	0.1737	0.0307698	9.29e-24	115.145
rs118111037	22	35958024		Absolute count	Monocyte	CD14+ CD16- monocyte AC	90001582	-1.458	0.3235	T	C	0.0012	0.00509571	6.81e-06	18.5768
rs189962728	4	58124445		Absolute count	Monocyte	CD14+ CD16- monocyte AC	90001582	-2.572	0.5658	C	T	0.0004	0.00529003	5.67e-06	19.289
rs55779804	19	6371660		Absolute count	Monocyte	CD14+ CD16- monocyte AC	90001582	-0.1931	0.04302	C	G	0.0805	0.00552004	7.37e-06	20.1323
rs149927978	14	105638349		Absolute count	Monocyte	CD14+ CD16- monocyte AC	90001582	-0.5694	0.1283	C	T	0.0087	0.00559228	9.36e-06	20.3973
rs536943	3	173213883		Absolute count	Monocyte	CD14+ CD16- monocyte AC	90001582	-0.1442	0.03221	G	A	0.1637	0.0056934	7.78e-06	20.7682
rs8076666	17	78223817		Absolute count	Monocyte	CD14+ CD16- monocyte AC	90001582	0.1284	0.02869	G	A	0.7778	0.00569865	7.82e-06	20.7875
rs10029045	4	36008336		Absolute count	Monocyte	CD14+ CD16- monocyte AC	90001582	-0.1071	0.0242	A	T	0.4675	0.00571097	9.87e-06	20.8327
rs28437286	21	43063279		Absolute count	Monocyte	CD14+ CD16- monocyte AC	90001582	-0.3633	0.08142	G	A	0.0222	0.00573012	8.33e-06	20.9029
rs11177104	12	68605883		Absolute count	Monocyte	CD14+ CD16- monocyte AC	90001582	-0.6203	0.1351	A	G	0.0076	0.00580409	4.58e-06	21.1743
rs17465420	1	38398588		Absolute count	Monocyte	CD14+ CD16- monocyte AC	90001582	0.1094	0.02467	C	T	0.4241	0.00584628	9.53e-06	21.3292
rs310730	3	4328811		Absolute count	Monocyte	CD14+ CD16- monocyte AC	90001582	0.3004	0.06623	C	T	0.0338	0.00589405	5.91e-06	21.5045
rs2247998	16	85801445		Absolute count	Monocyte	CD14+ CD16- monocyte AC	90001582	-0.1145	0.0254	A	G	0.6503	0.0059628	6.7e-06	21.7568
rs2904118	2	56402320		Absolute count	Monocyte	CD14+ CD16- monocyte AC	90001582	-0.1157	0.02572	T	C	0.6645	0.00596876	6.99e-06	21.7787
rs111463078	8	2350689		Absolute count	Monocyte	CD14+ CD16- monocyte AC	90001582	0.3431	0.07615	A	T	0.0263	0.0060291	6.83e-06	22.0002
rs75791731	8	135163467		Absolute count	Monocyte	CD14+ CD16- monocyte AC	90001582	-0.2056	0.04488	T	G	0.0778	0.0060657	4.77e-06	22.1346
rs56010301	5	52645510		Absolute count	Monocyte	CD14+ CD16- monocyte AC	90001582	-0.1354	0.02942	T	C	0.2097	0.00607656	4.34e-06	22.1744
rs183716470	3	81299703		Absolute count	Monocyte	CD14+ CD16- monocyte AC	90001582	-0.2044	0.04519	G	T	0.081	0.00622003	6.32e-06	22.7012
rs78355921	1	159941852		Absolute count	Monocyte	CD14+ CD16- monocyte AC	90001582	-0.1946	0.04137	C	G	0.0915	0.00629596	2.65e-06	22.9801
rs58943387	3	190720967		Absolute count	Monocyte	CD14+ CD16- monocyte AC	90001582	-0.1471	0.0314	G	T	0.1768	0.00629858	2.9e-06	22.9898
rs41331448	13	21289312		Absolute count	Monocyte	CD14+ CD16- monocyte AC	90001582	0.7646	0.1645	G	A	0.0056	0.006511	3.47e-06	23.7702
rs9599503	13	35314819		Absolute count	Monocyte	CD14+ CD16- monocyte AC	90001582	-0.1276	0.02661	C	T	0.2827	0.00660325	1.68e-06	24.1092
rs2120231	17	1015996		Absolute count	Monocyte	CD14+ CD16- monocyte AC	90001582	-0.1154	0.02415	G	T	0.5141	0.00665329	1.82e-06	24.2931
rs613224	8	2803266		Absolute count	Monocyte	CD14+ CD16- monocyte AC	90001582	0.3132	0.06285	C	T	0.0366	0.00691769	6.53e-07	25.2652
rs10094039	8	130589676		Absolute count	Monocyte	CD14+ CD16- monocyte AC	90001582	-0.137	0.02784	G	A	0.7531	0.00697983	9.09e-07	25.4938
rs58581511	17	57950621		Absolute count	Monocyte	CD14+ CD16- monocyte AC	90001582	-0.1782	0.03587	G	T	0.1291	0.00714069	7.11e-07	26.0855
rs12501003	4	92510918		Absolute count	Monocyte	CD14+ CD16- monocyte AC	90001582	0.1613	0.03189	G	A	0.1674	0.00725255	4.45e-07	26.4972
rs150649461	1	92925654		Absolute count	Monocyte	CD14+ CD16- monocyte AC	90001582	0.2921	0.06379	C	G	0.0459	0.00747308	4.83e-06	27.3089
rs13121143	4	190199873		Absolute count	Monocyte	CD14+ CD16- monocyte AC	90001582	0.1703	0.03307	C	T	0.1536	0.00754095	2.75e-07	27.5589
rs9747839	17	81084522		Absolute count	Monocyte	CD14+ CD16- monocyte AC	90001582	0.1288	0.02734	G	C	0.4118	0.00803661	2.55e-06	29.385
rs445	7	92408370		Absolute count	Monocyte	CD14+ CD16- monocyte AC	90001582	-0.1822	0.02999	T	C	0.1941	0.0103856	1.36e-09	38.0641
rs1375493	2	182323766		Absolute count	Monocyte	CD14+ CD16- monocyte AC	90001582	0.1517	0.02476	A	G	0.3781	0.0108225	9.92e-10	39.6827
rs2418135	9	113901309		Absolute count	Monocyte	CD14+ CD16- monocyte AC	90001582	-0.1487	0.02438	A	G	0.5236	0.0110312	1.16e-09	40.4565
rs11177104	12	68605883		Absolute count	Monocyte	Monocyte AC	90001583	-0.6011	0.1352	A	G	0.0076	0.00545034	9.08e-06	19.8767
rs142584082	14	98059388		Absolute count	Monocyte	Monocyte AC	90001583	1.359	0.2946	G	A	0.0015	0.00553233	4.09e-06	20.1774
rs28437286	21	43063279		Absolute count	Monocyte	Monocyte AC	90001583	-0.361	0.08146	G	A	0.0222	0.0056578	9.64e-06	20.6376
rs77765378	8	77490437		Absolute count	Monocyte	Monocyte AC	90001583	0.2863	0.06456	C	G	0.0361	0.00570442	9.51e-06	20.8087
rs1249347	10	28612860		Absolute count	Monocyte	Monocyte AC	90001583	-0.1399	0.03152	G	C	0.1795	0.00576512	9.31e-06	21.0313
rs58581511	17	57950621		Absolute count	Monocyte	Monocyte AC	90001583	-0.1604	0.03591	G	T	0.1291	0.0057854	8.19e-06	21.1057
rs28648481	14	97964046		Absolute count	Monocyte	Monocyte AC	90001583	1.306	0.287	T	A	0.0017	0.0057893	5.48e-06	21.1201
rs2541899	7	35423859		Absolute count	Monocyte	Monocyte AC	90001583	0.1356	0.02947	T	C	0.8002	0.00587954	4.36e-06	21.4512
rs6708174	2	134344243		Absolute count	Monocyte	Monocyte AC	90001583	-0.1359	0.02999	C	T	0.2001	0.00591224	6.02e-06	21.5712
rs73133900	7	66144634		Absolute count	Monocyte	Monocyte AC	90001583	-0.328	0.07224	G	A	0.0285	0.00595752	5.78e-06	21.7374
rs183716470	3	81299703		Absolute count	Monocyte	Monocyte AC	90001583	-0.2002	0.04522	G	T	0.081	0.00596704	9.8e-06	21.7724
rs9599503	13	35314819		Absolute count	Monocyte	Monocyte AC	90001583	-0.1213	0.02663	C	T	0.2827	0.00596731	5.36e-06	21.7733
rs145530955	7	65604757		Absolute count	Monocyte	Monocyte AC	90001583	-0.332	0.07238	T	C	0.0285	0.00610371	4.65e-06	22.2741
rs115451299	1	110012633		Absolute count	Monocyte	Monocyte AC	90001583	-1.305	0.2683	C	T	0.0018	0.00611985	1.19e-06	22.3334
rs10192574	2	56278216		Absolute count	Monocyte	Monocyte AC	90001583	-0.1122	0.02464	C	A	0.4555	0.00624456	5.41e-06	22.7913
rs139761995	11	36967796		Absolute count	Monocyte	Monocyte AC	90001583	0.8181	0.1798	T	C	0.0047	0.00626173	5.57e-06	22.8544
rs11061521	12	131900390		Absolute count	Monocyte	Monocyte AC	90001583	0.1409	0.02965	A	C	0.1962	0.0062618	2.1e-06	22.8546
rs1896857	2	198164530		Absolute count	Monocyte	Monocyte AC	90001583	0.1482	0.03176	G	A	0.1736	0.00630183	3.16e-06	23.0017
rs55971447	1	161515326		Absolute count	Monocyte	Monocyte AC	90001583	-0.1319	0.02885	T	C	0.2392	0.00633215	5.02e-06	23.1131
rs189962728	4	58124445		Absolute count	Monocyte	Monocyte AC	90001583	-2.819	0.5658	C	T	0.0004	0.00635487	6.57e-07	23.1965
rs116981568	13	28964708		Absolute count	Monocyte	Monocyte AC	90001583	0.2687	0.05573	T	C	0.0477	0.0065593	1.48e-06	23.9477
rs78805826	8	49196586		Absolute count	Monocyte	Monocyte AC	90001583	0.362	0.07803	A	T	0.0263	0.00671163	3.63e-06	24.5076
rs2120231	17	1015996		Absolute count	Monocyte	Monocyte AC	90001583	-0.1189	0.02416	G	T	0.5141	0.00706298	8.91e-07	25.7997
rs12501003	4	92510918		Absolute count	Monocyte	Monocyte AC	90001583	0.1594	0.03191	G	A	0.1674	0.00708269	6.17e-07	25.8722
rs75791731	8	135163467		Absolute count	Monocyte	Monocyte AC	90001583	-0.2237	0.04488	T	G	0.0778	0.0071807	6.49e-07	26.2328
rs445	7	92408370		Absolute count	Monocyte	Monocyte AC	90001583	-0.1523	0.03005	T	C	0.1941	0.00725665	4.25e-07	26.5123
rs13121143	4	190199873		Absolute count	Monocyte	Monocyte AC	90001583	0.1693	0.03309	C	T	0.1536	0.00745265	3.29e-07	27.2337
rs1375493	2	182323766		Absolute count	Monocyte	Monocyte AC	90001583	0.127	0.02481	A	G	0.3781	0.00758516	3.26e-07	27.7216
rs150649461	1	92925654		Absolute count	Monocyte	Monocyte AC	90001583	0.3032	0.06381	C	G	0.0459	0.00805184	2.09e-06	29.4411
rs12346499	9	113902881		Absolute count	Monocyte	Monocyte AC	90001583	-0.1378	0.0244	T	C	0.5233	0.0094738	1.77e-08	34.6901
rs141826566	1	30332508		Relative count	Monocyte	CD14- CD16+ monocyte %monocyte	90001584	2.173	0.4818	T	C	0.0006	0.00566292	6.71e-06	20.6564
rs115440084	2	150006610		Relative count	Monocyte	CD14- CD16+ monocyte %monocyte	90001584	0.3784	0.08326	T	C	0.0204	0.00572283	5.69e-06	20.8762
rs12637779	3	109439443		Relative count	Monocyte	CD14- CD16+ monocyte %monocyte	90001584	-0.1476	0.03328	G	A	0.1571	0.00576972	9.42e-06	21.0482
rs73046238	12	2608522		Relative count	Monocyte	CD14- CD16+ monocyte %monocyte	90001584	-0.9518	0.2129	T	C	0.0032	0.00577935	8.07e-06	21.0836
rs2153212	1	159978154		Relative count	Monocyte	CD14- CD16+ monocyte %monocyte	90001584	-0.1102	0.02485	T	C	0.3916	0.00578662	9.45e-06	21.1102
rs137976321	20	50183940		Relative count	Monocyte	CD14- CD16+ monocyte %monocyte	90001584	0.3961	0.08712	A	G	0.019	0.00584874	5.62e-06	21.3382
rs4999522	14	95963238		Relative count	Monocyte	CD14- CD16+ monocyte %monocyte	90001584	-0.1117	0.02491	A	G	0.623	0.00586092	7.56e-06	21.3829
rs10765883	11	11658286		Relative count	Monocyte	CD14- CD16+ monocyte %monocyte	90001584	0.1113	0.0249	T	C	0.3847	0.00586448	8.08e-06	21.3959
rs316369	16	9728962		Relative count	Monocyte	CD14- CD16+ monocyte %monocyte	90001584	0.1099	0.02441	C	T	0.4486	0.00597519	6.96e-06	21.8023
rs9357234	6	37030217		Relative count	Monocyte	CD14- CD16+ monocyte %monocyte	90001584	0.1193	0.02637	A	C	0.3002	0.00597992	6.3e-06	21.8197
rs2499843	1	161938116		Relative count	Monocyte	CD14- CD16+ monocyte %monocyte	90001584	0.1139	0.02522	T	C	0.3661	0.00602141	6.53e-06	21.9719
rs185857822	5	1285334		Relative count	Monocyte	CD14- CD16+ monocyte %monocyte	90001584	-0.9516	0.2151	T	C	0.0034	0.00613675	9.95e-06	22.3954
rs7834258	8	13209667		Relative count	Monocyte	CD14- CD16+ monocyte %monocyte	90001584	0.1627	0.03582	G	A	0.136	0.00622097	5.77e-06	22.7047
rs74915645	2	9134527		Relative count	Monocyte	CD14- CD16+ monocyte %monocyte	90001584	-0.712	0.1536	C	G	0.0062	0.00624713	3.68e-06	22.8008
rs4783204	16	85474706		Relative count	Monocyte	CD14- CD16+ monocyte %monocyte	90001584	0.1474	0.03107	C	T	0.8207	0.00639425	2.18e-06	23.3412
rs78829712	10	82443865		Relative count	Monocyte	CD14- CD16+ monocyte %monocyte	90001584	0.2763	0.05948	A	C	0.0441	0.0064364	3.53e-06	23.496
rs17200456	14	25243751		Relative count	Monocyte	CD14- CD16+ monocyte %monocyte	90001584	0.3805	0.08351	T	C	0.023	0.00650671	5.38e-06	23.7544
rs144707945	11	115147742		Relative count	Monocyte	CD14- CD16+ monocyte %monocyte	90001584	-1.147	0.2422	C	G	0.0025	0.0065616	2.25e-06	23.9561
rs143356597	11	588659		Relative count	Monocyte	CD14- CD16+ monocyte %monocyte	90001584	0.2965	0.06165	A	G	0.0404	0.00681634	1.58e-06	24.8925
rs155144	2	182315630		Relative count	Monocyte	CD14- CD16+ monocyte %monocyte	90001584	0.1176	0.02427	A	G	0.5355	0.00688002	1.31e-06	25.1267
rs60574804	1	161478169		Relative count	Monocyte	CD14- CD16+ monocyte %monocyte	90001584	0.1279	0.02599	A	G	0.3267	0.00719662	9.03e-07	26.2914
rs7613930	3	188340672		Relative count	Monocyte	CD14- CD16+ monocyte %monocyte	90001584	-0.1399	0.02815	T	C	0.2454	0.00724864	6.93e-07	26.4828
rs1202098	6	73301721		Relative count	Monocyte	CD14- CD16+ monocyte %monocyte	90001584	-0.5784	0.1263	A	G	0.011	0.00727906	4.81e-06	26.5948
rs114817585	1	161582479		Relative count	Monocyte	CD14- CD16+ monocyte %monocyte	90001584	0.1858	0.03696	G	A	0.1316	0.00789036	5.19e-07	28.846
rs74975395	1	166026114		Relative count	Monocyte	CD14- CD16+ monocyte %monocyte	90001584	0.2339	0.04486	T	C	0.081	0.008145	1.95e-07	29.7845
rs111516661	1	161269415		Relative count	Monocyte	CD14- CD16+ monocyte %monocyte	90001584	0.2182	0.04074	T	C	0.0986	0.00846319	9.08e-08	30.958
rs4634925	1	161189344		Relative count	Monocyte	CD14- CD16+ monocyte %monocyte	90001584	0.1328	0.02482	C	G	0.5959	0.00849353	9.36e-08	31.0699
rs12135728	1	161374413		Relative count	Monocyte	CD14- CD16+ monocyte %monocyte	90001584	0.1479	0.02582	T	G	0.3382	0.00979189	1.11e-08	35.8664
rs111504845	1	161565479		Relative count	Monocyte	CD14- CD16+ monocyte %monocyte	90001584	0.1536	0.02706	A	G	0.2958	0.00982894	1.48e-08	36.0034
rs3826007	15	80263217		Relative count	Monocyte	CD14- CD16+ monocyte %monocyte	90001584	-0.1739	0.02973	T	C	0.2136	0.0101595	5.41e-09	37.2268
rs61804163	1	161622861		Relative count	Monocyte	CD14- CD16+ monocyte %monocyte	90001584	-0.1494	0.02622	C	T	0.3938	0.0106567	1.29e-08	39.0682
rs7532602	1	161274311		Relative count	Monocyte	CD14- CD16+ monocyte %monocyte	90001584	-0.202	0.03098	A	G	0.1972	0.0129195	8.05e-11	47.4725
rs9651035	1	161258765		Relative count	Monocyte	CD14- CD16+ monocyte %monocyte	90001584	-0.172	0.02629	T	C	0.3294	0.01307	6.92e-11	48.0325
rs10157049	1	161398201		Relative count	Monocyte	CD14- CD16+ monocyte %monocyte	90001584	0.1863	0.02744	T	A	0.2769	0.0138988	1.3e-11	51.1214
rs114676248	1	161884403		Relative count	Monocyte	CD14- CD16+ monocyte %monocyte	90001584	-0.3473	0.05309	C	T	0.0623	0.0140926	6.9e-11	51.8445
rs61801002	1	161537846		Relative count	Monocyte	CD14- CD16+ monocyte %monocyte	90001584	0.2052	0.02855	G	T	0.2579	0.0161175	7.83e-13	59.4159
rs2926468	1	161612578		Relative count	Monocyte	CD14- CD16+ monocyte %monocyte	90001584	-0.1986	0.02739	C	T	0.3034	0.016672	4.97e-13	61.4946
rs115383270	1	161531340		Relative count	Monocyte	CD14- CD16+ monocyte %monocyte	90001584	-0.4468	0.03195	A	G	0.1714	0.0567038	2.52e-43	218.028
rs78678475	12	119839619		Relative count	Monocyte	CD14+ CD16+ monocyte %monocyte	90001585	0.5572	0.1237	T	G	0.0094	0.005782	6.92e-06	21.0933
rs114032392	4	122320941		Relative count	Monocyte	CD14+ CD16+ monocyte %monocyte	90001585	0.5828	0.1304	G	A	0.0088	0.00592534	8.02e-06	21.6193
rs34161492	6	79237344		Relative count	Monocyte	CD14+ CD16+ monocyte %monocyte	90001585	0.22	0.04915	T	C	0.0668	0.0060343	7.85e-06	22.0193
rs56037947	12	4104047		Relative count	Monocyte	CD14+ CD16+ monocyte %monocyte	90001585	-0.1131	0.02494	G	A	0.3907	0.00609017	5.98e-06	22.2244
rs76430343	3	166442446		Relative count	Monocyte	CD14+ CD16+ monocyte %monocyte	90001585	0.3904	0.08677	T	C	0.0207	0.00617925	7.02e-06	22.5515
rs2304647	4	41646651		Relative count	Monocyte	CD14+ CD16+ monocyte %monocyte	90001585	0.1179	0.02655	C	G	0.336	0.00620247	9.27e-06	22.6368
rs6851027	4	183170621		Relative count	Monocyte	CD14+ CD16+ monocyte %monocyte	90001585	0.136	0.03012	G	A	0.2199	0.00634575	6.54e-06	23.163
rs6853013	4	161408429		Relative count	Monocyte	CD14+ CD16+ monocyte %monocyte	90001585	0.4909	0.1104	G	C	0.0134	0.0063718	9.03e-06	23.2587
rs164182	1	162345199		Relative count	Monocyte	CD14+ CD16+ monocyte %monocyte	90001585	-0.1655	0.03598	G	T	0.1346	0.00638099	4.37e-06	23.2925
rs1903578	4	91255079		Relative count	Monocyte	CD14+ CD16+ monocyte %monocyte	90001585	-0.1412	0.03062	T	C	0.2006	0.00639432	4.11e-06	23.3415
rs77936882	4	148945287		Relative count	Monocyte	CD14+ CD16+ monocyte %monocyte	90001585	0.2625	0.05739	G	T	0.0495	0.00648404	4.94e-06	23.6711
rs138308733	1	158788928		Relative count	Monocyte	CD14+ CD16+ monocyte %monocyte	90001585	-0.5907	0.133	G	C	0.0094	0.00649816	9.22e-06	23.723
rs7604795	2	215457940		Relative count	Monocyte	CD14+ CD16+ monocyte %monocyte	90001585	0.1541	0.03386	C	T	0.8355	0.00652751	5.52e-06	23.8308
rs7527826	1	161969322		Relative count	Monocyte	CD14+ CD16+ monocyte %monocyte	90001585	-0.115	0.02522	A	G	0.4471	0.00653848	5.27e-06	23.8712
rs151312922	1	158131789		Relative count	Monocyte	CD14+ CD16+ monocyte %monocyte	90001585	-0.4644	0.09973	A	G	0.0154	0.00654026	3.34e-06	23.8777
rs144638810	1	161968404		Relative count	Monocyte	CD14+ CD16+ monocyte %monocyte	90001585	0.3783	0.08299	C	T	0.0234	0.00654087	5.34e-06	23.8799
rs35161722	1	160483800		Relative count	Monocyte	CD14+ CD16+ monocyte %monocyte	90001585	-0.3944	0.08617	T	C	0.0215	0.0065449	4.87e-06	23.8947
rs77305308	8	30170640		Relative count	Monocyte	CD14+ CD16+ monocyte %monocyte	90001585	0.3233	0.06994	C	T	0.0324	0.00655364	3.91e-06	23.9268
rs112831211	4	182944203		Relative count	Monocyte	CD14+ CD16+ monocyte %monocyte	90001585	0.2898	0.06363	G	T	0.0415	0.00668139	5.43e-06	24.3964
rs75738537	3	172984421		Relative count	Monocyte	CD14+ CD16+ monocyte %monocyte	90001585	0.3676	0.07899	A	G	0.0258	0.0067928	3.37e-06	24.806
rs57717002	1	162758770		Relative count	Monocyte	CD14+ CD16+ monocyte %monocyte	90001585	-0.2704	0.05819	G	T	0.049	0.00681428	3.48e-06	24.885
rs141154517	4	71103396		Relative count	Monocyte	CD14+ CD16+ monocyte %monocyte	90001585	-0.3263	0.07052	A	G	0.0331	0.00681512	3.83e-06	24.8881
rs111332135	1	160808413		Relative count	Monocyte	CD14+ CD16+ monocyte %monocyte	90001585	0.3078	0.06673	A	G	0.0375	0.0068391	4.12e-06	24.9762
rs35583090	1	160450885		Relative count	Monocyte	CD14+ CD16+ monocyte %monocyte	90001585	-0.3103	0.06602	A	G	0.0369	0.00684371	2.7e-06	24.9932
rs7539260	1	162321998		Relative count	Monocyte	CD14+ CD16+ monocyte %monocyte	90001585	-0.1289	0.02739	C	T	0.2902	0.00684493	2.61e-06	24.9977
rs117302238	15	75293128		Relative count	Monocyte	CD14+ CD16+ monocyte %monocyte	90001585	0.3235	0.06785	A	G	0.0339	0.00685489	1.93e-06	25.0343
rs73013488	1	162400093		Relative count	Monocyte	CD14+ CD16+ monocyte %monocyte	90001585	0.3408	0.07176	A	G	0.0309	0.00695595	2.12e-06	25.4059
rs6671271	1	162250009		Relative count	Monocyte	CD14+ CD16+ monocyte %monocyte	90001585	-0.3509	0.07528	A	G	0.0295	0.00705041	3.26e-06	25.7534
rs4656251	1	160154324		Relative count	Monocyte	CD14+ CD16+ monocyte %monocyte	90001585	-0.1218	0.02553	G	A	0.5643	0.00729495	1.89e-06	26.6532
rs151272476	1	161525876		Relative count	Monocyte	CD14+ CD16+ monocyte %monocyte	90001585	0.1511	0.03196	A	G	0.202	0.0073606	2.34e-06	26.8949
rs149435977	1	160834841		Relative count	Monocyte	CD14+ CD16+ monocyte %monocyte	90001585	-0.6066	0.1257	T	C	0.0102	0.00742989	1.44e-06	27.1499
rs10970605	9	31933307		Relative count	Monocyte	CD14+ CD16+ monocyte %monocyte	90001585	-0.5996	0.1227	C	G	0.0107	0.00761141	1.06e-06	27.8183
rs72649637	8	51887026		Relative count	Monocyte	CD14+ CD16+ monocyte %monocyte	90001585	0.3399	0.06783	C	T	0.0343	0.00765365	5.7e-07	27.9739
rs147218533	3	167152276		Relative count	Monocyte	CD14+ CD16+ monocyte %monocyte	90001585	0.4909	0.09721	C	T	0.0164	0.00777461	4.64e-07	28.4194
rs76127744	7	99531657		Relative count	Monocyte	CD14+ CD16+ monocyte %monocyte	90001585	0.4933	0.1006	A	G	0.0163	0.00780374	9.82e-07	28.5268
rs74387400	1	159857515		Relative count	Monocyte	CD14+ CD16+ monocyte %monocyte	90001585	-0.6918	0.14	T	C	0.0083	0.00787861	8.16e-07	28.8026
rs77444104	1	161049383		Relative count	Monocyte	CD14+ CD16+ monocyte %monocyte	90001585	-0.3477	0.06776	T	G	0.0342	0.00798643	3.03e-07	29.2
rs185631377	1	161031616		Relative count	Monocyte	CD14+ CD16+ monocyte %monocyte	90001585	-0.6517	0.1283	A	G	0.0095	0.00799288	3.99e-07	29.2238
rs34386765	1	167686046		Relative count	Monocyte	CD14+ CD16+ monocyte %monocyte	90001585	0.1535	0.03012	C	T	0.2166	0.00799629	3.61e-07	29.2363
rs1925034	1	157982579		Relative count	Monocyte	CD14+ CD16+ monocyte %monocyte	90001585	-0.1359	0.02631	G	A	0.3286	0.00814925	2.5e-07	29.8002
rs192316193	1	161114862		Relative count	Monocyte	CD14+ CD16+ monocyte %monocyte	90001585	-0.3201	0.06044	G	A	0.042	0.00824548	1.25e-07	30.155
rs6699725	1	161703525		Relative count	Monocyte	CD14+ CD16+ monocyte %monocyte	90001585	0.2436	0.04624	T	C	0.0777	0.00850507	1.46e-07	31.1125
rs2333749	1	161684621		Relative count	Monocyte	CD14+ CD16+ monocyte %monocyte	90001585	0.1508	0.029	G	T	0.7497	0.00853456	2.1e-07	31.2213
rs445	7	92408370		Relative count	Monocyte	CD14+ CD16+ monocyte %monocyte	90001585	0.1652	0.03101	T	C	0.1941	0.00853801	1.06e-07	31.234
rs10436881	1	161744827		Relative count	Monocyte	CD14+ CD16+ monocyte %monocyte	90001585	0.2585	0.0484	T	C	0.0701	0.00871175	9.82e-08	31.8752
rs11466597	1	92185351		Relative count	Monocyte	CD14+ CD16+ monocyte %monocyte	90001585	0.3741	0.07173	C	T	0.0331	0.00895808	1.94e-07	32.7846
rs7953257	12	112684221		Relative count	Monocyte	CD14+ CD16+ monocyte %monocyte	90001585	-0.1356	0.027	T	A	0.5325	0.00915484	5.39e-07	33.5114
rs61801824	1	161567067		Relative count	Monocyte	CD14+ CD16+ monocyte %monocyte	90001585	-0.1597	0.02993	A	T	0.7648	0.0091754	1.01e-07	33.5874
rs2502809	1	161220666		Relative count	Monocyte	CD14+ CD16+ monocyte %monocyte	90001585	0.1366	0.02546	T	C	0.5637	0.00917835	8.62e-08	33.5983
rs76265753	1	161181134		Relative count	Monocyte	CD14+ CD16+ monocyte %monocyte	90001585	-0.4887	0.08749	T	C	0.0204	0.00954539	2.5e-08	34.9548
rs9427066	1	161954365		Relative count	Monocyte	CD14+ CD16+ monocyte %monocyte	90001585	-0.223	0.04088	G	C	0.8913	0.00963592	5.18e-08	35.2895
rs847888	12	112151742		Relative count	Monocyte	CD14+ CD16+ monocyte %monocyte	90001585	-0.1416	0.02691	A	C	0.4964	0.0100248	1.51e-07	36.728
rs7554023	1	161896364		Relative count	Monocyte	CD14+ CD16+ monocyte %monocyte	90001585	-0.1548	0.02693	G	A	0.3187	0.0104062	9.68e-09	38.1402
rs79854883	1	163087328		Relative count	Monocyte	CD14+ CD16+ monocyte %monocyte	90001585	-0.5921	0.1093	A	G	0.0156	0.0107675	6.38e-08	39.4789
rs71634908	1	161716690		Relative count	Monocyte	CD14+ CD16+ monocyte %monocyte	90001585	-0.3012	0.04874	A	G	0.0704	0.0118743	7.14e-10	43.5857
rs11265556	1	161104459		Relative count	Monocyte	CD14+ CD16+ monocyte %monocyte	90001585	0.1719	0.02658	C	T	0.3356	0.0131775	1.12e-10	48.4331
rs143135133	1	161383559		Relative count	Monocyte	CD14+ CD16+ monocyte %monocyte	90001585	0.5567	0.08517	C	A	0.0223	0.013514	7.19e-11	49.6866
rs2501865	1	161230065		Relative count	Monocyte	CD14+ CD16+ monocyte %monocyte	90001585	0.1862	0.02747	C	T	0.2903	0.014286	1.44e-11	52.5664
rs78180560	1	161093137		Relative count	Monocyte	CD14+ CD16+ monocyte %monocyte	90001585	-0.3474	0.05001	G	A	0.0703	0.0157757	4.44e-12	58.1355
rs141701631	1	162167727		Relative count	Monocyte	CD14+ CD16+ monocyte %monocyte	90001585	-0.3393	0.04731	G	A	0.0781	0.016578	8.94e-13	61.1421
rs72704075	1	161675994		Relative count	Monocyte	CD14+ CD16+ monocyte %monocyte	90001585	-0.5699	0.07509	T	C	0.0276	0.0174334	4.04e-14	64.3527
rs35855160	1	161478235		Relative count	Monocyte	CD14+ CD16+ monocyte %monocyte	90001585	0.2425	0.03118	A	G	0.2034	0.0190566	9.74e-15	70.4609
rs12135728	1	161374413		Relative count	Monocyte	CD14+ CD16+ monocyte %monocyte	90001585	0.2095	0.02645	T	G	0.3382	0.0196471	3.08e-15	72.6881
rs408849	1	161612340		Relative count	Monocyte	CD14+ CD16+ monocyte %monocyte	90001585	0.2081	0.02678	T	C	0.3501	0.0197066	1.01e-14	72.9129
rs2305972	1	161574548		Relative count	Monocyte	CD14+ CD16+ monocyte %monocyte	90001585	-0.2105	0.02578	A	G	0.6009	0.0212529	4.42e-16	78.7581
rs1503813	1	161700679		Relative count	Monocyte	CD14+ CD16+ monocyte %monocyte	90001585	-0.2319	0.02741	G	A	0.2862	0.0219724	3.82e-17	81.4843
rs9651035	1	161258765		Relative count	Monocyte	CD14+ CD16+ monocyte %monocyte	90001585	-0.2468	0.02688	T	C	0.3294	0.0269096	7.14e-20	100.3
rs4326638	1	161388960		Relative count	Monocyte	CD14+ CD16+ monocyte %monocyte	90001585	-0.2861	0.02778	C	T	0.7323	0.0320925	1.55e-24	120.259
rs12032664	1	161509155		Relative count	Monocyte	CD14+ CD16+ monocyte %monocyte	90001585	0.3784	0.03384	A	G	0.155	0.0375077	1.45e-28	141.342
rs10494348	1	161259624		Relative count	Monocyte	CD14+ CD16+ monocyte %monocyte	90001585	-0.3577	0.03094	A	G	0.2053	0.0417503	2.18e-30	158.026
rs114676248	1	161884403		Relative count	Monocyte	CD14+ CD16+ monocyte %monocyte	90001585	-0.6804	0.05382	C	T	0.0623	0.0540892	6.95e-36	207.4
rs71632979	1	161526397		Relative count	Monocyte	CD14+ CD16+ monocyte %monocyte	90001585	-0.7013	0.02722	G	A	0.2479	0.183396	1.41e-134	814.565
rs141826566	1	30332508		Relative count	Monocyte	CD14+ CD16- monocyte %monocyte	90001586	-2.132	0.4804	T	C	0.0006	0.00545124	9.34e-06	19.88
rs76293503	12	124510950		Relative count	Monocyte	CD14+ CD16- monocyte %monocyte	90001586	-1.209	0.2647	A	G	0.0019	0.00554383	5.09e-06	20.2196
rs138743668	5	26070685		Relative count	Monocyte	CD14+ CD16- monocyte %monocyte	90001586	0.6107	0.1355	A	G	0.0076	0.00562583	6.83e-06	20.5203
rs10833398	11	20860026		Relative count	Monocyte	CD14+ CD16- monocyte %monocyte	90001586	0.132	0.02957	C	T	0.2123	0.00582759	8.3e-06	21.2606
rs78047442	7	153317246		Relative count	Monocyte	CD14+ CD16- monocyte %monocyte	90001586	0.1458	0.0328	T	G	0.164	0.00582901	9e-06	21.2658
rs111690368	1	91084546		Relative count	Monocyte	CD14+ CD16- monocyte %monocyte	90001586	-0.7379	0.1589	T	C	0.0054	0.00584881	3.54e-06	21.3384
rs62083033	17	68030340		Relative count	Monocyte	CD14+ CD16- monocyte %monocyte	90001586	-1.287	0.2814	C	A	0.0018	0.0059522	4.99e-06	21.7179
rs137976321	20	50183940		Relative count	Monocyte	CD14+ CD16- monocyte %monocyte	90001586	-0.4021	0.08741	A	G	0.019	0.00602727	4.35e-06	21.9935
rs149602828	4	43503165		Relative count	Monocyte	CD14+ CD16- monocyte %monocyte	90001586	0.3065	0.06864	A	G	0.0335	0.00608328	8.25e-06	22.1991
rs4783204	16	85474706		Relative count	Monocyte	CD14+ CD16- monocyte %monocyte	90001586	-0.1438	0.03117	C	T	0.8207	0.00608573	4.1e-06	22.2081
rs12637779	3	109439443		Relative count	Monocyte	CD14+ CD16- monocyte %monocyte	90001586	0.1521	0.03338	G	A	0.1571	0.0061269	5.37e-06	22.3593
rs56347556	8	29823363		Relative count	Monocyte	CD14+ CD16- monocyte %monocyte	90001586	-0.1892	0.04165	T	A	0.0953	0.00617262	5.74e-06	22.5272
rs116915583	9	108747182		Relative count	Monocyte	CD14+ CD16- monocyte %monocyte	90001586	-2.112	0.4662	T	C	0.0007	0.00624039	6.1e-06	22.776
rs13183256	5	37116496		Relative count	Monocyte	CD14+ CD16- monocyte %monocyte	90001586	0.172	0.0372	A	G	0.121	0.00629305	3.9e-06	22.9694
rs150125023	5	1812272		Relative count	Monocyte	CD14+ CD16- monocyte %monocyte	90001586	-0.3023	0.06636	A	G	0.036	0.00634287	5.41e-06	23.1524
rs143984211	11	395746		Relative count	Monocyte	CD14+ CD16- monocyte %monocyte	90001586	-0.3205	0.06928	T	G	0.032	0.00636372	3.85e-06	23.2291
rs7539260	1	162321998		Relative count	Monocyte	CD14+ CD16- monocyte %monocyte	90001586	0.1245	0.02684	C	T	0.2902	0.00638561	3.59e-06	23.3094
rs155144	2	182315630		Relative count	Monocyte	CD14+ CD16- monocyte %monocyte	90001586	-0.1135	0.02438	A	G	0.5355	0.00640866	3.36e-06	23.3941
rs79562353	10	17069964		Relative count	Monocyte	CD14+ CD16- monocyte %monocyte	90001586	0.2405	0.05147	C	T	0.0592	0.00644287	3.08e-06	23.5198
rs2153212	1	159978154		Relative count	Monocyte	CD14+ CD16- monocyte %monocyte	90001586	0.1177	0.02493	T	C	0.3916	0.00660108	2.42e-06	24.1012
rs13330943	16	8615778		Relative count	Monocyte	CD14+ CD16- monocyte %monocyte	90001586	0.122	0.02599	C	T	0.6667	0.00661478	2.81e-06	24.1516
rs139379948	7	103732660		Relative count	Monocyte	CD14+ CD16- monocyte %monocyte	90001586	0.5387	0.115	A	G	0.0116	0.00665449	2.89e-06	24.2975
rs115898261	1	166320735		Relative count	Monocyte	CD14+ CD16- monocyte %monocyte	90001586	-0.2323	0.04923	A	C	0.0676	0.00680264	2.45e-06	24.8422
rs659192	1	208200737		Relative count	Monocyte	CD14+ CD16- monocyte %monocyte	90001586	-0.166	0.0345	G	C	0.1556	0.00724109	1.55e-06	26.455
rs78241797	1	161078538		Relative count	Monocyte	CD14+ CD16- monocyte %monocyte	90001586	0.1831	0.03827	T	C	0.1237	0.00726824	1.78e-06	26.5549
rs71634908	1	161716690		Relative count	Monocyte	CD14+ CD16- monocyte %monocyte	90001586	0.2426	0.04785	A	G	0.0704	0.00770336	4.15e-07	28.157
rs141701631	1	162167727		Relative count	Monocyte	CD14+ CD16- monocyte %monocyte	90001586	0.2321	0.04648	G	A	0.0781	0.00775738	6.18e-07	28.356
rs111516661	1	161269415		Relative count	Monocyte	CD14+ CD16- monocyte %monocyte	90001586	-0.2128	0.04098	T	C	0.0986	0.00804948	2.19e-07	29.4324
rs11810305	1	161704111		Relative count	Monocyte	CD14+ CD16- monocyte %monocyte	90001586	0.1411	0.02695	A	G	0.2862	0.00813449	1.74e-07	29.7458
rs67760360	15	80260872		Relative count	Monocyte	CD14+ CD16- monocyte %monocyte	90001586	0.1575	0.02992	A	G	0.2136	0.00833366	1.49e-07	30.4802
rs4634925	1	161189344		Relative count	Monocyte	CD14+ CD16- monocyte %monocyte	90001586	-0.1352	0.02495	C	G	0.5959	0.0088033	6.35e-08	32.2132
rs72702114	1	161581803		Relative count	Monocyte	CD14+ CD16- monocyte %monocyte	90001586	-0.2025	0.03717	C	T	0.1314	0.00936042	5.44e-08	34.271
rs74975395	1	166026114		Relative count	Monocyte	CD14+ CD16- monocyte %monocyte	90001586	-0.254	0.04499	T	C	0.081	0.00960501	1.77e-08	35.1752
rs10157279	1	161399818		Relative count	Monocyte	CD14+ CD16- monocyte %monocyte	90001586	-0.1713	0.02763	G	A	0.2769	0.0117508	6.23e-10	43.1268
rs61804163	1	161622861		Relative count	Monocyte	CD14+ CD16- monocyte %monocyte	90001586	0.1636	0.02631	C	T	0.3938	0.0127787	5.58e-10	46.9485
rs111504845	1	161565479		Relative count	Monocyte	CD14+ CD16- monocyte %monocyte	90001586	-0.1784	0.02717	A	G	0.2958	0.0132591	5.87e-11	48.7369
rs12135728	1	161374413		Relative count	Monocyte	CD14+ CD16- monocyte %monocyte	90001586	-0.1829	0.0259	T	G	0.3382	0.0149747	1.92e-12	55.1389
rs9651035	1	161258765		Relative count	Monocyte	CD14+ CD16- monocyte %monocyte	90001586	0.2075	0.02635	T	C	0.3294	0.0190219	4.52e-15	70.3302
rs7532602	1	161274311		Relative count	Monocyte	CD14+ CD16- monocyte %monocyte	90001586	0.2609	0.03105	A	G	0.1972	0.0215522	6.22e-17	79.8918
rs2926468	1	161612578		Relative count	Monocyte	CD14+ CD16- monocyte %monocyte	90001586	0.2364	0.02744	C	T	0.3034	0.0236224	1.02e-17	87.7513
rs114676248	1	161884403		Relative count	Monocyte	CD14+ CD16- monocyte %monocyte	90001586	0.4569	0.05317	C	T	0.0623	0.0243907	1.23e-17	90.6767
rs10917571	1	161519411		Relative count	Monocyte	CD14+ CD16- monocyte %monocyte	90001586	-0.2704	0.02756	A	C	0.2787	0.0293965	1.88e-22	109.85
rs115383270	1	161531340		Relative count	Monocyte	CD14+ CD16- monocyte %monocyte	90001586	0.5518	0.03171	A	G	0.1714	0.0864867	3.21e-65	343.385
rs111690368	1	91084546		Relative count	Monocyte	CD16+ monocyte %monocyte	90001587	0.7119	0.159	T	C	0.0054	0.0054439	7.76e-06	19.8531
rs115440084	2	150006610		Relative count	Monocyte	CD16+ monocyte %monocyte	90001587	0.3715	0.0834	T	C	0.0204	0.00551603	8.67e-06	20.1176
rs150451378	2	4795580		Relative count	Monocyte	CD16+ monocyte %monocyte	90001587	-0.4106	0.09264	A	C	0.0167	0.00553695	9.57e-06	20.1943
rs72982284	18	77678240		Relative count	Monocyte	CD16+ monocyte %monocyte	90001587	0.1303	0.02919	T	C	0.2138	0.00570768	8.3e-06	20.8206
rs137976321	20	50183940		Relative count	Monocyte	CD16+ monocyte %monocyte	90001587	0.3913	0.08745	A	G	0.019	0.00570785	7.91e-06	20.8212
rs10833398	11	20860026		Relative count	Monocyte	CD16+ monocyte %monocyte	90001587	-0.1318	0.02958	C	T	0.2123	0.00580994	8.66e-06	21.1958
rs138743668	5	26070685		Relative count	Monocyte	CD16+ monocyte %monocyte	90001587	-0.6208	0.1356	A	G	0.0076	0.00581345	4.83e-06	21.2087
rs7613930	3	188340672		Relative count	Monocyte	CD16+ monocyte %monocyte	90001587	-0.1264	0.02825	T	C	0.2454	0.00591719	7.94e-06	21.5894
rs12582907	12	130524797		Relative count	Monocyte	CD16+ monocyte %monocyte	90001587	-0.1424	0.03159	C	T	0.1779	0.00593131	6.82e-06	21.6412
rs10765883	11	11658286		Relative count	Monocyte	CD16+ monocyte %monocyte	90001587	0.1122	0.025	T	C	0.3847	0.00595971	7.43e-06	21.7454
rs144707945	11	115147742		Relative count	Monocyte	CD16+ monocyte %monocyte	90001587	-1.095	0.2433	C	G	0.0025	0.00598014	6.96e-06	21.8204
rs7539260	1	162321998		Relative count	Monocyte	CD16+ monocyte %monocyte	90001587	-0.1211	0.02685	C	T	0.2902	0.0060416	6.65e-06	22.0461
rs12637779	3	109439443		Relative count	Monocyte	CD16+ monocyte %monocyte	90001587	-0.1513	0.03339	G	A	0.1571	0.00606262	6.06e-06	22.1232
rs13183256	5	37116496		Relative count	Monocyte	CD16+ monocyte %monocyte	90001587	-0.1714	0.03722	A	G	0.121	0.00624922	4.24e-06	22.8085
rs155144	2	182315630		Relative count	Monocyte	CD16+ monocyte %monocyte	90001587	0.1127	0.02439	A	G	0.5355	0.00631863	3.97e-06	23.0634
rs150125023	5	1812272		Relative count	Monocyte	CD16+ monocyte %monocyte	90001587	0.302	0.06638	A	G	0.036	0.00633029	5.56e-06	23.1062
rs4783204	16	85474706		Relative count	Monocyte	CD16+ monocyte %monocyte	90001587	0.1482	0.03118	C	T	0.8207	0.00646385	2.07e-06	23.5969
rs79562353	10	17069964		Relative count	Monocyte	CD16+ monocyte %monocyte	90001587	-0.2421	0.05148	C	T	0.0592	0.00652888	2.68e-06	23.8359
rs139379948	7	103732660		Relative count	Monocyte	CD16+ monocyte %monocyte	90001587	-0.5341	0.115	A	G	0.0116	0.00654133	3.54e-06	23.8816
rs143356597	11	588659		Relative count	Monocyte	CD16+ monocyte %monocyte	90001587	0.2916	0.06193	A	G	0.0404	0.0065929	2.59e-06	24.0712
rs115898261	1	166320735		Relative count	Monocyte	CD16+ monocyte %monocyte	90001587	0.2315	0.04924	A	C	0.0676	0.00675586	2.69e-06	24.6702
rs2153212	1	159978154		Relative count	Monocyte	CD16+ monocyte %monocyte	90001587	-0.1194	0.02494	T	C	0.3916	0.00679314	1.76e-06	24.8072
rs13330943	16	8615778		Relative count	Monocyte	CD16+ monocyte %monocyte	90001587	-0.1248	0.026	C	T	0.6667	0.00692189	1.64e-06	25.2807
rs141701631	1	162167727		Relative count	Monocyte	CD16+ monocyte %monocyte	90001587	-0.2233	0.0465	G	A	0.0781	0.00718029	1.63e-06	26.2313
rs78241797	1	161078538		Relative count	Monocyte	CD16+ monocyte %monocyte	90001587	-0.1822	0.03828	T	C	0.1237	0.00719696	2.03e-06	26.2926
rs659192	1	208200737		Relative count	Monocyte	CD16+ monocyte %monocyte	90001587	0.1659	0.03451	G	C	0.1556	0.00723237	1.59e-06	26.4229
rs71634908	1	161716690		Relative count	Monocyte	CD16+ monocyte %monocyte	90001587	-0.2381	0.04787	A	G	0.0704	0.00742023	6.83e-07	27.1144
rs11810305	1	161704111		Relative count	Monocyte	CD16+ monocyte %monocyte	90001587	-0.1357	0.02697	A	G	0.2862	0.00752378	5.09e-07	27.4956
rs111516661	1	161269415		Relative count	Monocyte	CD16+ monocyte %monocyte	90001587	0.2175	0.04098	T	C	0.0986	0.00840897	1.18e-07	30.758
rs67760360	15	80260872		Relative count	Monocyte	CD16+ monocyte %monocyte	90001587	-0.1632	0.02992	A	G	0.2136	0.00894777	5.21e-08	32.7466
rs4634925	1	161189344		Relative count	Monocyte	CD16+ monocyte %monocyte	90001587	0.1367	0.02495	C	G	0.5959	0.00899973	4.53e-08	32.9384
rs114817585	1	161582479		Relative count	Monocyte	CD16+ monocyte %monocyte	90001587	0.2034	0.03717	G	A	0.1316	0.009456	4.76e-08	34.6243
rs74975395	1	166026114		Relative count	Monocyte	CD16+ monocyte %monocyte	90001587	0.2556	0.045	T	C	0.081	0.0097264	1.45e-08	35.6242
rs61804163	1	161622861		Relative count	Monocyte	CD16+ monocyte %monocyte	90001587	-0.162	0.02632	C	T	0.3938	0.01253	8.31e-10	46.023
rs10157049	1	161398201		Relative count	Monocyte	CD16+ monocyte %monocyte	90001587	0.1775	0.02763	T	A	0.2769	0.0126168	1.49e-10	46.3457
rs111504845	1	161565479		Relative count	Monocyte	CD16+ monocyte %monocyte	90001587	0.1797	0.02718	A	G	0.2958	0.013453	4.38e-11	49.4595
rs12135728	1	161374413		Relative count	Monocyte	CD16+ monocyte %monocyte	90001587	0.1804	0.02591	T	G	0.3382	0.0145681	3.95e-12	53.6197
rs9651035	1	161258765		Relative count	Monocyte	CD16+ monocyte %monocyte	90001587	-0.2054	0.02637	T	C	0.3294	0.0186388	8.68e-15	68.8869
rs7532602	1	161274311		Relative count	Monocyte	CD16+ monocyte %monocyte	90001587	-0.255	0.03108	A	G	0.1972	0.0205885	3.16e-16	76.2442
rs114676248	1	161884403		Relative count	Monocyte	CD16+ monocyte %monocyte	90001587	-0.4438	0.05321	C	T	0.0623	0.0230121	1.04e-16	85.4309
rs2926468	1	161612578		Relative count	Monocyte	CD16+ monocyte %monocyte	90001587	-0.2338	0.02745	C	T	0.3034	0.0231056	2.39e-17	85.7863
rs10917571	1	161519411		Relative count	Monocyte	CD16+ monocyte %monocyte	90001587	0.2673	0.02757	A	C	0.2787	0.0287264	5.96e-22	107.272
rs115383270	1	161531340		Relative count	Monocyte	CD16+ monocyte %monocyte	90001587	-0.5431	0.03176	A	G	0.1714	0.083781	4.06e-63	331.66
rs61867685	10	119523934		Relative count	TBNK	T/B	90001588	0.4609	0.1026	C	T	0.014	0.00586474	7.25e-06	21.5385
rs4789817	17	80607989		Relative count	TBNK	T/B	90001588	-0.118	0.02659	G	A	0.3058	0.00591175	9.37e-06	21.7122
rs2679580	3	8845344		Relative count	TBNK	T/B	90001588	0.1089	0.02446	G	A	0.5182	0.00592175	8.75e-06	21.7491
rs6585493	10	85429828		Relative count	TBNK	T/B	90001588	0.1501	0.03351	A	G	0.156	0.00593278	7.67e-06	21.7899
rs116527365	4	32015415		Relative count	TBNK	T/B	90001588	-0.5559	0.1253	G	A	0.0097	0.00593693	9.38e-06	21.8052
rs4758148	11	5876630		Relative count	TBNK	T/B	90001588	-0.2716	0.06127	G	A	0.0426	0.00601717	9.57e-06	22.1017
rs1523154	4	31904141		Relative count	TBNK	T/B	90001588	-0.1356	0.03037	T	G	0.2067	0.00603014	8.27e-06	22.1496
rs2223650	20	9831513		Relative count	TBNK	T/B	90001588	0.1157	0.0255	T	G	0.3527	0.00611234	5.9e-06	22.4534
rs191132013	4	32930199		Relative count	TBNK	T/B	90001588	-0.4832	0.1064	T	G	0.0133	0.00612803	5.83e-06	22.5114
rs4752299	10	121150160		Relative count	TBNK	T/B	90001588	-0.1331	0.02992	C	T	0.7773	0.00613331	8.89e-06	22.5309
rs150774187	7	100536678		Relative count	TBNK	T/B	90001588	-0.1591	0.03594	A	G	0.1422	0.00617527	9.91e-06	22.686
rs2893321	13	108943034		Relative count	TBNK	T/B	90001588	-0.1119	0.02481	G	A	0.4636	0.00622762	6.68e-06	22.8795
rs4505170	13	108638211		Relative count	TBNK	T/B	90001588	-0.1246	0.02758	G	A	0.7213	0.00624193	6.41e-06	22.9324
rs73220980	21	44752768		Relative count	TBNK	T/B	90001588	-0.5434	0.1187	A	G	0.0107	0.00625145	4.88e-06	22.9676
rs13066480	3	177432204		Relative count	TBNK	T/B	90001588	-0.3246	0.07126	A	G	0.0307	0.00627081	5.41e-06	23.0392
rs144426024	18	56897917		Relative count	TBNK	T/B	90001588	-0.515	0.1153	T	C	0.012	0.00628902	8.11e-06	23.1065
rs77233730	8	118635981		Relative count	TBNK	T/B	90001588	0.2029	0.04505	T	C	0.0835	0.00630105	6.88e-06	23.151
rs78106682	13	108933949		Relative count	TBNK	T/B	90001588	-0.1445	0.03228	G	A	0.1852	0.0063017	7.79e-06	23.1534
rs72941136	1	82245693		Relative count	TBNK	T/B	90001588	-0.1843	0.04062	C	G	0.1043	0.0063464	5.87e-06	23.3187
rs1557987	7	26591929		Relative count	TBNK	T/B	90001588	-0.1469	0.03233	G	A	0.8199	0.00637306	5.67e-06	23.4173
rs73520190	9	118765180		Relative count	TBNK	T/B	90001588	-0.3757	0.08393	G	T	0.0233	0.00642435	7.82e-06	23.607
rs116735405	10	119550308		Relative count	TBNK	T/B	90001588	0.354	0.0754	C	G	0.0266	0.00648947	2.77e-06	23.8478
rs3738088	1	18554670		Relative count	TBNK	T/B	90001588	-0.5367	0.112	T	G	0.0115	0.00654889	1.71e-06	24.0676
rs34482621	13	108745236		Relative count	TBNK	T/B	90001588	-0.115	0.02485	T	C	0.539	0.00657227	3.83e-06	24.1541
rs9520905	13	109146439		Relative count	TBNK	T/B	90001588	-0.1166	0.02514	T	G	0.431	0.00666832	3.62e-06	24.5095
rs17113367	1	95785786		Relative count	TBNK	T/B	90001588	-0.1977	0.04229	C	A	0.0979	0.00690368	3.05e-06	25.3806
rs34147569	6	71753094		Relative count	TBNK	T/B	90001588	0.1408	0.03016	C	T	0.2247	0.0069073	3.15e-06	25.3939
rs11627066	14	66304049		Relative count	TBNK	T/B	90001588	0.1182	0.02498	T	C	0.4989	0.00698559	2.3e-06	25.6838
rs7634218	3	188392916		Relative count	TBNK	T/B	90001588	-0.1205	0.02524	A	C	0.422	0.00708344	1.88e-06	26.0461
rs1951896	13	109116454		Relative count	TBNK	T/B	90001588	-0.1262	0.02555	A	C	0.6447	0.00729628	8.14e-07	26.8345
rs9368867	6	11760807		Relative count	TBNK	T/B	90001588	0.1318	0.02667	A	C	0.3099	0.0074301	8.19e-07	27.3303
rs7000289	8	130597230		Relative count	TBNK	T/B	90001588	0.143	0.02773	G	A	0.2644	0.00795436	2.66e-07	29.2742
rs142089808	11	116171120		Relative count	TBNK	T/B	90001588	1.056	0.1984	G	A	0.0037	0.00822147	1.09e-07	30.2654
rs7990182	13	110384132		Relative count	TBNK	T/B	90001588	0.134	0.02471	G	T	0.4286	0.00879492	6.18e-08	32.3952
rs6492109	13	108993229		Relative count	TBNK	T/B	90001588	0.1429	0.02639	T	C	0.3173	0.00884697	6.52e-08	32.5886
rs5754162	22	32991307		Relative count	TBNK	T/B	90001588	-0.138	0.02561	A	T	0.3904	0.00906448	7.53e-08	33.3971
rs3894193	17	38125346		Relative count	TBNK	T/B	90001588	-0.1467	0.026	G	C	0.467	0.0107136	1.81e-08	39.5389
rs9892810	17	2716155		Relative count	TBNK	T/B	90001588	0.1572	0.02469	C	T	0.597	0.0118909	2.18e-10	43.9361
rs12874404	13	108993494		Relative count	TBNK	T/B	90001588	-0.2201	0.02651	G	A	0.3195	0.0210654	1.43e-16	78.5647
rs11120194	1	213863315		Relative count	TBNK	CD4/CD8br	90001589	-0.1735	0.03904	C	T	0.1113	0.00595497	9.07e-06	21.8658
rs74493069	7	138725017		Relative count	TBNK	CD4/CD8br	90001589	0.8545	0.1858	A	G	0.0041	0.00596285	4.36e-06	21.895
rs1529247	7	9337459		Relative count	TBNK	CD4/CD8br	90001589	0.4252	0.09488	A	T	0.983	0.00604253	7.64e-06	22.1893
rs12139740	1	242332976		Relative count	TBNK	CD4/CD8br	90001589	0.1564	0.03494	T	C	0.1465	0.00611709	7.83e-06	22.4648
rs141317121	1	19649970		Relative count	TBNK	CD4/CD8br	90001589	-0.2075	0.04621	A	G	0.0772	0.00613467	7.34e-06	22.5298
rs10990269	9	99054924		Relative count	TBNK	CD4/CD8br	90001589	-0.117	0.02616	T	C	0.3527	0.00625047	7.98e-06	22.9577
rs17792777	17	74656860		Relative count	TBNK	CD4/CD8br	90001589	-0.1121	0.02487	T	C	0.4822	0.00627524	6.81e-06	23.0493
rs11080350	17	33774635		Relative count	TBNK	CD4/CD8br	90001589	0.1148	0.02558	T	C	0.4018	0.00633534	7.37e-06	23.2714
rs495055	17	74440890		Relative count	TBNK	CD4/CD8br	90001589	0.3049	0.06527	G	A	0.0357	0.00640067	3.1e-06	23.5129
rs62130076	19	1671549		Relative count	TBNK	CD4/CD8br	90001589	-0.121	0.02596	A	G	0.3472	0.00663683	3.26e-06	24.3863
rs798726	4	1685211		Relative count	TBNK	CD4/CD8br	90001589	-0.1395	0.03005	C	T	0.7809	0.00665911	3.56e-06	24.4687
rs13418326	2	113732809		Relative count	TBNK	CD4/CD8br	90001589	-0.1442	0.03102	G	C	0.2063	0.00680951	3.48e-06	25.0251
rs955275	6	117320197		Relative count	TBNK	CD4/CD8br	90001589	0.2925	0.06149	G	A	0.0435	0.00711961	2.04e-06	26.1729
rs117942997	10	74476968		Relative count	TBNK	CD4/CD8br	90001589	0.4504	0.1003	G	C	0.0189	0.00752319	7.37e-06	27.6678
rs2576166	10	90271135		Relative count	TBNK	CD4/CD8br	90001589	0.1243	0.02588	G	C	0.553	0.00763844	1.64e-06	28.0949
rs2516466	6	31414327		Relative count	TBNK	CD4/CD8br	90001589	-0.1347	0.02995	G	T	0.3758	0.00851228	7.1e-06	31.3366
rs3130685	6	31206206		Relative count	TBNK	CD4/CD8br	90001589	-0.1381	0.03087	T	C	0.3428	0.00859322	7.86e-06	31.6371
rs2516660	6	30466596		Relative count	TBNK	CD4/CD8br	90001589	-0.1522	0.03114	A	G	0.4908	0.0115785	1.07e-06	42.7566
rs9266797	6	31363510		Relative count	TBNK	CD4/CD8br	90001589	0.1541	0.03225	T	C	0.4558	0.0117806	1.85e-06	43.5119
rs1079687	6	30608273		Relative count	TBNK	CD4/CD8br	90001589	0.1744	0.03521	G	A	0.3638	0.0140792	7.69e-07	52.1231
rs116580055	6	30061964		Relative count	TBNK	CD4/CD8br	90001589	0.2174	0.04845	A	G	0.1985	0.0150388	7.44e-06	55.7297
rs73402222	6	31388449		Relative count	TBNK	CD4/CD8br	90001589	0.1905	0.03406	C	T	0.3456	0.0164149	2.39e-08	60.9141
rs9260921	6	29949091		Relative count	TBNK	CD4/CD8br	90001589	0.2243	0.04658	G	A	0.2119	0.0168035	1.53e-06	62.3812
rs143021470	6	81026437		Absolute count	TBNK	CD4+ AC	90001590	1.633	0.359	G	C	0.001	0.00532805	5.58e-06	19.5515
rs7537437	1	39439538		Absolute count	TBNK	CD4+ AC	90001590	-0.1404	0.03159	A	G	0.1785	0.00578109	9.07e-06	21.2237
rs28578320	15	96213772		Absolute count	TBNK	CD4+ AC	90001590	0.1133	0.02558	C	T	0.3482	0.00582684	9.78e-06	21.3926
rs905461	3	104884917		Absolute count	TBNK	CD4+ AC	90001590	0.1209	0.02726	C	A	0.7223	0.00586376	9.49e-06	21.529
rs73132830	7	55936249		Absolute count	TBNK	CD4+ AC	90001590	0.1352	0.03023	A	G	0.2054	0.00596668	7.94e-06	21.9091
rs78628680	10	114300633		Absolute count	TBNK	CD4+ AC	90001590	0.3565	0.08034	G	A	0.0245	0.00607495	9.38e-06	22.3091
rs61935579	12	60195749		Absolute count	TBNK	CD4+ AC	90001590	-0.2776	0.06065	A	G	0.0412	0.00608827	4.88e-06	22.3583
rs2972073	2	55293730		Absolute count	TBNK	CD4+ AC	90001590	0.1612	0.03603	C	T	0.8612	0.00621232	7.86e-06	22.8167
rs7162344	15	26030485		Absolute count	TBNK	CD4+ AC	90001590	-0.1136	0.02442	A	G	0.4295	0.0063242	3.37e-06	23.2302
rs10051472	5	79563530		Absolute count	TBNK	CD4+ AC	90001590	0.1181	0.02592	C	G	0.3493	0.00634029	5.39e-06	23.2897
rs117563350	6	151699396		Absolute count	TBNK	CD4+ AC	90001590	-0.324	0.06938	G	A	0.0312	0.00634613	3.12e-06	23.3113
rs75697875	1	23233895		Absolute count	TBNK	CD4+ AC	90001590	0.2783	0.06013	G	C	0.0439	0.00650166	3.81e-06	23.8864
rs1849876	22	45611053		Absolute count	TBNK	CD4+ AC	90001590	0.1324	0.02769	C	T	0.7529	0.00652253	1.81e-06	23.9635
rs3211602	12	58147219		Absolute count	TBNK	CD4+ AC	90001590	-1.654	0.3577	A	G	0.0012	0.00655784	3.88e-06	24.0941
rs414743	21	46512075		Absolute count	TBNK	CD4+ AC	90001590	0.1352	0.02918	A	G	0.2367	0.00660506	3.73e-06	24.2688
rs75494288	2	59985834		Absolute count	TBNK	CD4+ AC	90001590	-0.3345	0.07401	A	T	0.0305	0.00661713	6.4e-06	24.3134
rs10040274	5	114822737		Absolute count	TBNK	CD4+ AC	90001590	0.132	0.02702	A	G	0.2685	0.00684442	1.06e-06	25.1543
rs4425753	8	15369837		Absolute count	TBNK	CD4+ AC	90001590	0.1776	0.0374	G	C	0.1247	0.00688556	2.14e-06	25.3065
rs137903114	11	130770585		Absolute count	TBNK	CD4+ AC	90001590	-0.9366	0.1901	C	T	0.004	0.00698968	8.72e-07	25.6919
rs139746725	9	68344045		Absolute count	TBNK	CD4+ AC	90001590	1.531	0.3418	T	G	0.0016	0.00748867	7.76e-06	27.5399
rs72960548	6	127873865		Absolute count	TBNK	CD4+ AC	90001590	0.2456	0.04852	C	T	0.073	0.00816374	4.34e-07	30.0429
rs3129891	6	32415080		Absolute count	TBNK	CD4+ AC	90001590	-0.1631	0.03448	A	G	0.2249	0.00927438	2.32e-06	34.1684
rs9271772	6	32594275		Absolute count	TBNK	CD4+ AC	90001590	0.1877	0.03517	A	G	0.774	0.0123256	1.01e-07	45.5499
rs17211937	6	32637308		Absolute count	TBNK	CD4+ AC	90001590	-0.2034	0.04424	A	C	0.2055	0.0135094	4.42e-06	49.9848
rs7953257	12	112684221		Absolute count	TBNK	CD4+ AC	90001590	-0.173	0.02697	T	A	0.5319	0.0149036	1.58e-10	55.2211
rs3184504	12	111884608		Absolute count	TBNK	CD4+ AC	90001590	-0.1838	0.02676	C	T	0.5305	0.0168284	7.66e-12	62.4749
rs3914424	17	68353355		Relative count	TBNK	CD4+ %T cell	90001591	1.04	0.2266	A	G	0.0026	0.0056097	4.58e-06	20.6812
rs7280330	21	33068962		Relative count	TBNK	CD4+ %T cell	90001591	-0.1982	0.04474	C	T	0.0792	0.00572965	9.74e-06	21.1259
rs1020462	12	78570914		Relative count	TBNK	CD4+ %T cell	90001591	-0.1105	0.02471	C	G	0.3851	0.00578272	8.05e-06	21.3228
rs16958131	13	101667739		Relative count	TBNK	CD4+ %T cell	90001591	0.4469	0.101	C	G	0.0147	0.00578544	9.83e-06	21.3328
rs76397707	3	96614918		Relative count	TBNK	CD4+ %T cell	90001591	0.5956	0.1325	A	T	0.0083	0.0058398	7.19e-06	21.5345
rs114574090	4	46796462		Relative count	TBNK	CD4+ %T cell	90001591	-0.5192	0.1169	T	C	0.011	0.00586527	9.29e-06	21.629
rs74950524	12	5424569		Relative count	TBNK	CD4+ %T cell	90001591	0.1324	0.0299	A	G	0.217	0.005957	9.88e-06	21.9692
rs55699240	2	113838725		Relative count	TBNK	CD4+ %T cell	90001591	-0.1382	0.03123	C	G	0.1936	0.00596351	9.86e-06	21.9934
rs73162393	22	28078166		Relative count	TBNK	CD4+ %T cell	90001591	-0.2038	0.04539	T	C	0.0789	0.00603701	7.33e-06	22.2661
rs147164127	3	132826728		Relative count	TBNK	CD4+ %T cell	90001591	-0.2714	0.06035	G	C	0.0432	0.00608912	7.07e-06	22.4595
rs1932067	1	26322081		Relative count	TBNK	CD4+ %T cell	90001591	0.145	0.03234	C	T	0.1779	0.00614988	7.58e-06	22.685
rs72735973	8	136778540		Relative count	TBNK	CD4+ %T cell	90001591	-0.2963	0.065	C	T	0.0367	0.00620756	5.34e-06	22.8991
rs10497440	2	176311434		Relative count	TBNK	CD4+ %T cell	90001591	0.8837	0.1972	A	G	0.004	0.00622242	7.67e-06	22.9542
rs75478218	1	167583792		Relative count	TBNK	CD4+ %T cell	90001591	0.5431	0.1173	A	G	0.0109	0.00635999	3.75e-06	23.465
rs60342399	7	52601846		Relative count	TBNK	CD4+ %T cell	90001591	0.2398	0.05276	T	C	0.059	0.00638513	5.66e-06	23.5583
rs798726	4	1685211		Relative count	TBNK	CD4+ %T cell	90001591	-0.1368	0.02974	C	T	0.7814	0.00639331	4.38e-06	23.5887
rs2590261	17	74602286		Relative count	TBNK	CD4+ %T cell	90001591	0.1252	0.02684	T	C	0.2902	0.00645761	3.23e-06	23.8275
rs56009006	7	132484052		Relative count	TBNK	CD4+ %T cell	90001591	-0.2316	0.04988	T	C	0.0667	0.00667812	3.55e-06	24.6466
rs6744796	2	212828793		Relative count	TBNK	CD4+ %T cell	90001591	-0.1299	0.02681	G	A	0.2854	0.0068828	1.31e-06	25.4072
rs4796089	17	33814758		Relative count	TBNK	CD4+ %T cell	90001591	0.1729	0.03621	C	T	0.134	0.00693813	1.87e-06	25.6129
rs11869223	17	33775713		Relative count	TBNK	CD4+ %T cell	90001591	-0.1197	0.02447	G	C	0.4388	0.00705671	1.03e-06	26.0538
rs114828374	2	149887929		Relative count	TBNK	CD4+ %T cell	90001591	-0.5469	0.1123	G	A	0.012	0.00709225	1.16e-06	26.1859
rs13210358	6	102272234		Relative count	TBNK	CD4+ %T cell	90001591	-0.3507	0.07187	T	C	0.0315	0.00750433	1.11e-06	27.7189
rs2576166	10	90271135		Relative count	TBNK	CD4+ %T cell	90001591	0.1237	0.02537	G	C	0.5532	0.00756423	1.13e-06	27.9418
rs2516660	6	30466596		Relative count	TBNK	CD4+ %T cell	90001591	-0.1388	0.02977	A	G	0.4903	0.0096291	3.24e-06	35.6435
rs2975009	6	29898116		Relative count	TBNK	CD4+ %T cell	90001591	-0.1458	0.03142	T	C	0.5168	0.0106168	3.61e-06	39.3389
rs9266287	6	31328612		Relative count	TBNK	CD4+ %T cell	90001591	0.1665	0.0344	G	A	0.3092	0.0118427	1.35e-06	43.9356
rs17180072	6	29934160		Relative count	TBNK	CD4+ %T cell	90001591	0.199	0.04389	A	G	0.2058	0.0129453	5.94e-06	48.0798
rs1110445	6	30614900		Relative count	TBNK	CD4+ %T cell	90001591	0.2075	0.04609	T	C	0.1948	0.013507	6.91e-06	50.1946
rs9260921	6	29949091		Relative count	TBNK	CD4+ %T cell	90001591	0.2081	0.04374	G	A	0.2122	0.0144789	2.03e-06	53.8595
rs28415769	14	94358762		Absolute count	TBNK	CD8br AC	90001592	-0.11	0.02484	C	T	0.3586	0.00556615	9.76e-06	20.4302
rs2837838	21	42191862		Absolute count	TBNK	CD8br AC	90001592	0.2056	0.04518	G	A	0.9259	0.00580041	5.54e-06	21.295
rs11060493	12	130160924		Absolute count	TBNK	CD8br AC	90001592	0.1796	0.03884	C	A	0.102	0.00590907	3.91e-06	21.6963
rs75424572	6	127364239		Absolute count	TBNK	CD8br AC	90001592	0.2774	0.06193	G	T	0.0403	0.00595228	7.73e-06	21.8559
rs117391590	17	42759948		Absolute count	TBNK	CD8br AC	90001592	-0.2742	0.05955	A	G	0.0413	0.00595385	4.29e-06	21.8617
rs78032118	2	66964383		Absolute count	TBNK	CD8br AC	90001592	0.6899	0.1458	T	C	0.0063	0.00595934	2.32e-06	21.882
rs11772710	7	132433567		Absolute count	TBNK	CD8br AC	90001592	-0.1099	0.02405	T	C	0.4633	0.00600647	5.01e-06	22.0561
rs113985770	2	210377930		Absolute count	TBNK	CD8br AC	90001592	-0.5533	0.1242	A	G	0.0101	0.00612159	8.68e-06	22.4814
rs35238206	17	75698346		Absolute count	TBNK	CD8br AC	90001592	0.1229	0.02638	G	A	0.2868	0.00617909	3.33e-06	22.6939
rs12130486	1	81455274		Absolute count	TBNK	CD8br AC	90001592	0.36	0.07639	C	T	0.0245	0.00619482	2.54e-06	22.752
rs1980812	10	90274583		Absolute count	TBNK	CD8br AC	90001592	-0.1135	0.02467	G	A	0.5531	0.00636848	4.34e-06	23.3939
rs12119984	1	246874501		Absolute count	TBNK	CD8br AC	90001592	-0.6212	0.1311	G	A	0.0084	0.00642849	2.24e-06	23.6158
rs12195711	6	50386986		Absolute count	TBNK	CD8br AC	90001592	0.1703	0.0353	T	C	0.1314	0.00662025	1.46e-06	24.325
rs41276984	20	37580670		Absolute count	TBNK	CD8br AC	90001592	1.76	0.3677	G	C	0.0011	0.00680722	1.77e-06	25.0167
rs11197647	10	118142066		Absolute count	TBNK	CD8br AC	90001592	0.2221	0.04476	T	G	0.0754	0.00687784	7.32e-07	25.278
rs1550856	8	117805397		Absolute count	TBNK	CD8br AC	90001592	-0.1417	0.02903	G	A	0.7751	0.0070003	1.1e-06	25.7312
rs11080350	17	33774635		Absolute count	TBNK	CD8br AC	90001592	-0.1209	0.02469	T	C	0.4018	0.0070265	1.02e-06	25.8282
rs35337578	6	31938451		Absolute count	TBNK	CD8br AC	90001592	0.1821	0.04083	C	T	0.1213	0.00706889	8.47e-06	25.9851
rs3130978	6	31082188		Absolute count	TBNK	CD8br AC	90001592	0.1793	0.03951	A	G	0.1271	0.00713347	5.89e-06	26.2242
rs6858602	4	179936294		Absolute count	TBNK	CD8br AC	90001592	-0.1209	0.02381	C	T	0.4618	0.00726575	3.96e-07	26.7141
rs1465651	6	32901351		Absolute count	TBNK	CD8br AC	90001592	0.151	0.03122	T	C	0.2025	0.00736444	1.37e-06	27.0796
rs2284178	6	31432125		Absolute count	TBNK	CD8br AC	90001592	0.1247	0.02754	T	C	0.3851	0.00736446	6.19e-06	27.0797
rs2071556	6	32904601		Absolute count	TBNK	CD8br AC	90001592	-0.1258	0.02575	T	G	0.6046	0.00756652	1.08e-06	27.8284
rs2267983	22	50698157		Absolute count	TBNK	CD8br AC	90001592	-0.1266	0.02472	A	C	0.3924	0.00764265	3.18e-07	28.1105
rs2517528	6	31021078		Absolute count	TBNK	CD8br AC	90001592	-0.1349	0.02922	G	A	0.6892	0.00779615	4.07e-06	28.6795
rs2256312	6	31381407		Absolute count	TBNK	CD8br AC	90001592	-0.1473	0.03163	G	A	0.7644	0.00781504	3.33e-06	28.7496
rs12664131	6	31328582		Absolute count	TBNK	CD8br AC	90001592	0.1786	0.03787	A	T	0.1468	0.00799042	2.49e-06	29.4
rs114059502	6	30837290		Absolute count	TBNK	CD8br AC	90001592	0.2092	0.0444	T	C	0.112	0.00870531	2.56e-06	32.0534
rs3094589	6	31360934		Absolute count	TBNK	CD8br AC	90001592	-0.1343	0.02933	T	C	0.4415	0.00889479	4.79e-06	32.7574
rs147394713	6	29889251		Absolute count	TBNK	CD8br AC	90001592	0.2659	0.05748	A	G	0.0682	0.00898615	3.85e-06	33.0969
rs28464365	6	32587050		Absolute count	TBNK	CD8br AC	90001592	-0.1728	0.0354	C	T	0.1925	0.00928305	1.1e-06	34.2006
rs9264041	6	31196758		Absolute count	TBNK	CD8br AC	90001592	-0.1412	0.02889	G	A	0.4626	0.00991294	1.07e-06	36.5445
rs1694111	6	32648753		Absolute count	TBNK	CD8br AC	90001592	0.3115	0.06316	T	C	0.0549	0.0100692	8.48e-07	37.1265
rs3117106	6	32343369		Absolute count	TBNK	CD8br AC	90001592	0.2303	0.04398	C	T	0.1068	0.010119	1.73e-07	37.3119
rs3129817	6	30342753		Absolute count	TBNK	CD8br AC	90001592	-0.1555	0.03275	A	G	0.3339	0.0107559	2.15e-06	39.6859
rs79647440	7	142438302		Absolute count	TBNK	CD8br AC	90001592	3.671	0.8061	T	C	0.0004	0.0107767	5.43e-06	39.7634
rs9260918	6	29948751		Absolute count	TBNK	CD8br AC	90001592	-0.1553	0.03111	T	C	0.353	0.0110167	6.29e-07	40.6589
rs2844716	6	30486434		Absolute count	TBNK	CD8br AC	90001592	0.1509	0.0284	A	G	0.5012	0.0113853	1.14e-07	42.0351
rs34767257	6	30932606		Absolute count	TBNK	CD8br AC	90001592	-0.1607	0.03311	A	G	0.3337	0.0114839	1.26e-06	42.403
rs9262550	6	31002944		Absolute count	TBNK	CD8br AC	90001592	-0.1805	0.03928	A	T	0.2354	0.011728	4.47e-06	43.3153
rs9270559	6	32560698		Absolute count	TBNK	CD8br AC	90001592	-0.174	0.03369	G	T	0.7045	0.0126057	2.52e-07	46.5982
rs1079687	6	30608273		Absolute count	TBNK	CD8br AC	90001592	-0.1657	0.03154	G	A	0.3638	0.0127096	1.6e-07	46.9872
rs35571040	6	32636477		Absolute count	TBNK	CD8br AC	90001592	-0.1944	0.03639	A	G	0.223	0.0130963	9.71e-08	48.4358
rs9268944	6	32433654		Absolute count	TBNK	CD8br AC	90001592	0.1775	0.03117	C	T	0.3005	0.0132452	1.33e-08	48.994
rs2516466	6	31414327		Absolute count	TBNK	CD8br AC	90001592	0.1719	0.02778	G	T	0.3758	0.0138632	6.74e-10	51.3119
rs1051785	6	31378388		Absolute count	TBNK	CD8br AC	90001592	-0.1775	0.03114	A	G	0.3454	0.0142471	1.3e-08	52.7533
rs3104369	6	32602482		Absolute count	TBNK	CD8br AC	90001592	0.2047	0.03187	C	T	0.7719	0.0147554	1.52e-10	54.6639
rs3130685	6	31206206		Absolute count	TBNK	CD8br AC	90001592	0.1887	0.0284	T	C	0.3428	0.016044	3.52e-11	59.5154
rs28891397	6	32639777		Absolute count	TBNK	CD8br AC	90001592	-0.1856	0.03505	A	C	0.4157	0.0167341	1.25e-07	62.1189
rs114968045	6	32666960		Absolute count	TBNK	CD8br AC	90001592	-0.2013	0.03123	C	T	0.299	0.0169866	1.3e-10	63.0725
rs67792106	6	32528323		Absolute count	TBNK	CD8br AC	90001592	0.3858	0.06608	G	C	0.464	0.074035	5.72e-09	291.834
rs74493069	7	138725017		Relative count	TBNK	CD8br %T cell	90001593	-0.8197	0.1848	A	G	0.0041	0.00548706	9.44e-06	20.2265
rs74381175	11	130326664		Relative count	TBNK	CD8br %T cell	90001593	-0.372	0.08388	T	G	0.0211	0.00571658	9.5e-06	21.0775
rs12449027	16	13172942		Relative count	TBNK	CD8br %T cell	90001593	-0.1374	0.03073	A	G	0.1884	0.00577333	8.02e-06	21.2879
rs7826289	8	61782205		Relative count	TBNK	CD8br %T cell	90001593	-0.3983	0.08953	T	C	0.0188	0.00585283	8.91e-06	21.5828
rs2337390	5	71408867		Relative count	TBNK	CD8br %T cell	90001593	0.135	0.02972	G	A	0.7927	0.00598971	5.74e-06	22.0906
rs73516994	19	16748884		Relative count	TBNK	CD8br %T cell	90001593	-0.2993	0.06686	T	C	0.0348	0.00601783	7.81e-06	22.1949
rs62408382	6	37109842		Relative count	TBNK	CD8br %T cell	90001593	0.1509	0.03376	A	G	0.1572	0.00603373	8.06e-06	22.2539
rs495055	17	74440890		Relative count	TBNK	CD8br %T cell	90001593	-0.2968	0.06444	G	A	0.0357	0.0060651	4.24e-06	22.3703
rs40653	5	9372480		Relative count	TBNK	CD8br %T cell	90001593	-0.1132	0.02509	T	C	0.613	0.00607987	6.62e-06	22.4251
rs10887490	10	87272113		Relative count	TBNK	CD8br %T cell	90001593	0.1391	0.03075	G	A	0.1955	0.00608635	6.23e-06	22.4492
rs141317121	1	19649970		Relative count	TBNK	CD8br %T cell	90001593	0.2079	0.04572	A	G	0.077	0.00614372	5.63e-06	22.6621
rs12939768	17	78839202		Relative count	TBNK	CD8br %T cell	90001593	-0.1666	0.0367	T	A	0.1268	0.00614629	5.83e-06	22.6716
rs7670980	4	41910384		Relative count	TBNK	CD8br %T cell	90001593	-0.2001	0.04467	T	G	0.0841	0.00616834	7.71e-06	22.7535
rs62458311	7	67315960		Relative count	TBNK	CD8br %T cell	90001593	0.2698	0.05927	A	G	0.0447	0.00621672	5.47e-06	22.9331
rs798726	4	1685211		Relative count	TBNK	CD8br %T cell	90001593	0.135	0.02972	C	T	0.7814	0.00622617	5.76e-06	22.9681
rs1676877	11	74879130		Relative count	TBNK	CD8br %T cell	90001593	0.1876	0.04029	G	A	0.8993	0.00637426	3.33e-06	23.5179
rs12139740	1	242332976		Relative count	TBNK	CD8br %T cell	90001593	-0.1603	0.03454	T	C	0.1465	0.00642596	3.59e-06	23.7099
rs116943003	10	76644830		Relative count	TBNK	CD8br %T cell	90001593	-0.2386	0.0529	A	T	0.0624	0.00666152	6.65e-06	24.5849
rs62130076	19	1671549		Relative count	TBNK	CD8br %T cell	90001593	0.1233	0.02565	A	G	0.3472	0.00689154	1.61e-06	25.4397
rs10990269	9	99054924		Relative count	TBNK	CD8br %T cell	90001593	0.1232	0.02583	T	C	0.3525	0.00692868	1.91e-06	25.5777
rs76595423	1	102745011		Relative count	TBNK	CD8br %T cell	90001593	0.9785	0.2124	G	T	0.0037	0.00705901	4.24e-06	26.0623
rs955275	6	117320197		Relative count	TBNK	CD8br %T cell	90001593	-0.2919	0.06061	G	A	0.0433	0.0070593	1.53e-06	26.0634
rs117942997	10	74476968		Relative count	TBNK	CD8br %T cell	90001593	-0.4398	0.09901	G	C	0.0189	0.00717324	9.19e-06	26.4871
rs2576166	10	90271135		Relative count	TBNK	CD8br %T cell	90001593	-0.121	0.02535	G	C	0.5532	0.00723763	1.89e-06	26.7266
rs13418326	2	113732809		Relative count	TBNK	CD8br %T cell	90001593	0.1508	0.03053	G	C	0.2058	0.00743375	8.24e-07	27.4562
rs28359997	6	29717911		Relative count	TBNK	CD8br %T cell	90001593	0.2306	0.05071	A	G	0.0823	0.00803247	5.6e-06	29.6855
rs2256312	6	31381407		Relative count	TBNK	CD8br %T cell	90001593	-0.1499	0.03281	G	A	0.7647	0.00808623	5.04e-06	29.8858
rs915895	6	32190217		Relative count	TBNK	CD8br %T cell	90001593	0.1673	0.03455	C	T	0.1982	0.00889594	1.33e-06	32.9052
rs2516466	6	31414327		Relative count	TBNK	CD8br %T cell	90001593	0.1401	0.02887	G	T	0.3762	0.00921235	1.26e-06	34.0865
rs9269109	6	32443266		Relative count	TBNK	CD8br %T cell	90001593	0.1417	0.03032	C	T	0.3635	0.00929122	3.04e-06	34.381
rs3899686	6	31193916		Relative count	TBNK	CD8br %T cell	90001593	-0.1474	0.03192	A	G	0.6863	0.00935521	4e-06	34.6201
rs3131012	6	31115441		Relative count	TBNK	CD8br %T cell	90001593	0.1478	0.0292	C	T	0.4505	0.0108154	4.34e-07	40.0827
rs9263707	6	31095246		Relative count	TBNK	CD8br %T cell	90001593	-0.1698	0.03702	T	C	0.2632	0.0111826	4.68e-06	41.4588
rs2516660	6	30466596		Relative count	TBNK	CD8br %T cell	90001593	0.1504	0.02973	A	G	0.4903	0.0113058	4.42e-07	41.9211
rs9260918	6	29948751		Relative count	TBNK	CD8br %T cell	90001593	-0.1609	0.03259	T	C	0.3529	0.011824	8.35e-07	43.8655
rs9266797	6	31363510		Relative count	TBNK	CD8br %T cell	90001593	-0.1556	0.03076	T	C	0.4561	0.0120124	4.47e-07	44.5727
rs1079687	6	30608273		Relative count	TBNK	CD8br %T cell	90001593	-0.174	0.03316	G	A	0.364	0.014018	1.64e-07	52.1207
rs73402222	6	31388449		Relative count	TBNK	CD8br %T cell	90001593	-0.1934	0.03245	C	T	0.3458	0.016923	2.76e-09	63.1079
rs7160965	14	31506505		Absolute count	TBNK	DP (CD4+CD8+) AC	90001594	0.1768	0.03976	C	T	0.8951	0.00587005	9.02e-06	21.5522
rs7141604	14	21252046		Absolute count	TBNK	DP (CD4+CD8+) AC	90001594	0.1146	0.0256	T	C	0.3499	0.0059748	7.82e-06	21.9391
rs10002165	4	145233527		Absolute count	TBNK	DP (CD4+CD8+) AC	90001594	-0.3786	0.08521	C	T	0.0216	0.00605845	9.12e-06	22.2481
rs11725463	4	94584105		Absolute count	TBNK	DP (CD4+CD8+) AC	90001594	-0.2338	0.05261	G	A	0.0589	0.00605996	9.07e-06	22.2537
rs62314120	4	126951113		Absolute count	TBNK	DP (CD4+CD8+) AC	90001594	0.1612	0.03605	A	G	0.1353	0.00608028	7.96e-06	22.3288
rs72694502	14	85161244		Absolute count	TBNK	DP (CD4+CD8+) AC	90001594	-0.3783	0.08288	C	T	0.0219	0.00613098	5.15e-06	22.5161
rs72728134	1	100596929		Absolute count	TBNK	DP (CD4+CD8+) AC	90001594	0.1231	0.02752	T	A	0.2833	0.00615361	7.9e-06	22.5998
rs147688743	10	64810319		Absolute count	TBNK	DP (CD4+CD8+) AC	90001594	-0.4601	0.09898	A	G	0.0153	0.00637867	3.45e-06	23.4316
rs6022045	20	51305288		Absolute count	TBNK	DP (CD4+CD8+) AC	90001594	-0.1144	0.02505	C	T	0.5743	0.00639918	5.16e-06	23.5074
rs857241	20	3078879		Absolute count	TBNK	DP (CD4+CD8+) AC	90001594	-0.9906	0.2154	G	T	0.0033	0.00645513	4.4e-06	23.7143
rs117166897	10	10964820		Absolute count	TBNK	DP (CD4+CD8+) AC	90001594	-0.2471	0.05363	G	A	0.0561	0.00646643	4.23e-06	23.7561
rs12142860	1	215998585		Absolute count	TBNK	DP (CD4+CD8+) AC	90001594	0.5894	0.1289	T	G	0.0096	0.0066059	4.97e-06	24.2719
rs1764923	13	86328055		Absolute count	TBNK	DP (CD4+CD8+) AC	90001594	-0.1177	0.02548	T	G	0.4094	0.00669922	3.96e-06	24.6171
rs75275131	2	4425244		Absolute count	TBNK	DP (CD4+CD8+) AC	90001594	0.6861	0.1442	G	A	0.0074	0.0069153	2.03e-06	25.4166
rs10851760	15	66871840		Absolute count	TBNK	DP (CD4+CD8+) AC	90001594	-0.1506	0.03184	G	A	0.8111	0.00695002	2.34e-06	25.5451
rs77965313	9	120915115		Absolute count	TBNK	DP (CD4+CD8+) AC	90001594	-0.3127	0.06542	C	A	0.0377	0.00709476	1.82e-06	26.0809
rs6606924	15	29054286		Absolute count	TBNK	DP (CD4+CD8+) AC	90001594	-0.127	0.02562	A	T	0.55	0.00798385	7.58e-07	29.3756
rs9493240	6	132534887		Absolute count	TBNK	DP (CD4+CD8+) AC	90001594	0.1385	0.0271	A	G	0.3097	0.00820179	3.35e-07	30.1841
rs11025036	11	19175633		Absolute count	TBNK	DP (CD4+CD8+) AC	90001594	-0.4567	0.08253	A	G	0.022	0.0089754	3.35e-08	33.0569
rs2302365	12	6884244		Absolute count	TBNK	DP (CD4+CD8+) AC	90001594	0.1786	0.02984	A	G	0.2133	0.0107052	2.39e-09	39.4966
rs2857229	12	6900616		Absolute count	TBNK	DP (CD4+CD8+) AC	90001594	0.273	0.02764	G	A	0.2581	0.0285423	1.03e-22	107.24
rs16987794	2	20748761		Relative count	TBNK	DP (CD4+CD8+) %T cell	90001595	-0.1524	0.0343	C	T	0.1512	0.00596152	9.11e-06	21.986
rs74197595	2	231492412		Relative count	TBNK	DP (CD4+CD8+) %T cell	90001595	0.1508	0.03341	G	T	0.1579	0.00604754	6.53e-06	22.3052
rs10490700	2	106615183		Relative count	TBNK	DP (CD4+CD8+) %T cell	90001595	0.1298	0.02828	G	A	0.241	0.00616365	4.57e-06	22.7361
rs4482524	2	242673146		Relative count	TBNK	DP (CD4+CD8+) %T cell	90001595	-0.1981	0.04348	C	G	0.0886	0.00633785	5.39e-06	23.3827
rs45551732	5	169816374		Relative count	TBNK	DP (CD4+CD8+) %T cell	90001595	0.3406	0.07216	T	C	0.029	0.00653336	2.45e-06	24.1088
rs73095609	1	226673287		Relative count	TBNK	DP (CD4+CD8+) %T cell	90001595	-0.1291	0.02727	T	C	0.2807	0.00673031	2.29e-06	24.8405
rs28459093	4	13725129		Relative count	TBNK	DP (CD4+CD8+) %T cell	90001595	-0.2518	0.05143	T	C	0.0585	0.00698422	1.02e-06	25.7842
rs111582587	6	32649176		Relative count	TBNK	DP (CD4+CD8+) %T cell	90001595	0.204	0.04517	T	C	0.1963	0.0131312	6.51e-06	48.7795
rs180222	8	133899160		Absolute count	TBNK	CD8dim AC	90001596	-0.2579	0.05797	G	C	0.0434	0.00552272	8.93e-06	20.2699
rs72936510	6	99300812		Absolute count	TBNK	CD8dim AC	90001596	0.1659	0.03746	A	T	0.116	0.0056446	9.74e-06	20.7197
rs2733684	12	32558024		Absolute count	TBNK	CD8dim AC	90001596	0.5569	0.1232	T	C	0.0092	0.00565403	6.42e-06	20.7546
rs12185529	19	3059754		Absolute count	TBNK	CD8dim AC	90001596	0.3467	0.07739	A	G	0.0242	0.00567693	7.7e-06	20.8391
rs35947132	10	72360387		Absolute count	TBNK	CD8dim AC	90001596	0.1823	0.04095	A	G	0.0945	0.00568753	8.79e-06	20.8782
rs72974644	6	123644770		Absolute count	TBNK	CD8dim AC	90001596	0.3124	0.06881	A	G	0.0301	0.0056983	5.82e-06	20.918
rs139090356	2	7451357		Absolute count	TBNK	CD8dim AC	90001596	0.8772	0.1925	G	A	0.0038	0.00582582	5.36e-06	21.3889
rs192222368	2	222901838		Absolute count	TBNK	CD8dim AC	90001596	0.5142	0.1153	T	C	0.0112	0.00585626	8.47e-06	21.5013
rs62020708	15	101232186		Absolute count	TBNK	CD8dim AC	90001596	2.057	0.4593	G	A	0.0007	0.0059196	7.72e-06	21.7352
rs149916994	16	8346489		Absolute count	TBNK	CD8dim AC	90001596	0.5136	0.1125	T	G	0.0114	0.00594573	5.1e-06	21.8317
rs7152367	14	66292007		Absolute count	TBNK	CD8dim AC	90001596	0.4269	0.09226	A	G	0.0167	0.00598528	3.83e-06	21.9778
rs74508088	10	52148920		Absolute count	TBNK	CD8dim AC	90001596	0.3911	0.08664	T	C	0.02	0.005996	6.54e-06	22.0174
rs17185452	6	102589366		Absolute count	TBNK	CD8dim AC	90001596	0.1896	0.04236	T	C	0.0921	0.0060118	7.82e-06	22.0758
rs4438746	4	8280496		Absolute count	TBNK	CD8dim AC	90001596	0.1223	0.02706	T	C	0.7193	0.00603998	6.44e-06	22.1799
rs112072415	11	33183043		Absolute count	TBNK	CD8dim AC	90001596	0.263	0.05857	A	T	0.046	0.00607083	7.34e-06	22.2939
rs118104290	6	95096742		Absolute count	TBNK	CD8dim AC	90001596	0.1972	0.04329	T	A	0.0864	0.00613923	5.43e-06	22.5466
rs145682498	10	54508949		Absolute count	TBNK	CD8dim AC	90001596	0.2353	0.05119	A	T	0.059	0.00614774	4.45e-06	22.5781
rs60409696	5	8374588		Absolute count	TBNK	CD8dim AC	90001596	0.3254	0.07183	T	C	0.0301	0.00618242	6.11e-06	22.7062
rs34562168	10	110358510		Absolute count	TBNK	CD8dim AC	90001596	-0.1783	0.03918	C	T	0.1102	0.00623457	5.52e-06	22.899
rs80109323	10	133227859		Absolute count	TBNK	CD8dim AC	90001596	1.635	0.335	T	C	0.0012	0.00640804	1.11e-06	23.5402
rs71566335	6	100813469		Absolute count	TBNK	CD8dim AC	90001596	0.1594	0.03377	G	A	0.1494	0.00645777	2.45e-06	23.7241
rs1554808	2	123656927		Absolute count	TBNK	CD8dim AC	90001596	0.2542	0.0529	G	T	0.0535	0.00654418	1.6e-06	24.0436
rs546897	6	100132856		Absolute count	TBNK	CD8dim AC	90001596	-0.1721	0.03612	G	A	0.8732	0.00655881	1.98e-06	24.0977
rs62126783	19	17596144		Absolute count	TBNK	CD8dim AC	90001596	-0.1172	0.02435	A	G	0.4225	0.00670292	1.54e-06	24.6307
rs11676464	2	86018262		Absolute count	TBNK	CD8dim AC	90001596	-0.1862	0.03849	A	G	0.1088	0.00672347	1.37e-06	24.7068
rs2937553	5	36473128		Absolute count	TBNK	CD8dim AC	90001596	-0.1232	0.02537	G	A	0.6669	0.00674352	1.24e-06	24.781
rs182663933	6	103174948		Absolute count	TBNK	CD8dim AC	90001596	0.2638	0.0556	C	T	0.0511	0.00674871	2.17e-06	24.8002
rs1857233	6	101607900		Absolute count	TBNK	CD8dim AC	90001596	0.1732	0.03635	T	C	0.1294	0.00675894	1.97e-06	24.838
rs62210845	21	15274585		Absolute count	TBNK	CD8dim AC	90001596	0.1215	0.02672	A	G	0.6105	0.00702062	5.6e-06	25.8065
rs4796089	17	33814758		Absolute count	TBNK	CD8dim AC	90001596	-0.1817	0.03568	C	T	0.1336	0.00764302	3.74e-07	28.1119
rs113642164	6	100662893		Absolute count	TBNK	CD8dim AC	90001596	0.2988	0.05813	T	C	0.0452	0.00770623	2.89e-07	28.3462
rs111748563	19	17901533		Absolute count	TBNK	CD8dim AC	90001596	0.287	0.0554	G	A	0.0493	0.00772119	2.32e-07	28.4016
rs111273508	6	25330739		Absolute count	TBNK	CD8dim AC	90001596	0.5877	0.1116	A	G	0.0116	0.00792013	1.46e-07	29.1392
rs9916629	17	33796260		Absolute count	TBNK	CD8dim AC	90001596	0.1339	0.02395	C	T	0.5122	0.00895927	2.41e-08	32.997
rs117110387	6	102065779		Absolute count	TBNK	CD8dim AC	90001596	0.4049	0.06502	T	C	0.0356	0.0112573	5.26e-10	41.5568
rs79251210	6	100468602		Absolute count	TBNK	CD8dim AC	90001596	0.425	0.06368	A	G	0.0379	0.0131725	2.87e-11	48.7213
rs139249541	6	102294761		Absolute count	TBNK	CD8dim AC	90001596	0.4806	0.07016	G	A	0.0316	0.0141364	8.63e-12	52.3378
rs143576769	7	156775440		Relative count	TBNK	CD8dim %T cell	90001597	-0.2491	0.0559	T	C	0.0498	0.00587248	8.57e-06	21.6557
rs7152367	14	66292007		Relative count	TBNK	CD8dim %T cell	90001597	0.4255	0.09417	A	G	0.0166	0.00591109	6.42e-06	21.7989
rs7274761	20	60128452		Relative count	TBNK	CD8dim %T cell	90001597	-0.3219	0.07242	G	A	0.0294	0.0059137	9.07e-06	21.8086
rs8022863	14	77628472		Relative count	TBNK	CD8dim %T cell	90001597	0.1214	0.02713	G	A	0.2781	0.0059176	7.82e-06	21.8231
rs140922347	7	121099420		Relative count	TBNK	CD8dim %T cell	90001597	-0.2385	0.05344	A	C	0.0553	0.00594327	8.36e-06	21.9183
rs76747637	7	79800654		Relative count	TBNK	CD8dim %T cell	90001597	0.6898	0.1545	A	G	0.0063	0.00595761	8.25e-06	21.9715
rs17700958	14	56993406		Relative count	TBNK	CD8dim %T cell	90001597	-0.3212	0.06971	A	T	0.0309	0.00617886	4.19e-06	22.7925
rs112072415	11	33183043		Relative count	TBNK	CD8dim %T cell	90001597	0.269	0.05931	A	T	0.0462	0.00637726	5.95e-06	23.5291
rs142704274	17	39899038		Relative count	TBNK	CD8dim %T cell	90001597	-0.4063	0.08932	A	G	0.02	0.00647112	5.55e-06	23.8777
rs77148456	9	137583362		Relative count	TBNK	CD8dim %T cell	90001597	-0.5896	0.1245	A	G	0.0094	0.00647398	2.25e-06	23.8883
rs9457418	6	159051908		Relative count	TBNK	CD8dim %T cell	90001597	0.1156	0.02534	T	C	0.4129	0.00647892	5.22e-06	23.9066
rs11156310	6	103995536		Relative count	TBNK	CD8dim %T cell	90001597	0.1613	0.03385	G	A	0.1505	0.00665271	1.96e-06	24.5522
rs60409696	5	8374588		Relative count	TBNK	CD8dim %T cell	90001597	0.3384	0.07317	T	C	0.0301	0.00668627	3.88e-06	24.6769
rs141447985	6	104062697		Relative count	TBNK	CD8dim %T cell	90001597	0.2484	0.05362	T	C	0.0581	0.00675327	3.73e-06	24.9258
rs62287820	3	155664429		Relative count	TBNK	CD8dim %T cell	90001597	0.4238	0.09352	G	A	0.0194	0.00683354	6.03e-06	25.2241
rs12871857	13	26527159		Relative count	TBNK	CD8dim %T cell	90001597	-0.2478	0.0518	T	C	0.06	0.00692647	1.78e-06	25.5695
rs12201996	6	102173633		Relative count	TBNK	CD8dim %T cell	90001597	0.1861	0.03845	A	G	0.116	0.00710286	1.36e-06	26.2253
rs2937553	5	36473128		Relative count	TBNK	CD8dim %T cell	90001597	-0.1271	0.02585	G	A	0.667	0.00717614	9.14e-07	26.4979
rs72936510	6	99300812		Relative count	TBNK	CD8dim %T cell	90001597	0.1901	0.03815	A	T	0.1159	0.00740592	6.59e-07	27.3527
rs111748563	19	17901533		Relative count	TBNK	CD8dim %T cell	90001597	0.2822	0.05658	G	A	0.0491	0.00743636	6.43e-07	27.4659
rs118104290	6	95096742		Relative count	TBNK	CD8dim %T cell	90001597	0.2166	0.044	T	A	0.0868	0.00743759	8.91e-07	27.4705
rs17185452	6	102589366		Relative count	TBNK	CD8dim %T cell	90001597	0.2129	0.04315	T	C	0.092	0.00757277	8.37e-07	27.9736
rs115536607	6	101417409		Relative count	TBNK	CD8dim %T cell	90001597	0.2774	0.05445	T	C	0.0545	0.00793051	3.68e-07	29.3056
rs76340184	6	100297328		Relative count	TBNK	CD8dim %T cell	90001597	0.234	0.04589	T	C	0.0789	0.00795876	3.58e-07	29.4109
rs546897	6	100132856		Relative count	TBNK	CD8dim %T cell	90001597	-0.1899	0.03682	G	A	0.8736	0.00796415	2.65e-07	29.431
rs1857233	6	101607900		Relative count	TBNK	CD8dim %T cell	90001597	0.1998	0.03704	T	C	0.1291	0.00897667	7.33e-08	33.2066
rs112505246	6	100914991		Relative count	TBNK	CD8dim %T cell	90001597	0.2492	0.04564	C	T	0.0785	0.00898444	5.1e-08	33.2356
rs113075410	6	101435600		Relative count	TBNK	CD8dim %T cell	90001597	0.3107	0.055	G	A	0.0544	0.00993159	1.74e-08	36.7744
rs113500908	6	100774499		Relative count	TBNK	CD8dim %T cell	90001597	0.3665	0.05937	T	C	0.0446	0.0114472	7.44e-10	42.4513
rs182663933	6	103174948		Relative count	TBNK	CD8dim %T cell	90001597	0.3457	0.05664	C	T	0.0508	0.0115252	1.15e-09	42.7442
rs117147408	6	101980039		Relative count	TBNK	CD8dim %T cell	90001597	0.5625	0.07588	G	A	0.0275	0.0169238	1.52e-13	63.1106
rs79086781	6	100526652		Relative count	TBNK	CD8dim %T cell	90001597	0.4888	0.06448	T	C	0.0378	0.01738	4.31e-14	64.842
rs139249541	6	102294761		Relative count	TBNK	CD8dim %T cell	90001597	0.5664	0.07147	G	A	0.0315	0.0195743	2.99e-15	73.1921
rs11103734	9	138082201		Absolute count	TBNK	DN (CD4-CD8-) AC	90001598	0.2314	0.05166	T	C	0.0511	0.00519276	7.69e-06	19.0525
rs6860349	5	2133412		Absolute count	TBNK	DN (CD4-CD8-) AC	90001598	-0.1032	0.02316	A	G	0.5086	0.00532354	8.62e-06	19.5349
rs113500908	6	100774499		Absolute count	TBNK	DN (CD4-CD8-) AC	90001598	0.2517	0.0567	T	C	0.0445	0.0053875	9.33e-06	19.7709
rs6708291	2	220541824		Absolute count	TBNK	DN (CD4-CD8-) AC	90001598	0.1152	0.02578	T	C	0.2908	0.00547392	8.15e-06	20.0898
rs61974190	14	23252363		Absolute count	TBNK	DN (CD4-CD8-) AC	90001598	0.1278	0.0281	A	G	0.2155	0.00552245	5.65e-06	20.2689
rs13108209	4	4354607		Absolute count	TBNK	DN (CD4-CD8-) AC	90001598	-0.1167	0.02566	A	G	0.7133	0.00557021	5.58e-06	20.4452
rs12904219	15	97967499		Absolute count	TBNK	DN (CD4-CD8-) AC	90001598	-0.1076	0.02338	G	A	0.4302	0.00567607	4.34e-06	20.8359
rs111891110	2	75659115		Absolute count	TBNK	DN (CD4-CD8-) AC	90001598	0.2797	0.0614	C	T	0.0389	0.00584969	5.39e-06	21.477
rs111273508	6	25330739		Absolute count	TBNK	DN (CD4-CD8-) AC	90001598	0.5059	0.1084	A	G	0.0116	0.00586881	3.19e-06	21.5476
rs639937	10	96981668		Absolute count	TBNK	DN (CD4-CD8-) AC	90001598	-0.1192	0.02622	A	G	0.296	0.00592171	5.63e-06	21.743
rs218059	2	86841586		Absolute count	TBNK	DN (CD4-CD8-) AC	90001598	-0.1094	0.02374	T	C	0.4975	0.00598403	4.17e-06	21.9732
rs577044375	9	138170904		Absolute count	TBNK	DN (CD4-CD8-) AC	90001598	-0.4534	0.09558	C	T	0.0149	0.00603476	2.18e-06	22.1606
rs115364254	1	222677137		Absolute count	TBNK	DN (CD4-CD8-) AC	90001598	0.1552	0.03343	G	T	0.1475	0.00605759	3.57e-06	22.245
rs7869045	9	124584495		Absolute count	TBNK	DN (CD4-CD8-) AC	90001598	-0.2658	0.05526	A	G	0.0455	0.00613659	1.57e-06	22.5369
rs61020636	2	87055969		Absolute count	TBNK	DN (CD4-CD8-) AC	90001598	0.1329	0.0275	C	T	0.2345	0.00634115	1.41e-06	23.2929
rs16970975	17	33770706		Absolute count	TBNK	DN (CD4-CD8-) AC	90001598	-0.1531	0.03147	A	G	0.1648	0.0064525	1.19e-06	23.7046
rs79251210	6	100468602		Absolute count	TBNK	DN (CD4-CD8-) AC	90001598	0.2997	0.06194	A	G	0.0379	0.00655033	1.36e-06	24.0663
rs4046567	21	15275534		Absolute count	TBNK	DN (CD4-CD8-) AC	90001598	0.1186	0.02589	C	T	0.6245	0.00659693	4.8e-06	24.2387
rs4711821	6	45556291		Absolute count	TBNK	DN (CD4-CD8-) AC	90001598	0.1287	0.02597	A	G	0.7129	0.0067803	7.48e-07	24.917
rs4298345	6	31240818		Absolute count	TBNK	DN (CD4-CD8-) AC	90001598	0.3598	0.07296	A	G	0.0285	0.00716869	8.52e-07	26.3547
rs117110387	6	102065779		Absolute count	TBNK	DN (CD4-CD8-) AC	90001598	0.3241	0.06312	T	C	0.0356	0.00721266	2.98e-07	26.5175
rs11124150	2	98905012		Absolute count	TBNK	DN (CD4-CD8-) AC	90001598	-0.1256	0.02408	G	A	0.5968	0.00759204	1.92e-07	27.9229
rs11610256	12	111734121		Absolute count	TBNK	DN (CD4-CD8-) AC	90001598	-0.1391	0.02841	T	C	0.27	0.0076273	1.02e-06	28.0536
rs139249541	6	102294761		Absolute count	TBNK	DN (CD4-CD8-) AC	90001598	0.3666	0.06837	G	A	0.0316	0.00822539	8.76e-08	30.2717
rs9978065	21	15247433		Absolute count	TBNK	DN (CD4-CD8-) AC	90001598	-0.1358	0.02927	C	T	0.6387	0.00851127	3.61e-06	31.3328
rs9896155	17	33794697		Absolute count	TBNK	DN (CD4-CD8-) AC	90001598	0.1433	0.02475	G	A	0.6737	0.0090283	7.59e-09	33.2535
rs6755452	2	87035076		Absolute count	TBNK	DN (CD4-CD8-) AC	90001598	0.2134	0.02962	G	T	0.1925	0.0141577	7.04e-13	52.4176
rs117051230	20	18427743		Relative count	TBNK	DN (CD4-CD8-) %T cell	90001599	-0.4874	0.1083	G	T	0.0116	0.00544743	6.99e-06	20.0797
rs140247402	17	1235562		Relative count	TBNK	DN (CD4-CD8-) %T cell	90001599	-0.2435	0.05471	T	C	0.0492	0.00554731	8.84e-06	20.4499
rs2177640	2	9803664		Relative count	TBNK	DN (CD4-CD8-) %T cell	90001599	0.1265	0.02826	A	C	0.7655	0.00574512	7.77e-06	21.1833
rs181508809	1	19032967		Relative count	TBNK	DN (CD4-CD8-) %T cell	90001599	0.4507	0.09886	C	T	0.0144	0.00576592	5.32e-06	21.2604
rs78522661	5	179850567		Relative count	TBNK	DN (CD4-CD8-) %T cell	90001599	0.1788	0.03917	T	C	0.1006	0.00578517	5.15e-06	21.3318
rs13108209	4	4354607		Relative count	TBNK	DN (CD4-CD8-) %T cell	90001599	-0.1197	0.02644	A	G	0.7135	0.00585783	6.1e-06	21.6013
rs4711821	6	45556291		Relative count	TBNK	DN (CD4-CD8-) %T cell	90001599	0.1198	0.02672	A	G	0.7124	0.00588107	7.53e-06	21.6876
rs1261225	2	79166352		Relative count	TBNK	DN (CD4-CD8-) %T cell	90001599	0.1342	0.03015	T	G	0.212	0.00601724	8.75e-06	22.1927
rs7664985	4	96189661		Relative count	TBNK	DN (CD4-CD8-) %T cell	90001599	-0.111	0.02435	G	C	0.4512	0.00610182	5.28e-06	22.5066
rs11124150	2	98905012		Relative count	TBNK	DN (CD4-CD8-) %T cell	90001599	-0.1138	0.02481	G	A	0.5966	0.00623352	4.66e-06	22.9954
rs17558797	6	106532546		Relative count	TBNK	DN (CD4-CD8-) %T cell	90001599	0.8149	0.1756	C	T	0.0048	0.0063444	3.59e-06	23.4071
rs9896155	17	33794697		Relative count	TBNK	DN (CD4-CD8-) %T cell	90001599	0.1207	0.02552	G	A	0.6738	0.00640412	2.33e-06	23.6288
rs11180778	12	76371057		Relative count	TBNK	DN (CD4-CD8-) %T cell	90001599	0.1311	0.02688	C	T	0.2719	0.00680512	1.12e-06	25.1185
rs117882942	6	101299180		Relative count	TBNK	DN (CD4-CD8-) %T cell	90001599	0.2462	0.0515	T	C	0.0603	0.0068693	1.82e-06	25.357
rs11180823	12	76477941		Relative count	TBNK	DN (CD4-CD8-) %T cell	90001599	-0.1225	0.02472	C	A	0.3615	0.00692742	7.53e-07	25.5731
rs7021333	9	98823528		Relative count	TBNK	DN (CD4-CD8-) %T cell	90001599	-0.1188	0.02407	G	T	0.5448	0.00700007	8.36e-07	25.8432
rs12201996	6	102173633		Relative count	TBNK	DN (CD4-CD8-) %T cell	90001599	0.1884	0.03768	A	G	0.116	0.00727951	5.97e-07	26.8824
rs5024602	2	87056168		Relative count	TBNK	DN (CD4-CD8-) %T cell	90001599	0.1601	0.02821	G	A	0.235	0.00921599	1.5e-08	34.1001
rs113500908	6	100774499		Relative count	TBNK	DN (CD4-CD8-) %T cell	90001599	0.3293	0.05827	T	C	0.0446	0.00924131	1.7e-08	34.1946
rs79251210	6	100468602		Relative count	TBNK	DN (CD4-CD8-) %T cell	90001599	0.3685	0.0638	A	G	0.0378	0.00987784	8.33e-09	36.5734
rs117147408	6	101980039		Relative count	TBNK	DN (CD4-CD8-) %T cell	90001599	0.4566	0.07464	G	A	0.0275	0.0111513	1.05e-09	41.3415
rs139249541	6	102294761		Relative count	TBNK	DN (CD4-CD8-) %T cell	90001599	0.4569	0.0704	G	A	0.0315	0.0127375	9.72e-11	47.2979
rs7569868	2	87019683		Relative count	TBNK	DN (CD4-CD8-) %T cell	90001599	0.246	0.03076	T	C	0.1915	0.0187391	1.7e-15	70.0095
rs74698222	2	129448626		Absolute count	TBNK	Leukocyte AC	90001600	-1.792	0.3963	T	C	0.0008	0.00513391	6.36e-06	18.8406
rs12033535	1	158256296		Absolute count	TBNK	Leukocyte AC	90001600	0.5036	0.1116	C	T	0.0111	0.00556771	6.57e-06	20.4415
rs75663237	5	55340690		Absolute count	TBNK	Leukocyte AC	90001600	-0.2284	0.05143	C	T	0.0576	0.00566343	9.23e-06	20.795
rs77745857	4	105523007		Absolute count	TBNK	Leukocyte AC	90001600	-0.3257	0.07123	A	C	0.0305	0.00627355	4.97e-06	23.0493
rs78475199	3	151512300		Absolute count	TBNK	Leukocyte AC	90001600	-0.4567	0.09921	C	G	0.0155	0.0063656	4.3e-06	23.3897
rs78158338	4	189016126		Absolute count	TBNK	Leukocyte AC	90001600	0.2865	0.06021	A	G	0.0411	0.00646985	2.02e-06	23.7753
rs185513166	4	109188818		Absolute count	TBNK	Leukocyte AC	90001600	-0.3558	0.07642	T	C	0.0264	0.00650768	3.34e-06	23.9152
rs115908359	4	92663753		Absolute count	TBNK	Leukocyte AC	90001600	0.236	0.04927	T	C	0.0632	0.00659505	1.74e-06	24.2384
rs11725186	4	94012466		Absolute count	TBNK	Leukocyte AC	90001600	0.3931	0.08048	A	T	0.0229	0.00691529	1.08e-06	25.4235
rs9856598	3	143886945		Absolute count	TBNK	Leukocyte AC	90001600	-0.6406	0.134	A	G	0.0085	0.00691696	1.82e-06	25.4297
rs72762395	5	43904012		Absolute count	TBNK	Leukocyte AC	90001600	-0.3748	0.07214	T	C	0.029	0.00791127	2.15e-07	29.1144
rs960562	1	81138405		Absolute count	TBNK	Leukocyte AC	90001600	-0.311	0.0603	T	C	0.043	0.00796033	2.64e-07	29.2964
rs12124698	1	246883687		Absolute count	TBNK	Leukocyte AC	90001600	-0.8039	0.1584	T	A	0.007	0.00898424	4.09e-07	33.0988
rs117336432	20	62523193		Absolute count	TBNK	Lymphocyte AC	90001601	-1.537	0.3352	T	C	0.0011	0.00519149	4.71e-06	19.0531
rs115885535	4	99705681		Absolute count	TBNK	Lymphocyte AC	90001601	-0.8695	0.1963	C	G	0.0038	0.005724	9.76e-06	21.0186
rs10040274	5	114822737		Absolute count	TBNK	Lymphocyte AC	90001601	0.1212	0.02719	A	G	0.2684	0.00576888	8.6e-06	21.1844
rs142551447	16	28203694		Absolute count	TBNK	Lymphocyte AC	90001601	0.2811	0.06311	G	C	0.0387	0.00587924	8.66e-06	21.5921
rs17824379	3	5810961		Absolute count	TBNK	Lymphocyte AC	90001601	-1.046	0.2266	G	A	0.0027	0.00589227	4.03e-06	21.6402
rs7302662	12	129172288		Absolute count	TBNK	Lymphocyte AC	90001601	-0.4219	0.09359	C	T	0.017	0.0059491	6.74e-06	21.8502
rs79508330	16	86445957		Absolute count	TBNK	Lymphocyte AC	90001601	-0.3326	0.07255	T	C	0.0281	0.0060423	4.71e-06	22.1945
rs55802874	7	55923072		Absolute count	TBNK	Lymphocyte AC	90001601	0.1317	0.02947	G	A	0.2275	0.00609651	8.15e-06	22.3949
rs10410390	19	54603419		Absolute count	TBNK	Lymphocyte AC	90001601	0.1125	0.02503	C	T	0.5865	0.00613873	7.13e-06	22.5509
rs941767	14	91864872		Absolute count	TBNK	Lymphocyte AC	90001601	-0.1772	0.03912	G	A	0.8901	0.00614319	6.11e-06	22.5674
rs6942586	7	36530276		Absolute count	TBNK	Lymphocyte AC	90001601	-0.1163	0.02565	A	G	0.6393	0.00623793	5.96e-06	22.9176
rs2797531	1	111173494		Absolute count	TBNK	Lymphocyte AC	90001601	0.1303	0.02871	A	G	0.7446	0.00645747	5.88e-06	23.7295
rs112839163	20	14708666		Absolute count	TBNK	Lymphocyte AC	90001601	-0.5037	0.1017	A	T	0.0131	0.00656022	7.7e-07	24.1095
rs12417637	11	128303735		Absolute count	TBNK	Lymphocyte AC	90001601	0.1866	0.04033	G	A	0.1068	0.00664314	3.85e-06	24.4163
rs72960548	6	127873865		Absolute count	TBNK	Lymphocyte AC	90001601	0.2319	0.04877	C	T	0.073	0.00727837	2.07e-06	26.7682
rs11850806	14	78669137		Absolute count	TBNK	Lymphocyte AC	90001601	-0.6792	0.1311	G	T	0.0083	0.00759423	2.34e-07	27.9387
rs28383435	6	32608972		Absolute count	TBNK	Lymphocyte AC	90001601	0.3748	0.08263	T	G	0.0382	0.0103223	5.92e-06	38.0799
rs7953257	12	112684221		Absolute count	TBNK	Lymphocyte AC	90001601	-0.1483	0.02695	T	A	0.5318	0.010952	4e-08	40.4284
rs597808	12	111973358		Absolute count	TBNK	Lymphocyte AC	90001601	-0.1543	0.02682	G	A	0.5363	0.0118415	9.39e-09	43.7514
rs11702153	21	14911701		Absolute count	TBNK	Lymphocyte AC	90001601	0.1591	0.03503	T	C	0.4347	0.0124405	5.76e-06	45.9926
rs9271629	6	32591976		Absolute count	TBNK	Lymphocyte AC	90001601	0.1945	0.03437	A	C	0.7416	0.0144988	1.65e-08	53.7138
rs76019287	5	28612713		Relative count	TBNK	Lymphocyte %leukocyte	90001602	2.357	0.5308	C	T	0.0005	0.00555267	9.26e-06	20.4753
rs4614661	14	104750712		Relative count	TBNK	Lymphocyte %leukocyte	90001602	-0.1634	0.03634	A	C	0.1266	0.00590447	7.16e-06	21.7803
rs67017818	1	21016307		Relative count	TBNK	Lymphocyte %leukocyte	90001602	0.1869	0.04147	G	A	0.0938	0.00593848	6.75e-06	21.9065
rs1357107	18	4223156		Relative count	TBNK	Lymphocyte %leukocyte	90001602	-0.1131	0.02535	C	T	0.378	0.00601502	8.41e-06	22.1906
rs7677240	4	105475366		Relative count	TBNK	Lymphocyte %leukocyte	90001602	0.2205	0.04945	T	A	0.0665	0.00603647	8.43e-06	22.2702
rs8177701	10	6003312		Relative count	TBNK	Lymphocyte %leukocyte	90001602	0.2002	0.04446	G	A	0.0829	0.00609438	6.93e-06	22.4851
rs112405229	1	240584083		Relative count	TBNK	Lymphocyte %leukocyte	90001602	-0.2852	0.06341	A	G	0.039	0.00609701	7.1e-06	22.4949
rs150146725	20	49694567		Relative count	TBNK	Lymphocyte %leukocyte	90001602	-0.3554	0.07949	C	T	0.0248	0.00610956	8.05e-06	22.5415
rs138538864	8	13437155		Relative count	TBNK	Lymphocyte %leukocyte	90001602	-0.3831	0.08448	C	T	0.0213	0.00611904	5.96e-06	22.5767
rs7006104	8	18403786		Relative count	TBNK	Lymphocyte %leukocyte	90001602	-1.181	0.2545	T	C	0.0022	0.00612345	3.61e-06	22.593
rs62264159	3	127409116		Relative count	TBNK	Lymphocyte %leukocyte	90001602	-0.387	0.08619	G	T	0.0211	0.00618689	7.33e-06	22.8286
rs11960775	5	126715206		Relative count	TBNK	Lymphocyte %leukocyte	90001602	0.2088	0.04693	A	G	0.0786	0.00631483	8.88e-06	23.3036
rs6912413	6	22960927		Relative count	TBNK	Lymphocyte %leukocyte	90001602	0.1698	0.03795	G	C	0.127	0.00639327	7.93e-06	23.595
rs61415458	12	20726031		Relative count	TBNK	Lymphocyte %leukocyte	90001602	-0.1561	0.03387	C	T	0.1555	0.00639979	4.17e-06	23.6192
rs78277075	4	183543742		Relative count	TBNK	Lymphocyte %leukocyte	90001602	0.3672	0.07923	G	A	0.0249	0.00654763	3.71e-06	24.1684
rs111373552	16	25912505		Relative count	TBNK	Lymphocyte %leukocyte	90001602	0.2168	0.04737	T	C	0.0754	0.00655351	4.87e-06	24.1902
rs74346935	14	100697727		Relative count	TBNK	Lymphocyte %leukocyte	90001602	0.1396	0.02964	A	G	0.2186	0.0066577	2.59e-06	24.5774
rs2434066	10	83891503		Relative count	TBNK	Lymphocyte %leukocyte	90001602	-0.1678	0.03561	C	A	0.8609	0.00674363	2.56e-06	24.8968
rs56275163	9	140738816		Relative count	TBNK	Lymphocyte %leukocyte	90001602	-0.1185	0.02462	C	A	0.588	0.00680364	1.55e-06	25.1198
rs6701133	1	62836414		Relative count	TBNK	Lymphocyte %leukocyte	90001602	-0.1167	0.02457	C	T	0.4869	0.00680477	2.1e-06	25.1241
rs11998531	8	120860297		Relative count	TBNK	Lymphocyte %leukocyte	90001602	-0.1499	0.03173	G	C	0.1924	0.00698288	2.41e-06	25.7863
rs893978	3	74174855		Relative count	TBNK	Lymphocyte %leukocyte	90001602	0.3946	0.08047	T	C	0.0232	0.00705729	9.79e-07	26.063
rs481252	11	134188542		Relative count	TBNK	Lymphocyte %leukocyte	90001602	-0.1204	0.02432	C	T	0.4516	0.00718016	7.68e-07	26.5201
rs184624056	4	259809		Relative count	TBNK	Lymphocyte %leukocyte	90001602	-0.5777	0.1212	G	A	0.0109	0.00719617	1.94e-06	26.5796
rs77650974	18	12394263		Relative count	TBNK	Lymphocyte %leukocyte	90001602	-0.1502	0.02624	A	G	0.3227	0.00986166	1.12e-08	36.5229
rs12599179	16	86449253		Absolute count	TBNK	T cell AC	90001603	-0.3225	0.07182	T	A	0.0278	0.00562199	7.32e-06	20.6419
rs117391590	17	42759948		Absolute count	TBNK	T cell AC	90001603	-0.2678	0.06035	A	G	0.0413	0.00567916	9.4e-06	20.853
rs35669214	17	71372662		Absolute count	TBNK	T cell AC	90001603	-0.1231	0.02758	C	T	0.254	0.00574273	8.31e-06	21.0878
rs76560336	4	33455497		Absolute count	TBNK	T cell AC	90001603	-0.6975	0.1553	T	C	0.006	0.00580305	7.33e-06	21.3106
rs10051472	5	79563530		Absolute count	TBNK	T cell AC	90001603	0.116	0.02567	C	G	0.3492	0.006116	6.42e-06	22.4669
rs1550856	8	117805397		Absolute count	TBNK	T cell AC	90001603	-0.1325	0.0295	G	A	0.7751	0.00612081	7.32e-06	22.4847
rs62447160	7	36527098		Absolute count	TBNK	T cell AC	90001603	-0.1152	0.02524	C	T	0.6388	0.00612417	5.12e-06	22.4971
rs139994967	11	79921187		Absolute count	TBNK	T cell AC	90001603	0.1828	0.03991	G	A	0.1024	0.00614278	4.8e-06	22.5659
rs35341164	6	22945812		Absolute count	TBNK	T cell AC	90001603	0.2639	0.05778	C	T	0.0467	0.00620091	5.1e-06	22.7808
rs17339549	2	80078045		Absolute count	TBNK	T cell AC	90001603	0.1161	0.02516	A	G	0.3597	0.00620895	4.12e-06	22.8105
rs414743	21	46512075		Absolute count	TBNK	T cell AC	90001603	0.1311	0.02887	A	G	0.2368	0.00621234	5.74e-06	22.823
rs75995320	20	14839626		Absolute count	TBNK	T cell AC	90001603	-0.4299	0.08871	A	G	0.0171	0.00621256	1.31e-06	22.8238
rs17283318	3	151749774		Absolute count	TBNK	T cell AC	90001603	-0.274	0.0597	T	C	0.0452	0.0064801	4.59e-06	23.8132
rs11850806	14	78669137		Absolute count	TBNK	T cell AC	90001603	-0.6286	0.1291	G	T	0.0083	0.00650485	1.17e-06	23.9047
rs12124698	1	246883687		Absolute count	TBNK	T cell AC	90001603	-0.6963	0.1564	T	A	0.007	0.00674016	8.78e-06	24.7753
rs75424572	6	127364239		Absolute count	TBNK	T cell AC	90001603	0.3007	0.06324	G	T	0.0402	0.00697756	2.07e-06	25.6541
rs446853	6	33018377		Absolute count	TBNK	T cell AC	90001603	0.1235	0.0269	T	C	0.61	0.00725702	4.51e-06	26.6891
rs75308045	1	111150195		Absolute count	TBNK	T cell AC	90001603	-0.1332	0.02697	G	A	0.3063	0.00753975	8.25e-07	27.7368
rs72960548	6	127873865		Absolute count	TBNK	T cell AC	90001603	0.2563	0.04796	C	T	0.073	0.00889057	9.62e-08	32.7507
rs7953257	12	112684221		Absolute count	TBNK	T cell AC	90001603	-0.1416	0.02653	T	A	0.5318	0.00998473	1.01e-07	36.8219
rs3130439	6	31221023		Absolute count	TBNK	T cell AC	90001603	0.1466	0.02948	A	G	0.4479	0.0106291	6.85e-07	39.2238
rs3184504	12	111884608		Absolute count	TBNK	T cell AC	90001603	-0.1468	0.02633	C	T	0.5304	0.0107353	2.65e-08	39.6199
rs13195237	6	32451730		Absolute count	TBNK	T cell AC	90001603	-0.1767	0.03394	G	A	0.241	0.0114225	2.05e-07	42.1855
rs28383435	6	32608972		Absolute count	TBNK	T cell AC	90001603	0.3968	0.08128	T	G	0.0382	0.0115697	1.1e-06	42.7353
rs11702153	21	14911701		Absolute count	TBNK	T cell AC	90001603	0.1568	0.03447	T	C	0.4347	0.0120834	5.55e-06	44.6563
rs114968045	6	32666960		Absolute count	TBNK	T cell AC	90001603	-0.1724	0.03264	C	T	0.2992	0.0124641	1.37e-07	46.0807
rs34849941	6	32636486		Absolute count	TBNK	T cell AC	90001603	-0.1993	0.03795	C	A	0.2231	0.0137692	1.6e-07	50.9733
rs9271622	6	32591845		Absolute count	TBNK	T cell AC	90001603	0.2154	0.03382	A	G	0.7473	0.0175235	2.14e-10	65.1195
rs112984211	6	32617889		Absolute count	TBNK	T cell AC	90001603	0.2692	0.05981	T	G	0.2428	0.0266465	6.96e-06	99.9495
rs62096695	18	77533989		Relative count	TBNK	T cell %lymphocyte	90001604	0.3394	0.0756	G	T	0.0244	0.00548422	7.37e-06	20.2216
rs241580	6	157895107		Relative count	TBNK	T cell %lymphocyte	90001604	-0.2806	0.06288	G	A	0.9629	0.00562549	8.36e-06	20.7454
rs11870294	17	77121593		Relative count	TBNK	T cell %lymphocyte	90001604	0.1234	0.02715	C	A	0.2521	0.00574218	5.69e-06	21.1782
rs1874323	3	65771684		Relative count	TBNK	T cell %lymphocyte	90001604	-0.157	0.03445	C	T	0.1374	0.00584286	5.39e-06	21.5517
rs11620475	13	112079904		Relative count	TBNK	T cell %lymphocyte	90001604	0.2409	0.05322	C	G	0.0534	0.00586694	6.15e-06	21.641
rs34147569	6	71753094		Relative count	TBNK	T cell %lymphocyte	90001604	0.1298	0.02927	C	T	0.2254	0.00588316	9.5e-06	21.7012
rs4758148	11	5876630		Relative count	TBNK	T cell %lymphocyte	90001604	-0.2706	0.05918	G	A	0.0429	0.00601312	4.97e-06	22.1835
rs11654381	17	33826344		Relative count	TBNK	T cell %lymphocyte	90001604	-0.1398	0.03044	C	T	0.1905	0.00602776	4.56e-06	22.2379
rs55972028	9	134712997		Relative count	TBNK	T cell %lymphocyte	90001604	0.1697	0.03719	T	C	0.1218	0.00616076	5.17e-06	22.7316
rs4701789	5	7691703		Relative count	TBNK	T cell %lymphocyte	90001604	0.1497	0.03178	G	C	0.1668	0.00622901	2.58e-06	22.9849
rs10868215	9	87234111		Relative count	TBNK	T cell %lymphocyte	90001604	-0.1205	0.02509	C	T	0.3684	0.00675718	1.63e-06	24.9472
rs149528313	13	110658783		Relative count	TBNK	T cell %lymphocyte	90001604	0.3387	0.0677	A	G	0.0307	0.00682743	5.94e-07	25.2083
rs7864642	9	122187995		Relative count	TBNK	T cell %lymphocyte	90001604	0.2854	0.05679	T	G	0.048	0.00744417	5.24e-07	27.5025
rs735609	15	57644456		Relative count	TBNK	T cell %lymphocyte	90001604	0.2301	0.04345	T	G	0.0822	0.00798883	1.25e-07	29.531
rs3130685	6	31206206		Relative count	TBNK	T cell %lymphocyte	90001604	0.1416	0.02945	T	C	0.3429	0.00903557	1.59e-06	33.4355
rs17615220	6	32677413		Relative count	TBNK	T cell %lymphocyte	90001604	-0.1588	0.03288	G	A	0.291	0.0104057	1.42e-06	38.5588
rs78856173	17	33805956		Relative count	TBNK	T cell %lymphocyte	90001604	-0.2956	0.03783	G	A	0.1142	0.0176783	7.29e-15	65.993
rs9916257	17	33797371		Relative count	TBNK	T cell %lymphocyte	90001604	0.1918	0.02391	T	G	0.5685	0.0180484	1.41e-15	67.3999
rs28832872	6	32529015		Relative count	TBNK	T cell %lymphocyte	90001604	0.2948	0.06523	C	T	0.4685	0.0432811	6.38e-06	165.892
rs78246234	17	33761368		Relative count	TBNK	T cell %leukocyte	90001605	-0.1631	0.03687	G	A	0.122	0.00569892	9.96e-06	21.0177
rs76019287	5	28612713		Relative count	TBNK	T cell %leukocyte	90001605	2.39	0.5154	C	T	0.0005	0.00570924	3.66e-06	21.056
rs77650974	18	12394263		Relative count	TBNK	T cell %leukocyte	90001605	-0.1147	0.02553	A	G	0.3227	0.00575091	7.17e-06	21.2106
rs78641454	3	126744167		Relative count	TBNK	T cell %leukocyte	90001605	-0.2644	0.05804	T	C	0.0437	0.0058429	5.4e-06	21.5518
rs12426383	12	20722854		Relative count	TBNK	T cell %leukocyte	90001605	-0.1498	0.03294	G	A	0.1554	0.00589055	5.58e-06	21.7286
rs481252	11	134188542		Relative count	TBNK	T cell %leukocyte	90001605	-0.1094	0.02363	C	T	0.4516	0.00592811	3.77e-06	21.868
rs113185319	7	100618701		Relative count	TBNK	T cell %leukocyte	90001605	-0.2011	0.04397	T	G	0.0797	0.00593256	4.93e-06	21.8845
rs1609355	2	22988095		Relative count	TBNK	T cell %leukocyte	90001605	-0.298	0.06568	G	A	0.035	0.00599871	5.88e-06	22.13
rs1501750	5	4747892		Relative count	TBNK	T cell %leukocyte	90001605	0.2324	0.05021	G	A	0.9406	0.00603523	3.79e-06	22.2656
rs9466460	6	22749250		Relative count	TBNK	T cell %leukocyte	90001605	-0.131	0.02862	A	G	0.2291	0.00606172	4.85e-06	22.3639
rs55764198	9	140738996		Relative count	TBNK	T cell %leukocyte	90001605	-0.1253	0.02697	C	G	0.7348	0.00611892	3.53e-06	22.5762
rs1114226	6	77834631		Relative count	TBNK	T cell %leukocyte	90001605	-0.1111	0.02422	G	C	0.5162	0.00616513	4.64e-06	22.7478
rs4325897	3	111423342		Relative count	TBNK	T cell %leukocyte	90001605	0.1521	0.03304	C	A	0.1607	0.00624053	4.27e-06	23.0277
rs79895030	6	18853120		Relative count	TBNK	T cell %leukocyte	90001605	0.4419	0.09777	G	A	0.0164	0.0063	6.39e-06	23.2486
rs76320442	4	1632499		Relative count	TBNK	T cell %leukocyte	90001605	-0.4555	0.09611	T	C	0.0157	0.0064126	2.23e-06	23.6668
rs4614661	14	104750712		Relative count	TBNK	T cell %leukocyte	90001605	-0.1711	0.03528	A	C	0.1266	0.00647406	1.28e-06	23.8951
rs6912413	6	22960927		Relative count	TBNK	T cell %leukocyte	90001605	0.1713	0.03685	G	C	0.127	0.00650673	3.43e-06	24.0164
rs16908368	9	122185915		Relative count	TBNK	T cell %leukocyte	90001605	0.2667	0.05622	T	G	0.0481	0.00651347	2.18e-06	24.0415
rs11998531	8	120860297		Relative count	TBNK	T cell %leukocyte	90001605	-0.1464	0.03082	G	C	0.1924	0.0066606	2.13e-06	24.5882
rs150146725	20	49694567		Relative count	TBNK	T cell %leukocyte	90001605	-0.3712	0.07717	C	T	0.0248	0.00666486	1.57e-06	24.604
rs184624056	4	259809		Relative count	TBNK	T cell %leukocyte	90001605	-0.5583	0.1177	G	A	0.0109	0.00672097	2.18e-06	24.8126
rs9916629	17	33796260		Relative count	TBNK	T cell %leukocyte	90001605	0.1172	0.02379	C	T	0.5124	0.0068637	8.77e-07	25.3431
rs893978	3	74174855		Relative count	TBNK	T cell %leukocyte	90001605	0.4193	0.0781	T	C	0.0232	0.00796844	8.44e-08	29.455
rs118114356	6	162243723		Relative count	TBNK	CD4+ %leukocyte	90001606	0.4689	0.1054	T	G	0.0123	0.00534221	8.97e-06	19.6897
rs56157148	9	138662360		Relative count	TBNK	CD4+ %leukocyte	90001606	0.1421	0.0321	G	T	0.1574	0.00535605	9.88e-06	19.741
rs112782656	19	57486015		Relative count	TBNK	CD4+ %leukocyte	90001606	-0.3174	0.07133	A	G	0.0288	0.00563566	8.89e-06	20.7774
rs912657	13	22369133		Relative count	TBNK	CD4+ %leukocyte	90001606	0.123	0.02749	G	A	0.7411	0.00580563	7.88e-06	21.4077
rs168003	10	20133549		Relative count	TBNK	CD4+ %leukocyte	90001606	-0.8014	0.18	G	A	0.0046	0.00588145	8.75e-06	21.6889
rs60704551	1	14791436		Relative count	TBNK	CD4+ %leukocyte	90001606	0.5316	0.1191	C	A	0.0106	0.00592758	8.36e-06	21.8601
rs2003177	11	87066709		Relative count	TBNK	CD4+ %leukocyte	90001606	0.1408	0.03172	G	A	0.1831	0.00593052	9.33e-06	21.871
rs17520378	15	50900606		Relative count	TBNK	CD4+ %leukocyte	90001606	0.1981	0.0444	C	G	0.0852	0.00611737	8.41e-06	22.5643
rs114905473	4	111370027		Relative count	TBNK	CD4+ %leukocyte	90001606	-0.2375	0.05181	C	T	0.0589	0.00625329	4.69e-06	23.0688
rs59571548	10	130289895		Relative count	TBNK	CD4+ %leukocyte	90001606	0.8424	0.1818	C	T	0.0045	0.006358	3.73e-06	23.4576
rs116160694	6	67354817		Relative count	TBNK	CD4+ %leukocyte	90001606	0.6955	0.1503	C	T	0.0067	0.00643842	3.82e-06	23.7562
rs73202835	4	1972800		Relative count	TBNK	CD4+ %leukocyte	90001606	0.1601	0.03486	C	G	0.1487	0.00648943	4.55e-06	23.9456
rs62048802	16	84703205		Relative count	TBNK	CD4+ %leukocyte	90001606	0.1177	0.02457	G	A	0.3768	0.00650611	1.74e-06	24.0076
rs1830888	10	45339904		Relative count	TBNK	CD4+ %leukocyte	90001606	0.1268	0.02751	A	C	0.2867	0.0065761	4.18e-06	24.2676
rs798726	4	1685211		Relative count	TBNK	CD4+ %leukocyte	90001606	-0.1399	0.02944	C	T	0.7814	0.00668635	2.09e-06	24.6772
rs117147408	6	101980039		Relative count	TBNK	CD4+ %leukocyte	90001606	-0.3558	0.07559	G	A	0.0275	0.00677118	2.61e-06	24.9924
rs13210358	6	102272234		Relative count	TBNK	CD4+ %leukocyte	90001606	-0.3968	0.07123	T	C	0.0315	0.00960691	2.73e-08	35.5605
rs115924617	1	100383765		Relative count	TBNK	CD8br %leukocyte	90001607	-0.3892	0.08632	T	C	0.0198	0.0058797	6.73e-06	21.6825
rs12931073	16	78208251		Relative count	TBNK	CD8br %leukocyte	90001607	-0.2216	0.04961	G	C	0.0647	0.00594326	8.18e-06	21.9183
rs11163186	1	81483189		Relative count	TBNK	CD8br %leukocyte	90001607	0.3831	0.08381	A	C	0.0207	0.00595032	5.01e-06	21.9445
rs62130076	19	1671549		Relative count	TBNK	CD8br %leukocyte	90001607	0.1147	0.02563	A	G	0.3472	0.00596371	7.78e-06	21.9941
rs73207267	3	194033312		Relative count	TBNK	CD8br %leukocyte	90001607	0.1636	0.03665	A	G	0.1279	0.00597081	8.36e-06	22.0205
rs10990269	9	99054924		Relative count	TBNK	CD8br %leukocyte	90001607	0.1145	0.0258	T	C	0.3525	0.00598467	9.36e-06	22.0719
rs6986151	8	101519901		Relative count	TBNK	CD8br %leukocyte	90001607	0.1831	0.03986	C	T	0.1031	0.00620025	4.53e-06	22.8719
rs118063063	10	83179890		Relative count	TBNK	CD8br %leukocyte	90001607	0.4085	0.08964	T	C	0.0192	0.00628486	5.37e-06	23.186
rs67726194	10	88281886		Relative count	TBNK	CD8br %leukocyte	90001607	-0.1625	0.03506	G	C	0.1384	0.00629765	3.7e-06	23.2335
rs62458311	7	67315960		Relative count	TBNK	CD8br %leukocyte	90001607	0.2722	0.05919	A	G	0.0447	0.00632781	4.39e-06	23.3455
rs9934960	16	17253548		Relative count	TBNK	CD8br %leukocyte	90001607	-0.1216	0.02663	G	C	0.6855	0.00637566	5.17e-06	23.5232
rs3829858	10	85994142		Relative count	TBNK	CD8br %leukocyte	90001607	0.1164	0.025	G	A	0.3978	0.00649145	3.35e-06	23.9531
rs78326687	1	242316531		Relative count	TBNK	CD8br %leukocyte	90001607	-0.1555	0.03309	A	C	0.1602	0.00650623	2.71e-06	24.008
rs3804348	4	3431342		Relative count	TBNK	CD8br %leukocyte	90001607	0.2966	0.06161	A	C	0.0418	0.00704701	1.54e-06	26.0177
rs117942997	10	74476968		Relative count	TBNK	CD8br %leukocyte	90001607	-0.4383	0.09889	G	C	0.0189	0.0071244	9.61e-06	26.3054
rs2576166	10	90271135		Relative count	TBNK	CD8br %leukocyte	90001607	-0.1219	0.02532	G	C	0.5532	0.00734569	1.53e-06	27.1286
rs13418326	2	113732809		Relative count	TBNK	CD8br %leukocyte	90001607	0.1508	0.0305	G	C	0.2058	0.00743375	7.98e-07	27.4562
rs9262615	6	31021161		Relative count	TBNK	CD8br %leukocyte	90001607	0.1623	0.03596	G	C	0.1735	0.00755456	6.58e-06	27.9058
rs2071556	6	32904601		Relative count	TBNK	CD8br %leukocyte	90001607	-0.1265	0.02655	T	G	0.6044	0.0076523	1.96e-06	28.2696
rs28359997	6	29717911		Relative count	TBNK	CD8br %leukocyte	90001607	0.2337	0.05064	A	G	0.0823	0.00824989	4.07e-06	30.4957
rs3749946	6	31448862		Relative count	TBNK	CD8br %leukocyte	90001607	0.1889	0.04103	A	C	0.1393	0.00855651	4.28e-06	31.6389
rs28869508	6	32343735		Relative count	TBNK	CD8br %leukocyte	90001607	0.2346	0.05057	T	C	0.0857	0.00862493	3.63e-06	31.8941
rs12664131	6	31328582		Relative count	TBNK	CD8br %leukocyte	90001607	0.1872	0.03921	A	T	0.1469	0.00878341	1.87e-06	32.4853
rs11080350	17	33774635		Relative count	TBNK	CD8br %leukocyte	90001607	-0.1371	0.02524	T	C	0.4017	0.00903495	5.92e-08	33.4241
rs2516466	6	31414327		Relative count	TBNK	CD8br %leukocyte	90001607	0.1447	0.02882	G	T	0.3762	0.00982723	5.39e-07	36.3842
rs2256312	6	31381407		Relative count	TBNK	CD8br %leukocyte	90001607	-0.1662	0.03275	G	A	0.7647	0.00994043	4.04e-07	36.8075
rs915895	6	32190217		Relative count	TBNK	CD8br %leukocyte	90001607	0.1852	0.03449	C	T	0.1982	0.0109014	8.36e-08	40.4049
rs3129817	6	30342753		Relative count	TBNK	CD8br %leukocyte	90001607	-0.1574	0.03443	A	G	0.3338	0.0110187	5.03e-06	40.8446
rs2275854	6	29976838		Relative count	TBNK	CD8br %leukocyte	90001607	0.15	0.0311	G	A	0.5643	0.0110639	1.48e-06	41.0142
rs9263707	6	31095246		Relative count	TBNK	CD8br %leukocyte	90001607	-0.1707	0.03697	T	C	0.2632	0.0113014	4.03e-06	41.9045
rs2516660	6	30466596		Relative count	TBNK	CD8br %leukocyte	90001607	0.154	0.02969	A	G	0.4903	0.0118535	2.25e-07	43.9763
rs114968045	6	32666960		Relative count	TBNK	CD8br %leukocyte	90001607	-0.1683	0.03246	C	T	0.2995	0.0118851	2.28e-07	44.0949
rs34767257	6	30932606		Relative count	TBNK	CD8br %leukocyte	90001607	-0.1641	0.03478	A	G	0.3337	0.0119749	2.46e-06	44.4322
rs3094589	6	31360934		Relative count	TBNK	CD8br %leukocyte	90001607	-0.1607	0.03054	T	C	0.4418	0.0127373	1.5e-07	47.2974
rs28891397	6	32639777		Relative count	TBNK	CD8br %leukocyte	90001607	-0.1641	0.0365	A	C	0.4156	0.0130808	7.11e-06	48.5896
rs9269109	6	32443266		Relative count	TBNK	CD8br %leukocyte	90001607	0.1698	0.03024	C	T	0.3635	0.0133416	2.13e-08	49.5717
rs9260918	6	29948751		Relative count	TBNK	CD8br %leukocyte	90001607	-0.1768	0.03253	T	C	0.3529	0.0142764	5.85e-08	53.0952
rs1079687	6	30608273		Relative count	TBNK	CD8br %leukocyte	90001607	-0.1764	0.03311	G	A	0.364	0.0144074	1.05e-07	53.5896
rs3130685	6	31206206		Relative count	TBNK	CD8br %leukocyte	90001607	0.1801	0.02952	T	C	0.3428	0.0146149	1.16e-09	54.3729
rs73402222	6	31388449		Relative count	TBNK	CD8br %leukocyte	90001607	-0.1942	0.03241	C	T	0.3458	0.0170633	2.27e-09	63.6401
rs67792106	6	32528323		Relative count	TBNK	CD8br %leukocyte	90001607	0.3367	0.06839	G	C	0.4641	0.0563912	8.9e-07	219.085
rs79965786	12	11962377		Relative count	TBNK	DP (CD4+CD8+) %leukocyte	90001608	0.6696	0.1497	G	A	0.0063	0.0056138	7.99e-06	20.6964
rs28459093	4	13725129		Relative count	TBNK	DP (CD4+CD8+) %leukocyte	90001608	-0.232	0.05143	T	C	0.0585	0.00592901	6.64e-06	21.8654
rs72694502	14	85161244		Relative count	TBNK	DP (CD4+CD8+) %leukocyte	90001608	-0.3724	0.08217	C	T	0.0219	0.00594123	6.04e-06	21.9107
rs2983457	20	62838443		Relative count	TBNK	DP (CD4+CD8+) %leukocyte	90001608	0.1097	0.0245	G	A	0.4562	0.00597087	7.8e-06	22.0207
rs4482524	2	242673146		Relative count	TBNK	DP (CD4+CD8+) %leukocyte	90001608	-0.194	0.04346	C	G	0.0886	0.00607822	8.3e-06	22.419
rs6719918	2	5547219		Relative count	TBNK	DP (CD4+CD8+) %leukocyte	90001608	0.2281	0.04994	A	G	0.063	0.00614272	5.08e-06	22.6584
rs7786572	7	4779905		Relative count	TBNK	DP (CD4+CD8+) %leukocyte	90001608	0.3038	0.06815	C	T	0.0346	0.00616579	8.55e-06	22.744
rs117166897	10	10964820		Relative count	TBNK	DP (CD4+CD8+) %leukocyte	90001608	-0.2423	0.05329	G	A	0.056	0.00620722	5.63e-06	22.8978
rs55928872	21	45713321		Relative count	TBNK	DP (CD4+CD8+) %leukocyte	90001608	-0.6422	0.1446	A	G	0.0076	0.00622115	9.19e-06	22.9495
rs77965313	9	120915115		Relative count	TBNK	DP (CD4+CD8+) %leukocyte	90001608	-0.2978	0.06501	C	A	0.0375	0.00640194	4.76e-06	23.6207
rs6022045	20	51305288		Relative count	TBNK	DP (CD4+CD8+) %leukocyte	90001608	-0.1148	0.02488	C	T	0.5748	0.00644205	4.03e-06	23.7697
rs3759343	12	6833104		Relative count	TBNK	DP (CD4+CD8+) %leukocyte	90001608	-0.1259	0.02665	C	T	0.2916	0.00654859	2.42e-06	24.1654
rs16987794	2	20748761		Relative count	TBNK	DP (CD4+CD8+) %leukocyte	90001608	-0.1599	0.03427	C	T	0.1512	0.00656272	3.2e-06	24.2179
rs45551732	5	169816374		Relative count	TBNK	DP (CD4+CD8+) %leukocyte	90001608	0.342	0.07212	T	C	0.029	0.00658718	2.2e-06	24.3087
rs147688743	10	64810319		Relative count	TBNK	DP (CD4+CD8+) %leukocyte	90001608	-0.4693	0.09847	A	G	0.0153	0.00663631	1.96e-06	24.4912
rs76251345	14	51336044		Relative count	TBNK	DP (CD4+CD8+) %leukocyte	90001608	0.2442	0.05195	G	T	0.06	0.00672667	2.68e-06	24.827
rs62022846	16	11640890		Relative count	TBNK	DP (CD4+CD8+) %leukocyte	90001608	-0.2752	0.05788	C	T	0.0472	0.00681194	2.07e-06	25.1438
rs529770358	19	1185530		Relative count	TBNK	DP (CD4+CD8+) %leukocyte	90001608	-0.3758	0.07997	C	A	0.0248	0.00683107	2.7e-06	25.215
rs4966346	15	29054740		Relative count	TBNK	DP (CD4+CD8+) %leukocyte	90001608	-0.1172	0.02542	G	A	0.5196	0.00685737	4.2e-06	25.3127
rs117340321	15	42829973		Relative count	TBNK	DP (CD4+CD8+) %leukocyte	90001608	-0.2528	0.05364	T	G	0.0578	0.00696074	2.54e-06	25.6969
rs7160965	14	31506505		Relative count	TBNK	DP (CD4+CD8+) %leukocyte	90001608	0.2018	0.03941	C	T	0.8949	0.00766037	3.21e-07	28.2997
rs11025036	11	19175633		Relative count	TBNK	DP (CD4+CD8+) %leukocyte	90001608	-0.4277	0.08196	A	G	0.0221	0.0079067	1.91e-07	29.217
rs9493240	6	132534887		Relative count	TBNK	DP (CD4+CD8+) %leukocyte	90001608	0.1377	0.02688	A	G	0.3101	0.00811308	3.17e-07	29.9858
rs189060675	14	106214819		Relative count	TBNK	DP (CD4+CD8+) %leukocyte	90001608	0.566	0.1229	C	G	0.0135	0.00853284	4.25e-06	31.5506
rs2302365	12	6884244		Relative count	TBNK	DP (CD4+CD8+) %leukocyte	90001608	0.206	0.02961	A	G	0.2129	0.0142223	4.06e-12	52.8912
rs2857229	12	6900616		Relative count	TBNK	DP (CD4+CD8+) %leukocyte	90001608	0.2919	0.02741	G	A	0.2578	0.0326063	4.29e-26	123.564
rs5030065	3	186454577		Absolute count	TBNK	CD4+ CD8dim AC	90001609	0.5828	0.1317	C	T	0.0085	0.00572507	9.94e-06	21.0168
rs2810499	9	136770207		Absolute count	TBNK	CD4+ CD8dim AC	90001609	0.1417	0.03197	G	T	0.8163	0.00602183	9.52e-06	22.1128
rs7109274	11	59720416		Absolute count	TBNK	CD4+ CD8dim AC	90001609	0.8964	0.1967	A	G	0.0038	0.00608364	5.37e-06	22.3412
rs66907047	10	26886249		Absolute count	TBNK	CD4+ CD8dim AC	90001609	0.2452	0.05522	C	T	0.0545	0.00619625	9.27e-06	22.7573
rs116684688	5	170530012		Absolute count	TBNK	CD4+ CD8dim AC	90001609	0.3058	0.06743	A	G	0.0346	0.00624724	5.95e-06	22.9458
rs4699432	4	96480118		Absolute count	TBNK	CD4+ CD8dim AC	90001609	0.1172	0.02604	T	C	0.6424	0.00631086	6.97e-06	23.1809
rs2706889	7	95424378		Absolute count	TBNK	CD4+ CD8dim AC	90001609	0.1188	0.02647	C	T	0.3413	0.00634581	7.35e-06	23.3101
rs147172462	2	86530995		Absolute count	TBNK	CD4+ CD8dim AC	90001609	-0.3315	0.07306	A	G	0.0305	0.00649897	5.89e-06	23.8764
rs12422526	12	87302893		Absolute count	TBNK	CD4+ CD8dim AC	90001609	-0.1147	0.02516	C	T	0.5027	0.00657785	5.28e-06	24.1681
rs2366404	2	85551779		Absolute count	TBNK	CD4+ CD8dim AC	90001609	-0.1216	0.02641	A	G	0.6291	0.00690039	4.26e-06	25.3614
rs61953641	13	64026403		Absolute count	TBNK	CD4+ CD8dim AC	90001609	-0.1302	0.02826	T	G	0.2983	0.0070967	4.22e-06	26.0881
rs10880825	12	45991896		Absolute count	TBNK	CD4+ CD8dim AC	90001609	0.1208	0.02514	A	C	0.4482	0.00721801	1.6e-06	26.5373
rs111693583	16	28583610		Absolute count	TBNK	CD4+ CD8dim AC	90001609	0.1232	0.02749	T	C	0.4017	0.00729579	7.59e-06	26.8253
rs79409842	2	86174229		Absolute count	TBNK	CD4+ CD8dim AC	90001609	-0.239	0.04951	A	G	0.0696	0.00739784	1.44e-06	27.2033
rs62146886	2	87084108		Absolute count	TBNK	CD4+ CD8dim AC	90001609	-0.1245	0.02567	C	T	0.3949	0.00740769	1.3e-06	27.2399
rs2801996	1	90372717		Absolute count	TBNK	CD4+ CD8dim AC	90001609	0.1545	0.0317	C	T	0.1954	0.00750571	1.14e-06	27.603
rs12714187	2	86691250		Absolute count	TBNK	CD4+ CD8dim AC	90001609	-0.1368	0.02763	A	G	0.7122	0.00767176	7.64e-07	28.2184
rs2530709	6	30940569		Absolute count	TBNK	CD4+ CD8dim AC	90001609	0.1858	0.03977	C	G	0.8714	0.00773713	3.11e-06	28.4607
rs9348876	6	31575276		Absolute count	TBNK	CD4+ CD8dim AC	90001609	-0.2827	0.06075	T	C	0.0511	0.00775038	3.37e-06	28.5098
rs72844458	2	85764027		Absolute count	TBNK	CD4+ CD8dim AC	90001609	-0.2302	0.04632	C	G	0.0802	0.00781823	7.04e-07	28.7614
rs191478693	2	87111890		Absolute count	TBNK	CD4+ CD8dim AC	90001609	-0.3629	0.07297	A	G	0.0309	0.00788735	6.89e-07	29.0177
rs35046345	2	84947693		Absolute count	TBNK	CD4+ CD8dim AC	90001609	-0.278	0.05685	T	C	0.0546	0.00797862	1.05e-06	29.3562
rs150052968	3	42512599		Absolute count	TBNK	CD4+ CD8dim AC	90001609	0.1472	0.03061	C	T	0.2534	0.00819861	1.59e-06	30.1723
rs78510378	7	154998925		Absolute count	TBNK	CD4+ CD8dim AC	90001609	0.2145	0.04168	G	A	0.0995	0.00824501	2.8e-07	30.3445
rs56304923	2	86846399		Absolute count	TBNK	CD4+ CD8dim AC	90001609	-0.1916	0.03585	C	T	0.1406	0.00887159	9.68e-08	32.6712
rs150339178	2	85647906		Absolute count	TBNK	CD4+ CD8dim AC	90001609	-0.3114	0.05886	T	C	0.0498	0.00917723	1.29e-07	33.8071
rs6737677	2	86640727		Absolute count	TBNK	CD4+ CD8dim AC	90001609	-0.1891	0.03501	G	A	0.1535	0.00929284	7.07e-08	34.237
rs115623211	2	87008667		Absolute count	TBNK	CD4+ CD8dim AC	90001609	-0.3539	0.06378	C	A	0.0427	0.0102392	3.08e-08	37.7598
rs1003822	6	30312881		Absolute count	TBNK	CD4+ CD8dim AC	90001609	0.1725	0.03518	T	C	0.2252	0.010384	9.84e-07	38.2994
rs9270965	6	32573471		Absolute count	TBNK	CD4+ CD8dim AC	90001609	-0.149	0.0309	G	A	0.6254	0.0104023	1.47e-06	38.3674
rs142158385	2	86997140		Absolute count	TBNK	CD4+ CD8dim AC	90001609	-0.4078	0.07019	C	T	0.033	0.0106137	6.79e-09	39.1554
rs7763192	6	32338885		Absolute count	TBNK	CD4+ CD8dim AC	90001609	0.1872	0.03536	G	C	0.2074	0.0115214	1.27e-07	42.5432
rs9272182	6	32601564		Absolute count	TBNK	CD4+ CD8dim AC	90001609	-0.1725	0.03119	A	G	0.6507	0.0135266	3.4e-08	50.049
rs1846190	6	32583813		Absolute count	TBNK	CD4+ CD8dim AC	90001609	0.1841	0.03209	A	G	0.2824	0.0137368	1.04e-08	50.8376
rs113805737	6	32598403		Absolute count	TBNK	CD4+ CD8dim AC	90001609	0.2129	0.03793	C	G	0.1867	0.013765	2.13e-08	50.9435
rs9271406	6	32587588		Absolute count	TBNK	CD4+ CD8dim AC	90001609	0.1781	0.0301	G	A	0.4458	0.0156734	3.58e-09	58.119
rs28366280	6	32560262		Absolute count	TBNK	CD4+ CD8dim AC	90001609	0.2152	0.03648	G	A	0.2493	0.0173342	3.96e-09	64.3858
rs4959028	6	32383138		Absolute count	TBNK	CD4+ CD8dim AC	90001609	0.2258	0.03391	G	A	0.23	0.0180591	3.19e-11	67.128
rs6750263	2	86993528		Absolute count	TBNK	CD4+ CD8dim AC	90001609	-0.2368	0.02891	C	T	0.7508	0.0209829	3.55e-16	78.2291
rs4832052	2	87054693		Absolute count	TBNK	CD4+ CD8dim AC	90001609	-0.2835	0.02919	T	C	0.2329	0.0287182	4.98e-22	107.921
rs35290870	2	87023103		Absolute count	TBNK	CD4+ CD8dim AC	90001609	-0.364	0.03114	C	G	0.1955	0.0416779	5.06e-31	158.74
rs147195040	3	196485831		Relative count	TBNK	CD4+ CD8dim %lymphocyte	90001610	0.2782	0.0623	A	G	0.0369	0.005501	8.24e-06	20.2782
rs66907047	10	26886249		Relative count	TBNK	CD4+ CD8dim %lymphocyte	90001610	0.2386	0.0539	C	T	0.0543	0.00584688	9.89e-06	21.5607
rs17530643	1	83469264		Relative count	TBNK	CD4+ CD8dim %lymphocyte	90001610	0.138	0.03106	G	A	0.1895	0.00584993	9.12e-06	21.572
rs149551255	8	68301618		Relative count	TBNK	CD4+ CD8dim %lymphocyte	90001610	0.8104	0.1808	C	A	0.0045	0.00588414	7.61e-06	21.6989
rs755884	6	160524578		Relative count	TBNK	CD4+ CD8dim %lymphocyte	90001610	0.1278	0.02878	G	C	0.2358	0.0058863	9.29e-06	21.707
rs6870700	5	86468013		Relative count	TBNK	CD4+ CD8dim %lymphocyte	90001610	0.3761	0.08411	T	G	0.0213	0.00589747	7.98e-06	21.7484
rs4833069	4	36081878		Relative count	TBNK	CD4+ CD8dim %lymphocyte	90001610	-0.5696	0.1283	T	C	0.9907	0.00597854	9.25e-06	22.0491
rs2338695	8	90257990		Relative count	TBNK	CD4+ CD8dim %lymphocyte	90001610	0.1116	0.02495	T	C	0.4009	0.00598265	7.9e-06	22.0644
rs11127017	2	86454704		Relative count	TBNK	CD4+ CD8dim %lymphocyte	90001610	0.1701	0.03747	C	T	0.8799	0.00611526	5.85e-06	22.5565
rs28521508	15	84131989		Relative count	TBNK	CD4+ CD8dim %lymphocyte	90001610	-0.119	0.02626	G	A	0.3212	0.00617506	6.03e-06	22.7784
rs10858526	12	87312997		Relative count	TBNK	CD4+ CD8dim %lymphocyte	90001610	-0.1117	0.02458	A	C	0.5018	0.00623836	5.65e-06	23.0134
rs72844458	2	85764027		Relative count	TBNK	CD4+ CD8dim %lymphocyte	90001610	-0.208	0.04521	C	G	0.08	0.00636846	4.33e-06	23.4964
rs511713	11	128099099		Relative count	TBNK	CD4+ CD8dim %lymphocyte	90001610	0.114	0.02453	A	G	0.5162	0.00649118	3.46e-06	23.9521
rs10880825	12	45991896		Relative count	TBNK	CD4+ CD8dim %lymphocyte	90001610	0.1156	0.02452	A	C	0.4475	0.00660801	2.52e-06	24.3861
rs4832029	2	86455675		Relative count	TBNK	CD4+ CD8dim %lymphocyte	90001610	0.1204	0.02629	A	G	0.357	0.00665522	4.81e-06	24.5615
rs903881	16	16206042		Relative count	TBNK	CD4+ CD8dim %lymphocyte	90001610	-0.1247	0.02641	T	C	0.3138	0.00669679	2.43e-06	24.7159
rs9348876	6	31575276		Relative count	TBNK	CD4+ CD8dim %lymphocyte	90001610	-0.2633	0.05878	T	C	0.0511	0.00672315	7.74e-06	24.8139
rs62146886	2	87084108		Relative count	TBNK	CD4+ CD8dim %lymphocyte	90001610	-0.1212	0.02502	C	T	0.3944	0.00701711	1.32e-06	25.9065
rs111693583	16	28583610		Relative count	TBNK	CD4+ CD8dim %lymphocyte	90001610	0.1223	0.02654	T	C	0.4027	0.00719544	4.16e-06	26.5696
rs16869834	6	32179709		Relative count	TBNK	CD4+ CD8dim %lymphocyte	90001610	0.1995	0.04263	G	A	0.1016	0.00726573	2.96e-06	26.8311
rs1042140	6	33048640		Relative count	TBNK	CD4+ CD8dim %lymphocyte	90001610	0.1278	0.02803	G	A	0.3394	0.0073239	5.26e-06	27.0475
rs9469089	6	32146657		Relative count	TBNK	CD4+ CD8dim %lymphocyte	90001610	0.1766	0.03727	C	G	0.137	0.00737467	2.23e-06	27.2364
rs78510378	7	154998925		Relative count	TBNK	CD4+ CD8dim %lymphocyte	90001610	0.2039	0.04066	G	A	0.0998	0.00747023	5.58e-07	27.592
rs12714187	2	86691250		Relative count	TBNK	CD4+ CD8dim %lymphocyte	90001610	-0.1355	0.0269	A	G	0.7121	0.0075282	4.93e-07	27.8077
rs2530709	6	30940569		Relative count	TBNK	CD4+ CD8dim %lymphocyte	90001610	0.1852	0.0385	C	G	0.8716	0.00767705	1.56e-06	28.3618
rs150052968	3	42512599		Relative count	TBNK	CD4+ CD8dim %lymphocyte	90001610	0.1444	0.02982	C	T	0.2531	0.0078835	1.33e-06	29.1306
rs1632969	6	29779635		Relative count	TBNK	CD4+ CD8dim %lymphocyte	90001610	0.1743	0.03657	G	T	0.8457	0.00792879	1.95e-06	29.2993
rs79131379	6	33133040		Relative count	TBNK	CD4+ CD8dim %lymphocyte	90001610	0.2491	0.04987	A	G	0.0687	0.00794006	6.16e-07	29.3412
rs2366404	2	85551779		Relative count	TBNK	CD4+ CD8dim %lymphocyte	90001610	-0.1316	0.02567	A	G	0.6291	0.00808199	3.12e-07	29.87
rs6737677	2	86640727		Relative count	TBNK	CD4+ CD8dim %lymphocyte	90001610	-0.1776	0.03414	G	A	0.1535	0.00819693	2.09e-07	30.2983
rs2816843	1	90384101		Relative count	TBNK	CD4+ CD8dim %lymphocyte	90001610	0.1599	0.03009	G	A	0.208	0.00842394	1.15e-07	31.1445
rs150339178	2	85647906		Relative count	TBNK	CD4+ CD8dim %lymphocyte	90001610	-0.299	0.05744	T	C	0.0496	0.0084287	2.05e-07	31.1623
rs115709409	6	30993776		Relative count	TBNK	CD4+ CD8dim %lymphocyte	90001610	0.1602	0.0331	T	A	0.2195	0.00879351	1.35e-06	32.523
rs2596464	6	31412961		Relative count	TBNK	CD4+ CD8dim %lymphocyte	90001610	-0.1349	0.02871	C	T	0.5623	0.00895774	2.72e-06	33.1359
rs4413653	6	31441344		Relative count	TBNK	CD4+ CD8dim %lymphocyte	90001610	0.1442	0.0304	A	G	0.3149	0.00897196	2.2e-06	33.189
rs9267484	6	31505724		Relative count	TBNK	CD4+ CD8dim %lymphocyte	90001610	0.1798	0.04047	T	A	0.1738	0.0092842	9.11e-06	34.3548
rs79409842	2	86174229		Relative count	TBNK	CD4+ CD8dim %lymphocyte	90001610	-0.2722	0.0482	A	G	0.0695	0.00958313	1.75e-08	35.4717
rs7765011	6	31427590		Relative count	TBNK	CD4+ CD8dim %lymphocyte	90001610	0.1998	0.04144	T	C	0.1429	0.00977878	1.48e-06	36.203
rs2507954	6	31826414		Relative count	TBNK	CD4+ CD8dim %lymphocyte	90001610	0.1432	0.02895	G	A	0.41	0.00992092	7.97e-07	36.7345
rs115623211	2	87008667		Relative count	TBNK	CD4+ CD8dim %lymphocyte	90001610	-0.3492	0.06222	C	A	0.0425	0.00992444	2.15e-08	36.7477
rs28589703	6	31825112		Relative count	TBNK	CD4+ CD8dim %lymphocyte	90001610	0.2495	0.05054	A	G	0.1014	0.0113442	8.25e-07	42.0652
rs191478693	2	87111890		Relative count	TBNK	CD4+ CD8dim %lymphocyte	90001610	-0.4397	0.07111	A	G	0.0308	0.0115427	6.95e-10	42.8096
rs17577980	6	32359821		Relative count	TBNK	CD4+ CD8dim %lymphocyte	90001610	0.1601	0.03034	A	G	0.3435	0.0115604	1.38e-07	42.8762
rs6457592	6	32425983		Relative count	TBNK	CD4+ CD8dim %lymphocyte	90001610	-0.1691	0.03035	C	T	0.7122	0.0117222	2.7e-08	43.4834
rs1632864	6	30962469		Relative count	TBNK	CD4+ CD8dim %lymphocyte	90001610	0.2042	0.03837	C	T	0.1713	0.0118385	1.09e-07	43.9198
rs148031710	6	31148873		Relative count	TBNK	CD4+ CD8dim %lymphocyte	90001610	0.2488	0.04964	C	T	0.1089	0.0120139	5.61e-07	44.5786
rs1264580	6	30301230		Relative count	TBNK	CD4+ CD8dim %lymphocyte	90001610	0.1861	0.03366	A	G	0.2255	0.0120974	3.47e-08	44.892
rs142158385	2	86997140		Relative count	TBNK	CD4+ CD8dim %lymphocyte	90001610	-0.442	0.0685	C	T	0.0329	0.012432	1.24e-10	46.1495
rs56304923	2	86846399		Relative count	TBNK	CD4+ CD8dim %lymphocyte	90001610	-0.2314	0.0349	C	T	0.1404	0.0129247	3.87e-11	48.0023
rs12196019	6	31005483		Relative count	TBNK	CD4+ CD8dim %lymphocyte	90001610	0.2564	0.04789	A	C	0.1133	0.0132091	9.18e-08	49.0727
rs28891403	6	32640257		Relative count	TBNK	CD4+ CD8dim %lymphocyte	90001610	0.1653	0.03584	C	A	0.4145	0.0132626	4.11e-06	49.274
rs6901175	6	32198527		Relative count	TBNK	CD4+ CD8dim %lymphocyte	90001610	0.1975	0.03292	A	G	0.2261	0.0136505	2.16e-09	50.7354
rs9271406	6	32587588		Relative count	TBNK	CD4+ CD8dim %lymphocyte	90001610	0.1877	0.02899	G	A	0.4452	0.017404	1.08e-10	64.9333
rs7763192	6	32338885		Relative count	TBNK	CD4+ CD8dim %lymphocyte	90001610	0.2464	0.034	G	C	0.2072	0.0199464	5.17e-13	74.6118
rs73730372	6	32584581		Relative count	TBNK	CD4+ CD8dim %lymphocyte	90001610	0.2645	0.03466	T	C	0.2008	0.0224544	2.93e-14	84.2085
rs1400032	2	86923183		Relative count	TBNK	CD4+ CD8dim %lymphocyte	90001610	-0.2505	0.02822	T	C	0.7501	0.0235251	1.06e-18	88.3206
rs28366280	6	32560262		Relative count	TBNK	CD4+ CD8dim %lymphocyte	90001610	0.252	0.0351	G	A	0.2492	0.0237631	8.47e-13	89.2361
rs73409538	6	32611624		Relative count	TBNK	CD4+ CD8dim %lymphocyte	90001610	0.2881	0.03696	T	G	0.1866	0.025196	8.47e-15	94.7562
rs9270052	6	32553807		Relative count	TBNK	CD4+ CD8dim %lymphocyte	90001610	-0.2777	0.0377	T	G	0.7755	0.0268522	2.17e-13	101.156
rs17843648	6	32621300		Relative count	TBNK	CD4+ CD8dim %lymphocyte	90001610	-0.3165	0.06369	T	C	0.1607	0.0270216	7.01e-07	101.812
rs1130148	6	32610868		Relative count	TBNK	CD4+ CD8dim %lymphocyte	90001610	-0.4431	0.09358	T	C	0.0787	0.0284714	2.27e-06	107.435
rs4959028	6	32383138		Relative count	TBNK	CD4+ CD8dim %lymphocyte	90001610	0.2877	0.03253	G	A	0.2297	0.0292908	1.41e-18	110.62
rs4832051	2	87054232		Relative count	TBNK	CD4+ CD8dim %lymphocyte	90001610	-0.291	0.02843	T	C	0.232	0.0301762	2.86e-24	114.068
rs35290870	2	87023103		Relative count	TBNK	CD4+ CD8dim %lymphocyte	90001610	-0.3858	0.03024	C	G	0.1948	0.0466925	1.7e-36	179.559
rs67792106	6	32528323		Relative count	TBNK	CD4+ CD8dim %lymphocyte	90001610	-0.3426	0.06761	G	C	0.4641	0.0583848	4.23e-07	227.31
rs17530643	1	83469264		Relative count	TBNK	CD4+ CD8dim %leukocyte	90001611	0.1391	0.03118	G	A	0.1895	0.00594356	8.41e-06	21.9194
rs28521508	15	84131989		Relative count	TBNK	CD4+ CD8dim %leukocyte	90001611	-0.1187	0.02636	G	A	0.3212	0.00614397	6.84e-06	22.663
rs147172462	2	86530995		Relative count	TBNK	CD4+ CD8dim %leukocyte	90001611	-0.3265	0.07143	A	G	0.0305	0.0063044	5.01e-06	23.2586
rs4832029	2	86455675		Relative count	TBNK	CD4+ CD8dim %leukocyte	90001611	0.1176	0.0264	A	G	0.357	0.00634927	8.61e-06	23.4252
rs10880825	12	45991896		Relative count	TBNK	CD4+ CD8dim %leukocyte	90001611	0.1141	0.02461	A	C	0.4475	0.00643764	3.67e-06	23.7533
rs114200183	2	97350229		Relative count	TBNK	CD4+ CD8dim %leukocyte	90001611	-0.2017	0.0443	T	C	0.0879	0.00652339	5.49e-06	24.0718
rs11127017	2	86454704		Relative count	TBNK	CD4+ CD8dim %leukocyte	90001611	0.1762	0.0376	C	T	0.8799	0.00656173	2.88e-06	24.2142
rs66907047	10	26886249		Relative count	TBNK	CD4+ CD8dim %leukocyte	90001611	0.255	0.05408	C	T	0.0543	0.00667826	2.5e-06	24.6471
rs903881	16	16206042		Relative count	TBNK	CD4+ CD8dim %leukocyte	90001611	-0.1247	0.02651	T	C	0.3138	0.00669679	2.63e-06	24.7159
rs9469089	6	32146657		Relative count	TBNK	CD4+ CD8dim %leukocyte	90001611	0.1685	0.03742	C	G	0.137	0.00671369	6.95e-06	24.7787
rs10858526	12	87312997		Relative count	TBNK	CD4+ CD8dim %leukocyte	90001611	-0.116	0.02467	A	C	0.5018	0.00672791	2.66e-06	24.8316
rs16869834	6	32179709		Relative count	TBNK	CD4+ CD8dim %leukocyte	90001611	0.192	0.0428	G	A	0.1016	0.0067297	7.51e-06	24.8382
rs511713	11	128099099		Relative count	TBNK	CD4+ CD8dim %leukocyte	90001611	0.1163	0.02462	A	G	0.5162	0.00675575	2.41e-06	24.935
rs9380266	6	31618723		Relative count	TBNK	CD4+ CD8dim %leukocyte	90001611	-0.2785	0.06126	C	A	0.0476	0.00703245	5.65e-06	25.9636
rs111693583	16	28583610		Relative count	TBNK	CD4+ CD8dim %leukocyte	90001611	0.1211	0.02664	T	C	0.4027	0.00705493	5.63e-06	26.0471
rs72844458	2	85764027		Relative count	TBNK	CD4+ CD8dim %leukocyte	90001611	-0.2191	0.04536	C	G	0.08	0.00706631	1.43e-06	26.0894
rs12714187	2	86691250		Relative count	TBNK	CD4+ CD8dim %leukocyte	90001611	-0.1336	0.027	A	G	0.7121	0.00731856	7.75e-07	27.0276
rs1042140	6	33048640		Relative count	TBNK	CD4+ CD8dim %leukocyte	90001611	0.1289	0.02813	G	A	0.3394	0.00745051	4.74e-06	27.5186
rs115709409	6	30993776		Relative count	TBNK	CD4+ CD8dim %leukocyte	90001611	0.1484	0.03323	T	A	0.2195	0.0075458	8.21e-06	27.8732
rs62146886	2	87084108		Relative count	TBNK	CD4+ CD8dim %leukocyte	90001611	-0.1262	0.0251	C	T	0.3944	0.00760802	5.25e-07	28.1048
rs79131379	6	33133040		Relative count	TBNK	CD4+ CD8dim %leukocyte	90001611	0.2465	0.05006	A	G	0.0687	0.00777517	8.9e-07	28.7272
rs78510378	7	154998925		Relative count	TBNK	CD4+ CD8dim %leukocyte	90001611	0.2104	0.0408	G	A	0.0998	0.0079541	2.67e-07	29.3935
rs4413653	6	31441344		Relative count	TBNK	CD4+ CD8dim %leukocyte	90001611	0.1362	0.03052	A	G	0.3149	0.00800407	8.41e-06	29.5797
rs2596464	6	31412961		Relative count	TBNK	CD4+ CD8dim %leukocyte	90001611	-0.1279	0.02883	C	T	0.5623	0.00805222	9.35e-06	29.7591
rs2530709	6	30940569		Relative count	TBNK	CD4+ CD8dim %leukocyte	90001611	0.191	0.03864	C	G	0.8716	0.00816543	8.06e-07	30.1809
rs150052968	3	42512599		Relative count	TBNK	CD4+ CD8dim %leukocyte	90001611	0.1477	0.02993	C	T	0.2531	0.00824794	8.41e-07	30.4884
rs2243621	6	31431820		Relative count	TBNK	CD4+ CD8dim %leukocyte	90001611	0.1661	0.03618	T	C	0.1881	0.00842676	4.53e-06	31.155
rs2801996	1	90372717		Relative count	TBNK	CD4+ CD8dim %leukocyte	90001611	0.165	0.03104	C	T	0.1951	0.00855061	1.13e-07	31.6169
rs2507954	6	31826414		Relative count	TBNK	CD4+ CD8dim %leukocyte	90001611	0.1334	0.02907	G	A	0.41	0.00860949	4.64e-06	31.8365
rs2366404	2	85551779		Relative count	TBNK	CD4+ CD8dim %leukocyte	90001611	-0.1359	0.02576	A	G	0.6291	0.00861877	1.39e-07	31.8711
rs79409842	2	86174229		Relative count	TBNK	CD4+ CD8dim %leukocyte	90001611	-0.2622	0.0484	A	G	0.0695	0.00889194	6.44e-08	32.8903
rs6737677	2	86640727		Relative count	TBNK	CD4+ CD8dim %leukocyte	90001611	-0.1856	0.03426	G	A	0.1535	0.00895203	6.39e-08	33.1146
rs150339178	2	85647906		Relative count	TBNK	CD4+ CD8dim %leukocyte	90001611	-0.3086	0.05764	T	C	0.0496	0.00897863	9.12e-08	33.2139
rs28589703	6	31825112		Relative count	TBNK	CD4+ CD8dim %leukocyte	90001611	0.2272	0.05075	A	G	0.1014	0.009407	7.85e-06	34.8135
rs17577980	6	32359821		Relative count	TBNK	CD4+ CD8dim %leukocyte	90001611	0.1457	0.03047	A	G	0.3435	0.00957438	1.81e-06	35.439
rs148031710	6	31148873		Relative count	TBNK	CD4+ CD8dim %leukocyte	90001611	0.2281	0.04985	C	T	0.1089	0.010098	4.91e-06	37.3969
rs1632864	6	30962469		Relative count	TBNK	CD4+ CD8dim %leukocyte	90001611	0.1911	0.03853	C	T	0.1713	0.0103683	7.33e-07	38.4083
rs115623211	2	87008667		Relative count	TBNK	CD4+ CD8dim %leukocyte	90001611	-0.3605	0.06244	C	A	0.0425	0.0105771	8.38e-09	39.1903
rs191478693	2	87111890		Relative count	TBNK	CD4+ CD8dim %leukocyte	90001611	-0.4289	0.07139	A	G	0.0308	0.0109826	2.06e-09	40.7094
rs12196019	6	31005483		Relative count	TBNK	CD4+ CD8dim %leukocyte	90001611	0.2362	0.0481	A	C	0.1133	0.0112098	9.43e-07	41.5609
rs1264580	6	30301230		Relative count	TBNK	CD4+ CD8dim %leukocyte	90001611	0.1794	0.0338	A	G	0.2255	0.011242	1.18e-07	41.6817
rs28366277	6	32560177		Relative count	TBNK	CD4+ CD8dim %leukocyte	90001611	-0.1672	0.03098	G	T	0.6956	0.0118388	7.29e-08	43.9209
rs56304923	2	86846399		Relative count	TBNK	CD4+ CD8dim %leukocyte	90001611	-0.2219	0.03505	C	T	0.1404	0.0118852	2.74e-10	44.0954
rs6901175	6	32198527		Relative count	TBNK	CD4+ CD8dim %leukocyte	90001611	0.1849	0.03306	A	G	0.2261	0.0119644	2.37e-08	44.3924
rs142158385	2	86997140		Relative count	TBNK	CD4+ CD8dim %leukocyte	90001611	-0.4444	0.06876	C	T	0.0329	0.0125674	1.16e-10	46.6585
rs9271406	6	32587588		Relative count	TBNK	CD4+ CD8dim %leukocyte	90001611	0.1862	0.0291	G	A	0.4452	0.017127	1.75e-10	63.8816
rs7763192	6	32338885		Relative count	TBNK	CD4+ CD8dim %leukocyte	90001611	0.2288	0.03416	G	C	0.2072	0.0171987	2.45e-11	64.1538
rs73730372	6	32584581		Relative count	TBNK	CD4+ CD8dim %leukocyte	90001611	0.2455	0.03483	T	C	0.2008	0.0193443	2.15e-12	72.3149
rs28366280	6	32560262		Relative count	TBNK	CD4+ CD8dim %leukocyte	90001611	0.2355	0.03527	G	A	0.2492	0.0207532	2.81e-11	77.6934
rs113805737	6	32598403		Relative count	TBNK	CD4+ CD8dim %leukocyte	90001611	0.2623	0.03655	C	G	0.1866	0.0208854	8.59e-13	78.199
rs2271666	2	86997548		Relative count	TBNK	CD4+ CD8dim %leukocyte	90001611	-0.2504	0.02824	A	G	0.7505	0.0234812	1.14e-18	88.1519
rs9270052	6	32553807		Relative count	TBNK	CD4+ CD8dim %leukocyte	90001611	-0.2611	0.03788	T	G	0.7755	0.0237379	6.39e-12	89.139
rs4959028	6	32383138		Relative count	TBNK	CD4+ CD8dim %leukocyte	90001611	0.2689	0.0327	G	A	0.2297	0.0255878	2.73e-16	96.2681
rs17843648	6	32621300		Relative count	TBNK	CD4+ CD8dim %leukocyte	90001611	-0.3197	0.06392	T	C	0.1607	0.0275707	5.94e-07	103.94
rs1130148	6	32610868		Relative count	TBNK	CD4+ CD8dim %leukocyte	90001611	-0.4516	0.09392	T	C	0.0787	0.0295742	1.59e-06	111.723
rs4832051	2	87054232		Relative count	TBNK	CD4+ CD8dim %leukocyte	90001611	-0.2933	0.02853	T	C	0.232	0.0306551	1.86e-24	115.936
rs35290870	2	87023103		Relative count	TBNK	CD4+ CD8dim %leukocyte	90001611	-0.3848	0.03036	C	G	0.1948	0.0464508	4.76e-36	178.584
rs34740679	4	4261553		Relative count	TBNK	CD8dim %leukocyte	90001612	0.1531	0.03448	A	G	0.1449	0.00580852	9.22e-06	21.4185
rs148468972	4	184898221		Relative count	TBNK	CD8dim %leukocyte	90001612	2.041	0.4597	G	A	0.0007	0.00582787	9.3e-06	21.4902
rs17700958	14	56993406		Relative count	TBNK	CD8dim %leukocyte	90001612	-0.3157	0.07015	A	T	0.0309	0.00596906	6.99e-06	22.014
rs143576769	7	156775440		Relative count	TBNK	CD8dim %leukocyte	90001612	-0.2522	0.05621	T	C	0.0498	0.00601956	7.49e-06	22.2013
rs8022863	14	77628472		Relative count	TBNK	CD8dim %leukocyte	90001612	0.1228	0.0274	G	A	0.2781	0.00605487	7.62e-06	22.3324
rs11676464	2	86018262		Relative count	TBNK	CD8dim %leukocyte	90001612	-0.1769	0.03963	A	G	0.1086	0.00605882	8.27e-06	22.347
rs76747637	7	79800654		Relative count	TBNK	CD8dim %leukocyte	90001612	0.6971	0.1555	A	G	0.0063	0.00608438	7.6e-06	22.4419
rs72936510	6	99300812		Relative count	TBNK	CD8dim %leukocyte	90001612	0.1761	0.03851	A	T	0.1159	0.00635526	4.96e-06	23.4474
rs71566335	6	100813469		Relative count	TBNK	CD8dim %leukocyte	90001612	0.1598	0.03474	G	A	0.1491	0.00647947	4.41e-06	23.9087
rs77148456	9	137583362		Relative count	TBNK	CD8dim %leukocyte	90001612	-0.5911	0.1248	A	G	0.0094	0.00650696	2.25e-06	24.0107
rs12871857	13	26527159		Relative count	TBNK	CD8dim %leukocyte	90001612	-0.2405	0.05208	T	C	0.06	0.00652438	4.01e-06	24.0755
rs112072415	11	33183043		Relative count	TBNK	CD8dim %leukocyte	90001612	0.275	0.05986	A	T	0.0462	0.00666492	4.5e-06	24.5975
rs115536607	6	101417409		Relative count	TBNK	CD8dim %leukocyte	90001612	0.2558	0.05493	T	C	0.0545	0.00674356	3.34e-06	24.8897
rs111748563	19	17901533		Relative count	TBNK	CD8dim %leukocyte	90001612	0.2703	0.057	G	A	0.0491	0.00682242	2.2e-06	25.1828
rs17185452	6	102589366		Relative count	TBNK	CD8dim %leukocyte	90001612	0.2027	0.0437	T	C	0.092	0.00686454	3.64e-06	25.3393
rs606599	6	100123514		Relative count	TBNK	CD8dim %leukocyte	90001612	-0.1421	0.02963	A	G	0.7816	0.00689375	1.67e-06	25.4479
rs60409696	5	8374588		Relative count	TBNK	CD8dim %leukocyte	90001612	0.3554	0.07361	T	C	0.0301	0.00737494	1.44e-06	27.2374
rs1857233	6	101607900		Relative count	TBNK	CD8dim %leukocyte	90001612	0.1821	0.03737	T	C	0.1291	0.00745666	1.15e-06	27.5415
rs62287820	3	155664429		Relative count	TBNK	CD8dim %leukocyte	90001612	0.4434	0.09405	G	A	0.0194	0.00748023	2.51e-06	27.6292
rs2937553	5	36473128		Relative count	TBNK	CD8dim %leukocyte	90001612	-0.1298	0.02605	G	A	0.667	0.00748427	6.57e-07	27.6442
rs76340184	6	100297328		Relative count	TBNK	CD8dim %leukocyte	90001612	0.2279	0.04637	T	C	0.0789	0.00754923	9.27e-07	27.886
rs118104290	6	95096742		Relative count	TBNK	CD8dim %leukocyte	90001612	0.2213	0.04448	T	A	0.0868	0.00776387	6.79e-07	28.6851
rs112505246	6	100914991		Relative count	TBNK	CD8dim %leukocyte	90001612	0.2425	0.04608	C	T	0.0785	0.00850782	1.5e-07	31.4573
rs4796089	17	33814758		Relative count	TBNK	CD8dim %leukocyte	90001612	-0.1932	0.03656	C	T	0.134	0.00866297	1.33e-07	32.036
rs113075410	6	101435600		Relative count	TBNK	CD8dim %leukocyte	90001612	0.2928	0.05566	G	A	0.0544	0.0088202	1.52e-07	32.6226
rs9916257	17	33797371		Relative count	TBNK	CD8dim %leukocyte	90001612	0.1342	0.0248	T	G	0.5684	0.0088363	6.63e-08	32.6827
rs182663933	6	103174948		Relative count	TBNK	CD8dim %leukocyte	90001612	0.3232	0.05737	C	T	0.0508	0.0100738	1.9e-08	37.3064
rs113642164	6	100662893		Relative count	TBNK	CD8dim %leukocyte	90001612	0.342	0.05983	T	C	0.0451	0.0100743	1.18e-08	37.3084
rs117147408	6	101980039		Relative count	TBNK	CD8dim %leukocyte	90001612	0.5226	0.07677	G	A	0.0275	0.014608	1.15e-11	54.3469
rs79086781	6	100526652		Relative count	TBNK	CD8dim %leukocyte	90001612	0.471	0.06515	T	C	0.0378	0.0161372	5.86e-13	60.1294
rs139249541	6	102294761		Relative count	TBNK	CD8dim %leukocyte	90001612	0.5228	0.07237	G	A	0.0315	0.0166767	6.1e-13	62.1738
rs140247402	17	1235562		Relative count	TBNK	DN (CD4-CD8-) %leukocyte	90001613	-0.2405	0.05402	T	C	0.0492	0.00541146	8.81e-06	19.9464
rs34025101	6	135388494		Relative count	TBNK	DN (CD4-CD8-) %leukocyte	90001613	1.393	0.3109	G	A	0.0014	0.00542565	7.65e-06	19.9989
rs7869045	9	124584495		Relative count	TBNK	DN (CD4-CD8-) %leukocyte	90001613	-0.2505	0.05618	A	G	0.0455	0.00545045	8.48e-06	20.0909
rs11103734	9	138082201		Relative count	TBNK	DN (CD4-CD8-) %leukocyte	90001613	0.2397	0.05249	T	C	0.0511	0.00557195	5.12e-06	20.5412
rs2177640	2	9803664		Relative count	TBNK	DN (CD4-CD8-) %leukocyte	90001613	0.1255	0.02791	A	C	0.7655	0.00565465	7.15e-06	20.8478
rs4707827	6	95093011		Relative count	TBNK	DN (CD4-CD8-) %leukocyte	90001613	0.1102	0.0246	G	A	0.3698	0.00566029	7.73e-06	20.8687
rs139015432	18	55486198		Relative count	TBNK	DN (CD4-CD8-) %leukocyte	90001613	0.1647	0.03682	T	C	0.119	0.00568774	7.92e-06	20.9705
rs12201996	6	102173633		Relative count	TBNK	DN (CD4-CD8-) %leukocyte	90001613	0.1669	0.03723	A	G	0.116	0.00571285	7.61e-06	21.0636
rs7664985	4	96189661		Relative count	TBNK	DN (CD4-CD8-) %leukocyte	90001613	-0.1076	0.02405	G	C	0.4512	0.00573374	7.9e-06	21.1411
rs142716558	14	51308539		Relative count	TBNK	DN (CD4-CD8-) %leukocyte	90001613	0.1595	0.03557	G	A	0.1299	0.00575082	7.57e-06	21.2044
rs76747637	7	79800654		Relative count	TBNK	DN (CD4-CD8-) %leukocyte	90001613	0.681	0.1489	A	G	0.0063	0.00580657	4.94e-06	21.4112
rs1233	17	33596897		Relative count	TBNK	DN (CD4-CD8-) %leukocyte	90001613	-0.112	0.02493	A	G	0.6313	0.00583949	7.2e-06	21.5333
rs72784218	2	19698493		Relative count	TBNK	DN (CD4-CD8-) %leukocyte	90001613	0.2265	0.0496	A	G	0.0611	0.00588609	5.11e-06	21.7062
rs17060639	6	100915659		Relative count	TBNK	DN (CD4-CD8-) %leukocyte	90001613	0.2042	0.04442	C	G	0.0787	0.00604668	4.44e-06	22.302
rs185860761	2	45213218		Relative count	TBNK	DN (CD4-CD8-) %leukocyte	90001613	-0.232	0.05067	T	C	0.06	0.00607135	4.82e-06	22.3935
rs11180823	12	76477941		Relative count	TBNK	DN (CD4-CD8-) %leukocyte	90001613	-0.1168	0.02442	C	A	0.3615	0.00629774	1.81e-06	23.2338
rs11652363	17	33774675		Relative count	TBNK	DN (CD4-CD8-) %leukocyte	90001613	-0.1592	0.03388	T	C	0.1467	0.00634524	2.71e-06	23.4102
rs11124150	2	98905012		Relative count	TBNK	DN (CD4-CD8-) %leukocyte	90001613	-0.115	0.02449	G	A	0.5966	0.00636568	2.76e-06	23.4861
rs11180778	12	76371057		Relative count	TBNK	DN (CD4-CD8-) %leukocyte	90001613	0.1276	0.02655	C	T	0.2719	0.00644661	1.59e-06	23.7866
rs17558797	6	106532546		Relative count	TBNK	DN (CD4-CD8-) %leukocyte	90001613	0.8425	0.1734	C	T	0.0048	0.00678143	1.23e-06	25.0305
rs4711821	6	45556291		Relative count	TBNK	DN (CD4-CD8-) %leukocyte	90001613	0.1299	0.02637	A	G	0.7124	0.0069145	8.73e-07	25.5251
rs7021333	9	98823528		Relative count	TBNK	DN (CD4-CD8-) %leukocyte	90001613	-0.1191	0.02377	G	T	0.5448	0.00703547	5.66e-07	25.9748
rs62176864	2	156465928		Relative count	TBNK	DN (CD4-CD8-) %leukocyte	90001613	2.323	0.5063	C	A	0.0007	0.00754957	4.62e-06	27.8873
rs113500908	6	100774499		Relative count	TBNK	DN (CD4-CD8-) %leukocyte	90001613	0.3074	0.05757	T	C	0.0446	0.008053	9.89e-08	29.762
rs5024602	2	87056168		Relative count	TBNK	DN (CD4-CD8-) %leukocyte	90001613	0.1506	0.02787	G	A	0.235	0.00815472	7.01e-08	30.141
rs9896155	17	33794697		Relative count	TBNK	DN (CD4-CD8-) %leukocyte	90001613	0.1408	0.02517	G	A	0.6738	0.00871466	2.39e-08	32.2288
rs79251210	6	100468602		Relative count	TBNK	DN (CD4-CD8-) %leukocyte	90001613	0.3543	0.06302	A	G	0.0378	0.00913123	2.02e-08	33.7836
rs117147408	6	101980039		Relative count	TBNK	DN (CD4-CD8-) %leukocyte	90001613	0.4211	0.07376	G	A	0.0275	0.00948468	1.23e-08	35.1038
rs139249541	6	102294761		Relative count	TBNK	DN (CD4-CD8-) %leukocyte	90001613	0.415	0.06958	G	A	0.0315	0.0105084	2.69e-09	38.9329
rs7569868	2	87019683		Relative count	TBNK	DN (CD4-CD8-) %leukocyte	90001613	0.2327	0.0304	T	C	0.1915	0.0167676	2.49e-14	62.5184
rs4796452	17	6157164		Relative count	TBNK	CD8br and CD8dim %leukocyte	90001614	-0.128	0.02889	T	C	0.2244	0.0057031	9.64e-06	21.0275
rs6849514	4	186386587		Relative count	TBNK	CD8br and CD8dim %leukocyte	90001614	0.1093	0.02437	T	C	0.4866	0.00596895	7.53e-06	22.0136
rs73162393	22	28078166		Relative count	TBNK	CD8br and CD8dim %leukocyte	90001614	0.2044	0.04529	T	C	0.0789	0.00607261	6.59e-06	22.3982
rs10512470	17	33771204		Relative count	TBNK	CD8br and CD8dim %leukocyte	90001614	-0.1494	0.03318	A	G	0.1628	0.00608436	6.92e-06	22.4418
rs6986151	8	101519901		Relative count	TBNK	CD8br and CD8dim %leukocyte	90001614	0.1822	0.03985	C	T	0.1031	0.00613945	4.99e-06	22.6463
rs147394752	6	27692083		Relative count	TBNK	CD8br and CD8dim %leukocyte	90001614	0.4209	0.09505	C	T	0.0177	0.00616035	9.78e-06	22.7238
rs78326687	1	242316531		Relative count	TBNK	CD8br and CD8dim %leukocyte	90001614	-0.1514	0.03309	A	C	0.1602	0.00616766	4.9e-06	22.7509
rs76556848	4	37388167		Relative count	TBNK	CD8br and CD8dim %leukocyte	90001614	0.4467	0.09907	T	C	0.0159	0.00624451	6.71e-06	23.0362
rs6595142	5	117867191		Relative count	TBNK	CD8br and CD8dim %leukocyte	90001614	-0.1289	0.02849	T	C	0.7415	0.00636953	6.27e-06	23.5004
rs3804348	4	3431342		Relative count	TBNK	CD8br and CD8dim %leukocyte	90001614	0.2864	0.06161	A	C	0.0418	0.00657065	3.46e-06	24.2473
rs2071556	6	32904601		Relative count	TBNK	CD8br and CD8dim %leukocyte	90001614	-0.1203	0.02655	T	G	0.6044	0.00692057	6.03e-06	25.5476
rs13418326	2	113732809		Relative count	TBNK	CD8br and CD8dim %leukocyte	90001614	0.1478	0.03049	G	C	0.2058	0.00714092	1.31e-06	26.3669
rs62458311	7	67315960		Relative count	TBNK	CD8br and CD8dim %leukocyte	90001614	0.2907	0.05915	A	G	0.0447	0.00721718	9.26e-07	26.6505
rs2576166	10	90271135		Relative count	TBNK	CD8br and CD8dim %leukocyte	90001614	-0.1219	0.02531	G	C	0.5532	0.00734569	1.52e-06	27.1286
rs9262615	6	31021161		Relative count	TBNK	CD8br and CD8dim %leukocyte	90001614	0.1611	0.03595	G	C	0.1735	0.00744326	7.62e-06	27.4916
rs118063063	10	83179890		Relative count	TBNK	CD8br and CD8dim %leukocyte	90001614	0.4447	0.08957	T	C	0.0192	0.00744811	7.19e-07	27.5097
rs60601900	17	33795698		Relative count	TBNK	CD8br and CD8dim %leukocyte	90001614	0.1273	0.02429	T	C	0.5098	0.00809953	1.7e-07	29.9353
rs28869508	6	32343735		Relative count	TBNK	CD8br and CD8dim %leukocyte	90001614	0.2328	0.05056	T	C	0.0857	0.00849308	4.27e-06	31.4024
rs3749946	6	31448862		Relative count	TBNK	CD8br and CD8dim %leukocyte	90001614	0.1886	0.04102	A	C	0.1393	0.00852936	4.44e-06	31.5376
rs2256312	6	31381407		Relative count	TBNK	CD8br and CD8dim %leukocyte	90001614	-0.1555	0.03275	G	A	0.7647	0.00870169	2.15e-06	32.1804
rs2516466	6	31414327		Relative count	TBNK	CD8br and CD8dim %leukocyte	90001614	0.1392	0.02882	G	T	0.3762	0.00909437	1.43e-06	33.6459
rs12664131	6	31328582		Relative count	TBNK	CD8br and CD8dim %leukocyte	90001614	0.1908	0.0392	A	T	0.1469	0.00912449	1.18e-06	33.7584
rs114968045	6	32666960		Relative count	TBNK	CD8br and CD8dim %leukocyte	90001614	-0.1499	0.03247	C	T	0.2995	0.00942841	4.06e-06	34.8935
rs915895	6	32190217		Relative count	TBNK	CD8br and CD8dim %leukocyte	90001614	0.1795	0.03448	C	T	0.1982	0.0102407	2.03e-07	37.9308
rs9269109	6	32443266		Relative count	TBNK	CD8br and CD8dim %leukocyte	90001614	0.1511	0.03026	C	T	0.3635	0.0105648	6.2e-07	39.1441
rs59370562	6	29845006		Relative count	TBNK	CD8br and CD8dim %leukocyte	90001614	-0.1868	0.04023	C	A	0.1933	0.0108825	3.56e-06	40.3341
rs11080350	17	33774635		Relative count	TBNK	CD8br and CD8dim %leukocyte	90001614	-0.1548	0.0252	T	C	0.4017	0.0115184	9.08e-10	42.7186
rs3129817	6	30342753		Relative count	TBNK	CD8br and CD8dim %leukocyte	90001614	-0.1615	0.03442	A	G	0.3338	0.0116002	2.82e-06	43.0255
rs2275854	6	29976838		Relative count	TBNK	CD8br and CD8dim %leukocyte	90001614	0.1546	0.03108	G	A	0.5643	0.0117529	6.87e-07	43.5987
rs2516660	6	30466596		Relative count	TBNK	CD8br and CD8dim %leukocyte	90001614	0.1538	0.02968	A	G	0.4903	0.0118228	2.32e-07	43.8608
rs3094589	6	31360934		Relative count	TBNK	CD8br and CD8dim %leukocyte	90001614	-0.1578	0.03053	T	C	0.4418	0.0122817	2.48e-07	45.5847
rs2894186	6	31206868		Relative count	TBNK	CD8br and CD8dim %leukocyte	90001614	0.1724	0.02992	C	G	0.3285	0.0131125	8.88e-09	48.7092
rs34767257	6	30932606		Relative count	TBNK	CD8br and CD8dim %leukocyte	90001614	-0.1721	0.03476	A	G	0.3337	0.013171	7.73e-07	48.9292
rs1079687	6	30608273		Relative count	TBNK	CD8br and CD8dim %leukocyte	90001614	-0.1755	0.0331	G	A	0.364	0.0142608	1.22e-07	53.0363
rs9260918	6	29948751		Relative count	TBNK	CD8br and CD8dim %leukocyte	90001614	-0.1831	0.03251	T	C	0.3529	0.0153119	1.91e-08	57.0064
rs73402222	6	31388449		Relative count	TBNK	CD8br and CD8dim %leukocyte	90001614	-0.1904	0.03241	C	T	0.3458	0.0164021	4.59e-09	61.1328
rs67792106	6	32528323		Relative count	TBNK	CD8br and CD8dim %leukocyte	90001614	0.3219	0.06839	G	C	0.4641	0.0515427	2.6e-06	199.224
rs117810965	13	110758617		Absolute count	TBNK	TCRgd AC	90001615	0.2763	0.06238	A	G	0.0395	0.00579277	9.69e-06	21.2551
rs151334098	20	9973658		Absolute count	TBNK	TCRgd AC	90001615	-0.1712	0.03804	A	G	0.1136	0.00590263	6.96e-06	21.6607
rs9912354	17	33805730		Absolute count	TBNK	TCRgd AC	90001615	0.109	0.0245	T	C	0.5271	0.00592305	8.78e-06	21.736
rs149000203	4	111341950		Absolute count	TBNK	TCRgd AC	90001615	-0.3381	0.07544	A	G	0.0267	0.00594126	7.63e-06	21.8032
rs7192379	16	16869754		Absolute count	TBNK	TCRgd AC	90001615	-0.1323	0.02955	C	T	0.2168	0.00594404	7.86e-06	21.8135
rs1424500	18	51392664		Absolute count	TBNK	TCRgd AC	90001615	-0.1288	0.02905	A	G	0.7637	0.00598754	9.63e-06	21.9741
rs139500218	5	100863142		Absolute count	TBNK	TCRgd AC	90001615	-1.257	0.2764	A	T	0.0019	0.00599278	5.6e-06	21.9935
rs9974788	21	27926021		Absolute count	TBNK	TCRgd AC	90001615	0.4148	0.09106	A	G	0.0181	0.0061158	5.4e-06	22.4477
rs11897347	2	197856673		Absolute count	TBNK	TCRgd AC	90001615	0.154	0.03447	C	T	0.1526	0.00613359	8.19e-06	22.5134
rs558986	1	18660295		Absolute count	TBNK	TCRgd AC	90001615	-0.1539	0.03343	G	A	0.8447	0.00621414	4.28e-06	22.8109
rs148395664	20	6008247		Absolute count	TBNK	TCRgd AC	90001615	0.3857	0.08384	A	G	0.0215	0.00625934	4.35e-06	22.9779
rs10850589	12	109499490		Absolute count	TBNK	TCRgd AC	90001615	-0.1129	0.02418	T	C	0.5141	0.00636814	3.15e-06	23.3798
rs7194802	16	60665097		Absolute count	TBNK	TCRgd AC	90001615	-0.1303	0.02779	A	C	0.747	0.00641741	2.85e-06	23.5619
rs8079417	17	35269469		Absolute count	TBNK	TCRgd AC	90001615	-0.2623	0.0573	G	T	0.0493	0.00644937	4.84e-06	23.68
rs947107	1	245716969		Absolute count	TBNK	TCRgd AC	90001615	-0.1373	0.02868	C	T	0.2236	0.00654528	1.77e-06	24.0345
rs141305808	8	19467666		Absolute count	TBNK	TCRgd AC	90001615	-0.1563	0.03265	A	T	0.1644	0.00671194	1.76e-06	24.6506
rs142067182	18	51354134		Absolute count	TBNK	TCRgd AC	90001615	0.2644	0.05643	T	C	0.0508	0.00674178	2.89e-06	24.7609
rs73353488	7	38336965		Absolute count	TBNK	TCRgd AC	90001615	-0.2867	0.0603	A	G	0.0437	0.00687007	2.06e-06	25.2354
rs1965748	6	32900972		Absolute count	TBNK	TCRgd AC	90001615	0.142	0.03065	G	C	0.2199	0.00691803	3.71e-06	25.4128
rs35702634	17	72943434		Absolute count	TBNK	TCRgd AC	90001615	0.2848	0.05856	A	G	0.0449	0.00695673	1.2e-06	25.5559
rs3802329	8	19266727		Absolute count	TBNK	TCRgd AC	90001615	0.1504	0.03066	A	C	0.1959	0.0071264	9.75e-07	26.1837
rs1800630	6	31542476		Absolute count	TBNK	TCRgd AC	90001615	0.1553	0.03434	A	C	0.1815	0.00716586	6.34e-06	26.3297
rs77743715	9	24238234		Absolute count	TBNK	TCRgd AC	90001615	-0.8984	0.1802	G	A	0.0048	0.00771118	6.45e-07	28.349
rs13204986	6	31100275		Absolute count	TBNK	TCRgd AC	90001615	-0.1684	0.03805	C	G	0.1629	0.00773415	9.93e-06	28.4341
rs139311612	6	79117697		Absolute count	TBNK	TCRgd AC	90001615	-0.3512	0.07076	C	T	0.0329	0.00784886	7.23e-07	28.8591
rs3131783	6	30932068		Absolute count	TBNK	TCRgd AC	90001615	-0.1704	0.03765	A	G	0.1715	0.00825137	6.18e-06	30.3514
rs28772303	6	32680558		Absolute count	TBNK	TCRgd AC	90001615	-0.1329	0.02858	A	C	0.3899	0.008403	3.45e-06	30.9139
rs9268789	6	32420888		Absolute count	TBNK	TCRgd AC	90001615	0.1458	0.02833	G	A	0.6589	0.00955534	2.8e-07	35.1942
rs9461666	6	31207763		Absolute count	TBNK	TCRgd AC	90001615	-0.218	0.04601	G	T	0.1136	0.00957086	2.24e-06	35.2519
rs6927444	6	31192847		Absolute count	TBNK	TCRgd AC	90001615	-0.1667	0.03312	C	T	0.2251	0.00969443	5.05e-07	35.7115
rs3132492	6	31229016		Absolute count	TBNK	TCRgd AC	90001615	0.1585	0.0307	C	T	0.7162	0.0102126	2.58e-07	37.6399
rs4361609	6	31240635		Absolute count	TBNK	TCRgd AC	90001615	0.2291	0.0408	C	G	0.114	0.0106028	2.09e-08	39.0933
rs9267908	6	32204952		Absolute count	TBNK	TCRgd AC	90001615	0.1634	0.02847	A	G	0.6886	0.0114504	1.04e-08	42.2548
rs9273390	6	32627042		Absolute count	TBNK	TCRgd AC	90001615	-0.1947	0.03512	C	G	0.1942	0.0118642	3.16e-08	43.8002
rs1974459	6	32452142		Absolute count	TBNK	TCRgd AC	90001615	-0.1967	0.03385	G	C	0.2137	0.0130026	6.68e-09	48.0585
rs111582587	6	32649176		Absolute count	TBNK	TCRgd AC	90001615	-0.25	0.04418	T	C	0.1964	0.0197284	1.64e-08	73.4175
rs67851010	6	32501347		Absolute count	TBNK	TCRgd AC	90001615	0.3066	0.04553	A	G	0.7905	0.0311358	1.9e-11	117.234
rs72845743	6	32528414		Absolute count	TBNK	TCRgd AC	90001615	0.4044	0.06844	A	G	0.4149	0.079401	3.74e-09	314.637
rs75122287	2	190980603		Relative count	TBNK	TCRgd %T cell	90001616	-0.7025	0.1568	T	C	0.0057	0.0055939	7.66e-06	20.6114
rs80341165	12	115642929		Relative count	TBNK	TCRgd %T cell	90001616	-0.2419	0.05449	T	C	0.0541	0.00598886	9.3e-06	22.0754
rs2094742	10	133884758		Relative count	TBNK	TCRgd %T cell	90001616	-0.1114	0.02498	T	C	0.4367	0.00610553	8.52e-06	22.5081
rs56396450	7	138404064		Relative count	TBNK	TCRgd %T cell	90001616	0.1358	0.03013	C	G	0.2158	0.00624177	6.75e-06	23.0135
rs116965753	7	121036117		Relative count	TBNK	TCRgd %T cell	90001616	-0.2303	0.0519	T	G	0.0637	0.00632663	9.35e-06	23.3284
rs320359	1	118129970		Relative count	TBNK	TCRgd %T cell	90001616	-0.2029	0.04454	A	G	0.9158	0.00634902	5.38e-06	23.4115
rs113457024	18	51480039		Relative count	TBNK	TCRgd %T cell	90001616	0.1769	0.03843	C	T	0.1148	0.00636017	4.3e-06	23.4528
rs17643159	1	216117735		Relative count	TBNK	TCRgd %T cell	90001616	0.455	0.1022	T	A	0.0157	0.00639853	8.86e-06	23.5952
rs17224872	2	182351184		Relative count	TBNK	TCRgd %T cell	90001616	0.1178	0.02623	T	C	0.3648	0.00643111	7.28e-06	23.7161
rs322939	17	3445039		Relative count	TBNK	TCRgd %T cell	90001616	0.1154	0.02553	G	C	0.5869	0.00645745	6.42e-06	23.8139
rs10850589	12	109499490		Relative count	TBNK	TCRgd %T cell	90001616	-0.1159	0.02479	T	C	0.5139	0.00671121	3.07e-06	24.756
rs35996042	3	2194745		Relative count	TBNK	TCRgd %T cell	90001616	-0.2557	0.05323	A	G	0.0544	0.00672663	1.62e-06	24.8133
rs113438136	3	86907637		Relative count	TBNK	TCRgd %T cell	90001616	0.544	0.1166	C	T	0.0115	0.00672825	3.16e-06	24.8193
rs149000203	4	111341950		Relative count	TBNK	TCRgd %T cell	90001616	-0.3645	0.07702	A	G	0.0267	0.00690531	2.29e-06	25.477
rs4952856	2	47185438		Relative count	TBNK	TCRgd %T cell	90001616	-0.1424	0.03	A	G	0.2218	0.00700008	2.14e-06	25.8291
rs76021379	9	24274574		Relative count	TBNK	TCRgd %T cell	90001616	-2.124	0.4358	C	T	0.0008	0.00721243	1.14e-06	26.6183
rs139311612	6	79117697		Relative count	TBNK	TCRgd %T cell	90001616	-0.3592	0.07241	C	T	0.0329	0.00821051	7.37e-07	30.3323
rs7818691	8	19353778		Relative count	TBNK	TCRgd %T cell	90001616	0.1318	0.02571	G	T	0.5821	0.00845144	3.12e-07	31.23
rs2524119	6	31229404		Relative count	TBNK	TCRgd %T cell	90001616	0.1434	0.03092	C	T	0.6682	0.00911824	3.68e-06	33.7167
rs6941515	6	32201251		Relative count	TBNK	TCRgd %T cell	90001616	0.1399	0.02844	T	A	0.56	0.00964509	9.02e-07	35.6838
rs34289950	6	32503739		Relative count	TBNK	TCRgd %T cell	90001616	0.2406	0.04808	G	A	0.7801	0.0198608	5.88e-07	74.2445
rs72845743	6	32528414		Relative count	TBNK	TCRgd %T cell	90001616	0.363	0.07091	A	G	0.415	0.0639804	3.24e-07	250.448
rs174698	22	19954306		Relative count	TBNK	TCRgd %lymphocyte	90001617	-2.379	0.5135	T	C	0.0005	0.00565681	3.75e-06	20.8445
rs35996042	3	2194745		Relative count	TBNK	TCRgd %lymphocyte	90001617	-0.2417	0.05304	A	G	0.0544	0.00601021	5.34e-06	22.1546
rs72990536	2	237548169		Relative count	TBNK	TCRgd %lymphocyte	90001617	-0.5993	0.1347	A	G	0.0085	0.00605383	8.94e-06	22.3163
rs139500218	5	100863142		Relative count	TBNK	TCRgd %lymphocyte	90001617	-1.268	0.2826	A	T	0.0019	0.00609812	7.45e-06	22.4806
rs10850589	12	109499490		Relative count	TBNK	TCRgd %lymphocyte	90001617	-0.1115	0.0247	T	C	0.5139	0.00621132	6.56e-06	22.9005
rs9912354	17	33805730		Relative count	TBNK	TCRgd %lymphocyte	90001617	0.112	0.02494	T	C	0.5271	0.00625357	7.39e-06	23.0573
rs2094742	10	133884758		Relative count	TBNK	TCRgd %lymphocyte	90001617	-0.1129	0.02488	T	C	0.4367	0.00627106	5.83e-06	23.1222
rs113457024	18	51480039		Relative count	TBNK	TCRgd %lymphocyte	90001617	0.1762	0.03828	C	T	0.1148	0.00630994	4.28e-06	23.2664
rs56396450	7	138404064		Relative count	TBNK	TCRgd %lymphocyte	90001617	0.1369	0.03001	C	G	0.2158	0.0063433	5.26e-06	23.3902
rs840941	2	65713102		Relative count	TBNK	TCRgd %lymphocyte	90001617	-0.1144	0.02545	G	A	0.4594	0.00650053	7.2e-06	23.9738
rs17643159	1	216117735		Relative count	TBNK	TCRgd %lymphocyte	90001617	0.4612	0.1018	T	A	0.0157	0.00657409	6.11e-06	24.2469
rs150193285	15	75224360		Relative count	TBNK	TCRgd %lymphocyte	90001617	1.831	0.4054	T	C	0.001	0.00669842	6.48e-06	24.7085
rs149000203	4	111341950		Relative count	TBNK	TCRgd %lymphocyte	90001617	-0.3616	0.07672	A	G	0.0267	0.00679587	2.52e-06	25.0704
rs947107	1	245716969		Relative count	TBNK	TCRgd %lymphocyte	90001617	-0.1407	0.02923	C	T	0.2234	0.00686908	1.53e-06	25.3424
rs4952856	2	47185438		Relative count	TBNK	TCRgd %lymphocyte	90001617	-0.1411	0.02988	A	G	0.2218	0.00687285	2.41e-06	25.3564
rs113438136	3	86907637		Relative count	TBNK	TCRgd %lymphocyte	90001617	0.5568	0.1161	C	T	0.0115	0.0070486	1.68e-06	26.0094
rs72502556	6	31237461		Relative count	TBNK	TCRgd %lymphocyte	90001617	0.1806	0.03998	A	G	0.13	0.00737782	6.44e-06	27.2333
rs76021379	9	24274574		Relative count	TBNK	TCRgd %lymphocyte	90001617	-2.217	0.434	C	T	0.0008	0.00785785	3.39e-07	29.0192
rs139311612	6	79117697		Relative count	TBNK	TCRgd %lymphocyte	90001617	-0.3562	0.07213	C	T	0.0329	0.00807393	8.23e-07	29.8237
rs7818691	8	19353778		Relative count	TBNK	TCRgd %lymphocyte	90001617	0.1316	0.02561	G	T	0.5821	0.00842581	2.9e-07	31.1345
rs6941515	6	32201251		Relative count	TBNK	TCRgd %lymphocyte	90001617	0.1407	0.02833	T	A	0.56	0.00975571	7.13e-07	36.0971
rs2524119	6	31229404		Relative count	TBNK	TCRgd %lymphocyte	90001617	0.1487	0.03079	C	T	0.6682	0.00980471	1.43e-06	36.2802
rs73393794	6	32504993		Relative count	TBNK	TCRgd %lymphocyte	90001617	-0.2332	0.05123	C	T	0.1944	0.0170335	5.51e-06	63.4921
rs34289950	6	32503739		Relative count	TBNK	TCRgd %lymphocyte	90001617	0.2642	0.04785	G	A	0.7801	0.0239481	3.62e-08	89.8988
rs72845743	6	32528414		Relative count	TBNK	TCRgd %lymphocyte	90001617	0.3943	0.07059	A	G	0.415	0.0754897	2.49e-08	299.179
rs11054779	12	12457054		Absolute count	TBNK	HLA DR+ T cell AC	90001618	0.2962	0.06649	T	G	0.0332	0.00563216	8.65e-06	20.266
rs116844973	19	787806		Absolute count	TBNK	HLA DR+ T cell AC	90001618	-0.1301	0.02935	C	T	0.2124	0.00566298	9.57e-06	20.3775
rs113649280	3	10881996		Absolute count	TBNK	HLA DR+ T cell AC	90001618	-0.945	0.2111	G	A	0.0032	0.00569707	7.8e-06	20.5009
rs7504737	18	70065436		Absolute count	TBNK	HLA DR+ T cell AC	90001618	-0.1073	0.02408	G	A	0.5177	0.00574943	8.58e-06	20.6904
rs6758681	2	158890790		Absolute count	TBNK	HLA DR+ T cell AC	90001618	-0.1856	0.04129	C	G	0.092	0.00575519	7.2e-06	20.7113
rs7308816	12	85022716		Absolute count	TBNK	HLA DR+ T cell AC	90001618	-0.1373	0.03092	T	G	0.8108	0.0057837	9.26e-06	20.8145
rs71312261	3	158900756		Absolute count	TBNK	HLA DR+ T cell AC	90001618	-0.4346	0.09717	G	A	0.0156	0.00580104	7.98e-06	20.8772
rs57068864	3	29043472		Absolute count	TBNK	HLA DR+ T cell AC	90001618	0.1944	0.04289	A	G	0.0852	0.00589099	6.02e-06	21.2029
rs281864337	6	32629022		Absolute count	TBNK	HLA DR+ T cell AC	90001618	0.41	0.09171	C	T	0.982	0.00594267	8.05e-06	21.39
rs75799568	13	50104582		Absolute count	TBNK	HLA DR+ T cell AC	90001618	1.194	0.2523	T	C	0.0021	0.0059751	2.3e-06	21.5074
rs76997602	7	115451309		Absolute count	TBNK	HLA DR+ T cell AC	90001618	-0.4158	0.08985	G	A	0.0176	0.00597861	3.84e-06	21.5201
rs147577369	4	137447868		Absolute count	TBNK	HLA DR+ T cell AC	90001618	-0.6975	0.1566	G	A	0.0063	0.00609136	8.65e-06	21.9285
rs72756189	9	120534658		Absolute count	TBNK	HLA DR+ T cell AC	90001618	-0.1725	0.03785	G	C	0.1161	0.00610722	5.33e-06	21.9859
rs12597409	16	8452884		Absolute count	TBNK	HLA DR+ T cell AC	90001618	0.1492	0.032	G	A	0.1666	0.00618153	3.26e-06	22.2551
rs138213638	18	55985546		Absolute count	TBNK	HLA DR+ T cell AC	90001618	1.498	0.3269	C	T	0.0014	0.00627442	4.74e-06	22.5916
rs4949963	1	95906877		Absolute count	TBNK	HLA DR+ T cell AC	90001618	-0.1168	0.02526	A	T	0.3627	0.00630677	3.92e-06	22.7089
rs9613063	22	26382004		Absolute count	TBNK	HLA DR+ T cell AC	90001618	-0.1428	0.03021	T	C	0.1912	0.00630689	2.37e-06	22.7093
rs112455120	16	10380785		Absolute count	TBNK	HLA DR+ T cell AC	90001618	0.3306	0.07049	T	C	0.0302	0.00640213	2.82e-06	23.0544
rs7538103	1	16147854		Absolute count	TBNK	HLA DR+ T cell AC	90001618	-0.1261	0.02732	A	G	0.2811	0.00642672	4.05e-06	23.1435
rs71387949	17	77801131		Absolute count	TBNK	HLA DR+ T cell AC	90001618	0.2303	0.04847	C	T	0.0649	0.00643755	2.11e-06	23.1828
rs2719741	16	10799483		Absolute count	TBNK	HLA DR+ T cell AC	90001618	0.1138	0.02468	C	T	0.4817	0.00646655	4.14e-06	23.2879
rs12627305	21	21249973		Absolute count	TBNK	HLA DR+ T cell AC	90001618	0.3836	0.07904	A	G	0.0225	0.00647272	1.27e-06	23.3103
rs7769028	6	26267568		Absolute count	TBNK	HLA DR+ T cell AC	90001618	0.114	0.02576	T	C	0.4701	0.00647476	9.88e-06	23.3177
rs60923927	16	10380869		Absolute count	TBNK	HLA DR+ T cell AC	90001618	0.2633	0.056	A	T	0.0494	0.00651113	2.67e-06	23.4495
rs506151	13	110882752		Absolute count	TBNK	HLA DR+ T cell AC	90001618	-0.4072	0.08666	T	C	0.0201	0.00653166	2.71e-06	23.5239
rs79684162	6	142661594		Absolute count	TBNK	HLA DR+ T cell AC	90001618	0.4445	0.09604	T	C	0.0169	0.00656535	3.81e-06	23.6461
rs55724950	16	10993712		Absolute count	TBNK	HLA DR+ T cell AC	90001618	-0.2323	0.04865	A	G	0.0652	0.00657801	1.87e-06	23.692
rs2808067	10	32045932		Absolute count	TBNK	HLA DR+ T cell AC	90001618	0.1218	0.02574	C	T	0.6642	0.00661766	2.33e-06	23.8357
rs59231583	14	96082974		Absolute count	TBNK	HLA DR+ T cell AC	90001618	0.1302	0.0273	T	G	0.7331	0.00663382	1.92e-06	23.8943
rs6686155	1	120406847		Absolute count	TBNK	HLA DR+ T cell AC	90001618	0.2208	0.04689	A	C	0.0739	0.00667314	2.6e-06	24.0369
rs77608508	9	120844163		Absolute count	TBNK	HLA DR+ T cell AC	90001618	-0.2633	0.05414	G	A	0.0521	0.0068475	1.2e-06	24.6693
rs9391848	6	31320145		Absolute count	TBNK	HLA DR+ T cell AC	90001618	0.219	0.04824	T	C	0.0774	0.00684972	5.81e-06	24.6773
rs1111490	16	10754456		Absolute count	TBNK	HLA DR+ T cell AC	90001618	-0.2167	0.04382	G	T	0.0793	0.00685708	7.97e-07	24.704
rs56071192	16	10456482		Absolute count	TBNK	HLA DR+ T cell AC	90001618	0.2781	0.05719	A	G	0.0473	0.00697026	1.2e-06	25.1147
rs111481219	16	11544197		Absolute count	TBNK	HLA DR+ T cell AC	90001618	-0.2209	0.04518	T	C	0.0775	0.00697733	1.05e-06	25.1403
rs138469017	16	10655055		Absolute count	TBNK	HLA DR+ T cell AC	90001618	0.3882	0.07991	T	C	0.0239	0.00703126	1.23e-06	25.336
rs7404873	16	10991449		Absolute count	TBNK	HLA DR+ T cell AC	90001618	0.3722	0.0773	T	G	0.0263	0.00709518	1.53e-06	25.568
rs11074930	16	10935149		Absolute count	TBNK	HLA DR+ T cell AC	90001618	-0.1238	0.02462	C	T	0.6042	0.0073304	5.12e-07	26.4219
rs117419608	8	11831788		Absolute count	TBNK	HLA DR+ T cell AC	90001618	-0.8376	0.1656	A	G	0.0053	0.00739727	4.46e-07	26.6647
rs78648104	6	50683009		Absolute count	TBNK	HLA DR+ T cell AC	90001618	-0.1621	0.03311	C	T	0.1709	0.00744638	1.02e-06	26.843
rs17825779	16	12716393		Absolute count	TBNK	HLA DR+ T cell AC	90001618	0.2166	0.04294	G	A	0.0878	0.00751504	4.77e-07	27.0924
rs4780374	16	11507560		Absolute count	TBNK	HLA DR+ T cell AC	90001618	-0.1272	0.0251	T	C	0.6194	0.00762859	4.23e-07	27.5049
rs41268902	6	32071008		Absolute count	TBNK	HLA DR+ T cell AC	90001618	0.2283	0.04699	A	G	0.0797	0.00764592	1.24e-06	27.5679
rs1549827	10	118188503		Absolute count	TBNK	HLA DR+ T cell AC	90001618	-0.2226	0.04321	A	T	0.9154	0.0076747	2.71e-07	27.6725
rs2516465	6	31414906		Absolute count	TBNK	HLA DR+ T cell AC	90001618	0.1395	0.03106	T	G	0.277	0.00779465	7.28e-06	28.1083
rs144384648	16	11326574		Absolute count	TBNK	HLA DR+ T cell AC	90001618	-0.2667	0.05059	A	G	0.0605	0.0080859	1.43e-07	29.1672
rs17198888	6	31266015		Absolute count	TBNK	HLA DR+ T cell AC	90001618	-0.2342	0.04761	G	A	0.0802	0.00809229	9.04e-07	29.1904
rs3873451	6	32683240		Absolute count	TBNK	HLA DR+ T cell AC	90001618	0.2252	0.04913	G	A	0.0881	0.00814873	4.73e-06	29.3957
rs117481739	16	10857479		Absolute count	TBNK	HLA DR+ T cell AC	90001618	-0.233	0.0432	C	T	0.0834	0.00830018	7.32e-08	29.9466
rs12923325	16	10917761		Absolute count	TBNK	HLA DR+ T cell AC	90001618	0.1479	0.02629	T	C	0.3027	0.00923418	1.99e-08	33.3478
rs12599529	16	10635069		Absolute count	TBNK	HLA DR+ T cell AC	90001618	0.3212	0.05513	T	G	0.0522	0.0102086	6.16e-09	36.9033
rs1084559	16	10825434		Absolute count	TBNK	HLA DR+ T cell AC	90001618	-0.1472	0.02482	A	G	0.602	0.0103831	3.32e-09	37.5404
rs58497481	16	11022022		Absolute count	TBNK	HLA DR+ T cell AC	90001618	0.3519	0.0603	T	C	0.0439	0.0103953	5.84e-09	37.585
rs4073955	16	10930171		Absolute count	TBNK	HLA DR+ T cell AC	90001618	-0.145	0.02439	G	A	0.5369	0.0104552	3.05e-09	37.8041
rs72779785	16	10569039		Absolute count	TBNK	HLA DR+ T cell AC	90001618	-0.2015	0.03253	G	A	0.1635	0.0111062	6.46e-10	40.1841
rs9272540	6	32606834		Absolute count	TBNK	HLA DR+ T cell AC	90001618	0.2128	0.04173	C	A	0.1454	0.0112538	3.61e-07	40.7245
rs2181036	9	117649136		Absolute count	TBNK	HLA DR+ T cell AC	90001618	-0.1628	0.02568	C	T	0.4168	0.012885	2.59e-10	46.7043
rs115032171	6	32501241		Absolute count	TBNK	HLA DR+ T cell AC	90001618	0.2848	0.05605	G	C	0.1507	0.0207627	3.94e-07	75.8642
rs68174286	6	32503204		Absolute count	TBNK	HLA DR+ T cell AC	90001618	0.3263	0.04522	T	C	0.2803	0.0429575	6.53e-13	160.601
rs3087456	16	10970902		Absolute count	TBNK	HLA DR+ T cell AC	90001618	-0.4355	0.02736	A	G	0.7659	0.0680111	3.62e-55	261.102
rs9526689	13	51299267		Relative count	TBNK	HLA DR+ T cell%T cell	90001619	0.4774	0.1065	A	G	0.0106	0.00478049	7.56e-06	17.2636
rs138678763	8	11817727		Relative count	TBNK	HLA DR+ T cell%T cell	90001619	-0.7017	0.1583	C	T	0.005	0.00489921	9.53e-06	17.6944
rs76997602	7	115451309		Relative count	TBNK	HLA DR+ T cell%T cell	90001619	-0.3744	0.08384	G	A	0.0178	0.00490142	8.21e-06	17.7025
rs9577758	13	113099027		Relative count	TBNK	HLA DR+ T cell%T cell	90001619	-0.2761	0.0622	A	G	0.0334	0.00492216	9.28e-06	17.7778
rs145794521	3	74944494		Relative count	TBNK	HLA DR+ T cell%T cell	90001619	2.031	0.4533	A	G	0.0006	0.00494698	7.65e-06	17.8678
rs7047722	9	101548105		Relative count	TBNK	HLA DR+ T cell%T cell	90001619	0.1033	0.02322	A	G	0.6279	0.00498633	8.94e-06	18.0107
rs7294683	12	126542791		Relative count	TBNK	HLA DR+ T cell%T cell	90001619	0.1028	0.02315	G	A	0.3899	0.00502771	9.23e-06	18.1609
rs6497865	16	10360641		Relative count	TBNK	HLA DR+ T cell%T cell	90001619	-0.1238	0.02701	A	G	0.786	0.00515594	4.75e-06	18.6265
rs117941717	8	105030375		Relative count	TBNK	HLA DR+ T cell%T cell	90001619	-0.5382	0.1202	G	A	0.009	0.00516694	7.82e-06	18.6664
rs7127620	11	86071947		Relative count	TBNK	HLA DR+ T cell%T cell	90001619	0.1021	0.0228	G	A	0.46	0.00517885	7.74e-06	18.7097
rs10244964	7	46432552		Relative count	TBNK	HLA DR+ T cell%T cell	90001619	-1.414	0.3025	T	G	0.0013	0.00519167	3.08e-06	18.7562
rs79132531	11	107259543		Relative count	TBNK	HLA DR+ T cell%T cell	90001619	0.1937	0.04361	G	A	0.0749	0.00519948	9.23e-06	18.7846
rs12601032	17	11457702		Relative count	TBNK	HLA DR+ T cell%T cell	90001619	-0.1065	0.02345	A	G	0.3598	0.00522524	5.73e-06	18.8781
rs117014352	10	76784567		Relative count	TBNK	HLA DR+ T cell%T cell	90001619	-0.9683	0.2044	T	C	0.0028	0.00523589	2.25e-06	18.9168
rs73041874	19	39347910		Relative count	TBNK	HLA DR+ T cell%T cell	90001619	0.7824	0.1689	A	G	0.0043	0.00524185	3.74e-06	18.9385
rs10788105	10	122390777		Relative count	TBNK	HLA DR+ T cell%T cell	90001619	0.2157	0.04716	A	G	0.0601	0.00525638	4.95e-06	18.9912
rs11054779	12	12457054		Relative count	TBNK	HLA DR+ T cell%T cell	90001619	0.2888	0.06232	T	G	0.0331	0.00533868	3.7e-06	19.2902
rs143557343	16	10991973		Relative count	TBNK	HLA DR+ T cell%T cell	90001619	0.5286	0.1182	A	C	0.0097	0.00536813	8.03e-06	19.3972
rs687184	9	22725624		Relative count	TBNK	HLA DR+ T cell%T cell	90001619	0.1347	0.02956	C	G	0.8184	0.0053932	5.39e-06	19.4883
rs116797692	2	158854583		Relative count	TBNK	HLA DR+ T cell%T cell	90001619	-0.3105	0.07001	A	G	0.0292	0.00546595	9.51e-06	19.7526
rs7088079	10	3066899		Relative count	TBNK	HLA DR+ T cell%T cell	90001619	-0.1849	0.03916	A	G	0.0891	0.00554948	2.43e-06	20.0561
rs6498126	16	11004363		Relative count	TBNK	HLA DR+ T cell%T cell	90001619	-0.113	0.0241	C	G	0.6774	0.0055808	2.82e-06	20.17
rs78648104	6	50683009		Relative count	TBNK	HLA DR+ T cell%T cell	90001619	-0.1411	0.03125	C	T	0.1714	0.00565509	6.53e-06	20.44
rs9932235	16	11909760		Relative count	TBNK	HLA DR+ T cell%T cell	90001619	-0.1069	0.02307	C	A	0.4512	0.00565938	3.76e-06	20.4556
rs62068717	17	50420836		Relative count	TBNK	HLA DR+ T cell%T cell	90001619	-0.3778	0.08451	T	C	0.0204	0.0057047	8.05e-06	20.6203
rs506151	13	110882752		Relative count	TBNK	HLA DR+ T cell%T cell	90001619	-0.3833	0.08148	T	C	0.02	0.00575922	2.64e-06	20.8185
rs79178843	2	13251154		Relative count	TBNK	HLA DR+ T cell%T cell	90001619	0.548	0.1157	A	G	0.0097	0.00576939	2.25e-06	20.8555
rs55767224	16	11515906		Relative count	TBNK	HLA DR+ T cell%T cell	90001619	0.1092	0.02331	G	C	0.4189	0.00580546	2.94e-06	20.9867
rs144674286	9	101028704		Relative count	TBNK	HLA DR+ T cell%T cell	90001619	0.2231	0.04888	A	G	0.0628	0.00585897	5.19e-06	21.1812
rs77608508	9	120844163		Relative count	TBNK	HLA DR+ T cell%T cell	90001619	-0.2439	0.0507	G	A	0.0523	0.00589693	1.56e-06	21.3193
rs77584189	16	10666384		Relative count	TBNK	HLA DR+ T cell%T cell	90001619	-0.185	0.03868	A	G	0.0966	0.00597353	1.81e-06	21.5979
rs117481739	16	10857479		Relative count	TBNK	HLA DR+ T cell%T cell	90001619	-0.1974	0.04039	C	T	0.0837	0.00597706	1.06e-06	21.6107
rs148323639	4	27183687		Relative count	TBNK	HLA DR+ T cell%T cell	90001619	0.3143	0.06409	A	G	0.0317	0.0060644	9.8e-07	21.9284
rs138213638	18	55985546		Relative count	TBNK	HLA DR+ T cell%T cell	90001619	1.483	0.3068	C	T	0.0014	0.00614939	1.39e-06	22.2376
rs542160	11	107676543		Relative count	TBNK	HLA DR+ T cell%T cell	90001619	-0.1125	0.02277	T	C	0.5089	0.00632612	8.19e-07	22.8808
rs112455120	16	10380785		Relative count	TBNK	HLA DR+ T cell%T cell	90001619	0.3305	0.06617	T	C	0.03	0.0063572	6.15e-07	22.994
rs140410174	19	1671156		Relative count	TBNK	HLA DR+ T cell%T cell	90001619	-0.2381	0.04814	T	C	0.0598	0.00637485	7.9e-07	23.0582
rs17823439	16	12679898		Relative count	TBNK	HLA DR+ T cell%T cell	90001619	0.3545	0.06945	T	C	0.0278	0.00679302	3.48e-07	24.5811
rs72779785	16	10569039		Relative count	TBNK	HLA DR+ T cell%T cell	90001619	-0.1585	0.03056	G	A	0.1634	0.00686844	2.25e-07	24.8559
rs56071192	16	10456482		Relative count	TBNK	HLA DR+ T cell%T cell	90001619	0.2774	0.0536	A	G	0.0473	0.00693522	2.39e-07	25.0992
rs9940155	16	11095506		Relative count	TBNK	HLA DR+ T cell%T cell	90001619	0.1871	0.03624	G	C	0.1123	0.00697949	2.56e-07	25.2606
rs138469017	16	10655055		Relative count	TBNK	HLA DR+ T cell%T cell	90001619	0.4029	0.07499	T	C	0.0238	0.00754293	8.27e-08	27.3153
rs72770022	16	10981796		Relative count	TBNK	HLA DR+ T cell%T cell	90001619	-0.2519	0.0462	A	G	0.0645	0.00765755	5.31e-08	27.7336
rs45456897	16	10989370		Relative count	TBNK	HLA DR+ T cell%T cell	90001619	0.3235	0.05881	T	C	0.0382	0.00769001	4.05e-08	27.8521
rs144384648	16	11326574		Relative count	TBNK	HLA DR+ T cell%T cell	90001619	-0.2606	0.04763	A	G	0.0603	0.00769636	4.78e-08	27.8753
rs73030989	19	38996871		Relative count	TBNK	HLA DR+ T cell%T cell	90001619	1.729	0.3404	T	C	0.0013	0.00776244	3.95e-07	28.1165
rs1084560	16	10824872		Relative count	TBNK	HLA DR+ T cell%T cell	90001619	-0.1328	0.02309	G	A	0.5726	0.00863201	9.71e-09	31.2936
rs11074930	16	10935149		Relative count	TBNK	HLA DR+ T cell%T cell	90001619	-0.1348	0.02306	C	T	0.6039	0.0086932	5.46e-09	31.5173
rs7404873	16	10991449		Relative count	TBNK	HLA DR+ T cell%T cell	90001619	0.432	0.07256	T	G	0.0263	0.00955825	2.88e-09	34.6839
rs12923325	16	10917761		Relative count	TBNK	HLA DR+ T cell%T cell	90001619	0.1508	0.02466	T	C	0.3027	0.00959986	1.07e-09	34.8363
rs74409977	16	10644032		Relative count	TBNK	HLA DR+ T cell%T cell	90001619	0.2672	0.04273	T	C	0.0758	0.0100032	4.46e-10	36.3147
rs4781002	16	10928112		Relative count	TBNK	HLA DR+ T cell%T cell	90001619	-0.1696	0.02626	G	A	0.7633	0.0103938	1.19e-10	37.7477
rs7032773	9	117645562		Relative count	TBNK	HLA DR+ T cell%T cell	90001619	-0.1471	0.02426	T	C	0.4182	0.0105296	1.46e-09	38.2462
rs58497481	16	11022022		Relative count	TBNK	HLA DR+ T cell%T cell	90001619	0.3601	0.05666	T	C	0.0441	0.0109327	2.34e-10	39.7264
rs73729339	6	32560017		Relative count	TBNK	HLA DR+ T cell%T cell	90001619	-0.161	0.03381	A	C	0.4986	0.0129604	2e-06	47.1913
rs3104414	6	32582612		Relative count	TBNK	HLA DR+ T cell%T cell	90001619	0.1693	0.0294	A	G	0.3813	0.0135236	9.31e-09	49.27
rs3087456	16	10970902		Relative count	TBNK	HLA DR+ T cell%T cell	90001619	-0.4611	0.02546	A	G	0.7661	0.0761967	3.08e-70	296.438
rs143916977	3	33852454		Relative count	TBNK	HLA DR+ T cell%lymphocyte	90001620	-1.265	0.2837	C	A	0.0015	0.00479347	8.48e-06	17.3107
rs7088079	10	3066899		Relative count	TBNK	HLA DR+ T cell%lymphocyte	90001620	-0.1798	0.04021	A	G	0.0891	0.00524756	8.04e-06	18.9592
rs6498126	16	11004363		Relative count	TBNK	HLA DR+ T cell%lymphocyte	90001620	-0.1098	0.02475	C	G	0.6774	0.00526919	9.48e-06	19.0378
rs62026502	16	10871013		Relative count	TBNK	HLA DR+ T cell%lymphocyte	90001620	0.1408	0.03181	T	C	0.1584	0.00528562	9.88e-06	19.0975
rs1863851	12	11396335		Relative count	TBNK	HLA DR+ T cell%lymphocyte	90001620	0.4087	0.09222	A	G	0.0161	0.00529196	9.62e-06	19.1205
rs1111490	16	10754456		Relative count	TBNK	HLA DR+ T cell%lymphocyte	90001620	-0.1905	0.04223	G	T	0.0793	0.00529921	6.67e-06	19.1468
rs9526689	13	51299267		Relative count	TBNK	HLA DR+ T cell%lymphocyte	90001620	0.5032	0.1093	A	G	0.0106	0.00531116	4.3e-06	19.1902
rs7294683	12	126542791		Relative count	TBNK	HLA DR+ T cell%lymphocyte	90001620	0.106	0.02377	G	A	0.3899	0.00534559	8.39e-06	19.3153
rs4837514	9	119181214		Relative count	TBNK	HLA DR+ T cell%lymphocyte	90001620	0.1063	0.02394	A	G	0.6153	0.00534941	9.37e-06	19.3292
rs11070458	15	45771751		Relative count	TBNK	HLA DR+ T cell%lymphocyte	90001620	-0.5481	0.1239	T	C	0.009	0.00535878	9.97e-06	19.3632
rs67501806	2	158891420		Relative count	TBNK	HLA DR+ T cell%lymphocyte	90001620	-0.1493	0.03303	A	T	0.1402	0.00537397	6.39e-06	19.4184
rs112596463	16	11525700		Relative count	TBNK	HLA DR+ T cell%lymphocyte	90001620	-0.2043	0.04607	T	C	0.0692	0.00537687	9.48e-06	19.4289
rs351986	19	803086		Relative count	TBNK	HLA DR+ T cell%lymphocyte	90001620	-0.1749	0.03874	T	C	0.0975	0.00538346	6.57e-06	19.4529
rs10244964	7	46432552		Relative count	TBNK	HLA DR+ T cell%lymphocyte	90001620	-1.445	0.3106	T	G	0.0013	0.00542181	3.43e-06	19.5922
rs10787670	10	118187405		Relative count	TBNK	HLA DR+ T cell%lymphocyte	90001620	-0.1905	0.04198	C	T	0.9175	0.00549389	5.86e-06	19.8541
rs7186634	16	9201970		Relative count	TBNK	HLA DR+ T cell%lymphocyte	90001620	0.105	0.02349	T	G	0.489	0.00550983	8.15e-06	19.912
rs148323639	4	27183687		Relative count	TBNK	HLA DR+ T cell%lymphocyte	90001620	0.3005	0.06583	A	G	0.0317	0.00554355	5.16e-06	20.0346
rs506151	13	110882752		Relative count	TBNK	HLA DR+ T cell%lymphocyte	90001620	-0.3761	0.08368	T	C	0.02	0.00554489	7.19e-06	20.0394
rs76997602	7	115451309		Relative count	TBNK	HLA DR+ T cell%lymphocyte	90001620	-0.3991	0.08606	G	A	0.0178	0.00556946	3.66e-06	20.1288
rs2414178	15	53001538		Relative count	TBNK	HLA DR+ T cell%lymphocyte	90001620	-0.1296	0.02865	C	T	0.2113	0.00559824	6.31e-06	20.2333
rs9932235	16	11909760		Relative count	TBNK	HLA DR+ T cell%lymphocyte	90001620	-0.1067	0.02369	C	A	0.4512	0.00563822	6.84e-06	20.3787
rs117014352	10	76784567		Relative count	TBNK	HLA DR+ T cell%lymphocyte	90001620	-1.013	0.2098	T	C	0.0028	0.00573046	1.44e-06	20.714
rs116797692	2	158854583		Relative count	TBNK	HLA DR+ T cell%lymphocyte	90001620	-0.3197	0.07188	A	G	0.0292	0.00579466	8.95e-06	20.9474
rs60923927	16	10380869		Relative count	TBNK	HLA DR+ T cell%lymphocyte	90001620	0.2495	0.05387	A	T	0.0494	0.0058465	3.77e-06	21.1359
rs79178843	2	13251154		Relative count	TBNK	HLA DR+ T cell%lymphocyte	90001620	0.5526	0.1188	A	G	0.0097	0.00586665	3.4e-06	21.2092
rs542160	11	107676543		Relative count	TBNK	HLA DR+ T cell%lymphocyte	90001620	-0.1084	0.02338	T	C	0.5089	0.00587342	3.7e-06	21.2338
rs77608508	9	120844163		Relative count	TBNK	HLA DR+ T cell%lymphocyte	90001620	-0.2448	0.05206	G	A	0.0523	0.00594053	2.66e-06	21.4779
rs1614433	16	12636911		Relative count	TBNK	HLA DR+ T cell%lymphocyte	90001620	-0.1373	0.02944	T	A	0.1969	0.00596192	3.25e-06	21.5557
rs10788105	10	122390777		Relative count	TBNK	HLA DR+ T cell%lymphocyte	90001620	0.2367	0.04839	A	G	0.0601	0.00632969	1.04e-06	22.8938
rs11054779	12	12457054		Relative count	TBNK	HLA DR+ T cell%lymphocyte	90001620	0.3154	0.06396	T	G	0.0331	0.00636741	8.55e-07	23.0311
rs117481739	16	10857479		Relative count	TBNK	HLA DR+ T cell%lymphocyte	90001620	-0.2055	0.04146	C	T	0.0837	0.00647764	7.52e-07	23.4324
rs9940155	16	11095506		Relative count	TBNK	HLA DR+ T cell%lymphocyte	90001620	0.1814	0.03722	G	C	0.1123	0.00656071	1.15e-06	23.7349
rs140410174	19	1671156		Relative count	TBNK	HLA DR+ T cell%lymphocyte	90001620	-0.2422	0.04942	T	C	0.0598	0.00659629	9.96e-07	23.8645
rs77584189	16	10666384		Relative count	TBNK	HLA DR+ T cell%lymphocyte	90001620	-0.1965	0.03971	A	G	0.0966	0.00673926	7.77e-07	24.3852
rs73030989	19	38996871		Relative count	TBNK	HLA DR+ T cell%lymphocyte	90001620	1.618	0.3497	T	C	0.0013	0.00679775	3.85e-06	24.5983
rs72777888	16	10391425		Relative count	TBNK	HLA DR+ T cell%lymphocyte	90001620	0.341	0.06708	A	G	0.0307	0.00692047	3.9e-07	25.0455
rs144674286	9	101028704		Relative count	TBNK	HLA DR+ T cell%lymphocyte	90001620	0.2474	0.05016	A	G	0.0628	0.00720479	8.5e-07	26.0819
rs55767224	16	11515906		Relative count	TBNK	HLA DR+ T cell%lymphocyte	90001620	0.123	0.02392	G	C	0.4189	0.00736549	2.84e-07	26.668
rs45456897	16	10989370		Relative count	TBNK	HLA DR+ T cell%lymphocyte	90001620	0.3226	0.06039	T	C	0.0382	0.00764728	9.77e-08	27.6961
rs56071192	16	10456482		Relative count	TBNK	HLA DR+ T cell%lymphocyte	90001620	0.2917	0.05502	A	G	0.0473	0.00766867	1.21e-07	27.7742
rs146309290	8	11854977		Relative count	TBNK	HLA DR+ T cell%lymphocyte	90001620	-0.7231	0.1551	C	T	0.0074	0.00768126	3.23e-06	27.8202
rs17823439	16	12679898		Relative count	TBNK	HLA DR+ T cell%lymphocyte	90001620	0.3774	0.07128	T	C	0.0278	0.007699	1.27e-07	27.8849
rs9271325	6	32582513		Relative count	TBNK	HLA DR+ T cell%lymphocyte	90001620	-0.1285	0.02793	G	C	0.5975	0.00794219	4.35e-06	28.7727
rs72779785	16	10569039		Relative count	TBNK	HLA DR+ T cell%lymphocyte	90001620	-0.1718	0.03137	G	A	0.1634	0.00806949	4.64e-08	29.2377
rs138469017	16	10655055		Relative count	TBNK	HLA DR+ T cell%lymphocyte	90001620	0.4213	0.07698	T	C	0.0238	0.00824762	4.74e-08	29.8885
rs72770022	16	10981796		Relative count	TBNK	HLA DR+ T cell%lymphocyte	90001620	-0.2654	0.04742	A	G	0.0645	0.00850032	2.34e-08	30.8121
rs144384648	16	11326574		Relative count	TBNK	HLA DR+ T cell%lymphocyte	90001620	-0.2751	0.04889	A	G	0.0603	0.00857665	1.98e-08	31.0911
rs1084560	16	10824872		Relative count	TBNK	HLA DR+ T cell%lymphocyte	90001620	-0.134	0.02371	G	A	0.5726	0.00878872	1.73e-08	31.8667
rs11074930	16	10935149		Relative count	TBNK	HLA DR+ T cell%lymphocyte	90001620	-0.1378	0.02367	C	T	0.6039	0.00908444	6.39e-09	32.9488
rs7404873	16	10991449		Relative count	TBNK	HLA DR+ T cell%lymphocyte	90001620	0.4323	0.07451	T	G	0.0263	0.00957153	7.11e-09	34.7325
rs4781002	16	10928112		Relative count	TBNK	HLA DR+ T cell%lymphocyte	90001620	-0.1665	0.02697	G	A	0.7633	0.0100173	7.51e-10	36.3666
rs74409977	16	10644032		Relative count	TBNK	HLA DR+ T cell%lymphocyte	90001620	0.2682	0.04388	T	C	0.0758	0.0100782	1.09e-09	36.5898
rs12923325	16	10917761		Relative count	TBNK	HLA DR+ T cell%lymphocyte	90001620	0.1607	0.0253	T	C	0.3027	0.0109017	2.4e-10	39.6125
rs58497481	16	11022022		Relative count	TBNK	HLA DR+ T cell%lymphocyte	90001620	0.3709	0.05817	T	C	0.0441	0.0115983	2.04e-10	42.1735
rs7032773	9	117645562		Relative count	TBNK	HLA DR+ T cell%lymphocyte	90001620	-0.1552	0.0249	T	C	0.4182	0.0117212	5.15e-10	42.6255
rs68174286	6	32503204		Relative count	TBNK	HLA DR+ T cell%lymphocyte	90001620	0.2699	0.04426	T	C	0.2799	0.0293651	1.19e-09	108.731
rs3087456	16	10970902		Relative count	TBNK	HLA DR+ T cell%lymphocyte	90001620	-0.4689	0.02616	A	G	0.7661	0.0787964	7.09e-69	307.417
rs112708092	2	236468046		Absolute count	TBNK	NKT AC	90001621	-0.1659	0.03734	T	C	0.1181	0.00573313	9.12e-06	21.0524
rs72960531	3	127072857		Absolute count	TBNK	NKT AC	90001621	-0.4897	0.1087	T	C	0.0127	0.00601372	6.85e-06	22.0889
rs16868916	5	39445552		Absolute count	TBNK	NKT AC	90001621	0.8601	0.1833	C	A	0.0042	0.00618799	2.81e-06	22.733
rs79218831	6	92921087		Absolute count	TBNK	NKT AC	90001621	0.2605	0.05866	A	G	0.048	0.00620188	9.2e-06	22.7844
rs2781107	9	122546242		Absolute count	TBNK	NKT AC	90001621	-0.1119	0.0249	C	T	0.5475	0.0062043	7.16e-06	22.7933
rs145191094	8	25541959		Absolute count	TBNK	NKT AC	90001621	0.231	0.05116	G	T	0.0623	0.00623456	6.52e-06	22.9052
rs10256019	7	12934776		Absolute count	TBNK	NKT AC	90001621	0.1838	0.04117	C	T	0.8968	0.00625311	8.22e-06	22.9738
rs10972866	9	36351694		Absolute count	TBNK	NKT AC	90001621	-0.1122	0.02476	A	G	0.5059	0.00629354	6.02e-06	23.1233
rs73122728	12	61383255		Absolute count	TBNK	NKT AC	90001621	0.7327	0.1613	T	A	0.0059	0.00629745	5.73e-06	23.1377
rs79649529	13	109580017		Absolute count	TBNK	NKT AC	90001621	-0.346	0.07498	A	G	0.0271	0.00631277	4.06e-06	23.1943
rs12817873	12	71518033		Absolute count	TBNK	NKT AC	90001621	0.117	0.02638	A	G	0.3622	0.00632462	9.44e-06	23.2382
rs117603566	18	61705349		Absolute count	TBNK	NKT AC	90001621	0.1803	0.04041	C	A	0.1095	0.00633971	8.34e-06	23.294
rs7232006	18	61860478		Absolute count	TBNK	NKT AC	90001621	0.3817	0.0853	T	C	0.0227	0.0064644	7.88e-06	23.7551
rs72717679	15	33137651		Absolute count	TBNK	NKT AC	90001621	0.6919	0.1488	G	T	0.0068	0.0064664	3.41e-06	23.7625
rs113127552	10	88396393		Absolute count	TBNK	NKT AC	90001621	-0.2014	0.04411	C	T	0.088	0.00651068	5.16e-06	23.9263
rs353293	5	148807226		Absolute count	TBNK	NKT AC	90001621	-0.1156	0.02498	T	C	0.4316	0.00655664	3.8e-06	24.0963
rs8104714	19	32872109		Absolute count	TBNK	NKT AC	90001621	0.1274	0.0276	C	A	0.7178	0.00657551	4.02e-06	24.1661
rs1440133	4	46201920		Absolute count	TBNK	NKT AC	90001621	-0.1176	0.02558	G	A	0.6029	0.00662201	4.48e-06	24.3381
rs117521333	6	100933048		Absolute count	TBNK	NKT AC	90001621	-0.4226	0.0926	T	G	0.019	0.00665751	5.18e-06	24.4695
rs112554699	6	94435373		Absolute count	TBNK	NKT AC	90001621	0.3449	0.07651	C	T	0.029	0.00669936	6.76e-06	24.6243
rs10750486	11	131463916		Absolute count	TBNK	NKT AC	90001621	0.1234	0.02678	A	G	0.6731	0.00670123	4.19e-06	24.6313
rs10765907	11	2306683		Absolute count	TBNK	NKT AC	90001621	-0.1173	0.02511	C	T	0.5672	0.00675538	3.07e-06	24.8316
rs114574090	4	46796462		Absolute count	TBNK	NKT AC	90001621	0.5615	0.1194	T	C	0.0109	0.00679824	2.66e-06	24.9902
rs640339	7	132413024		Absolute count	TBNK	NKT AC	90001621	0.1184	0.02522	T	C	0.5463	0.00694918	2.78e-06	25.549
rs2041561	7	52580478		Absolute count	TBNK	NKT AC	90001621	0.1548	0.03257	C	G	0.8214	0.00703085	2.09e-06	25.8514
rs4589333	11	112791584		Absolute count	TBNK	NKT AC	90001621	-0.1516	0.03179	T	C	0.1916	0.00711951	1.92e-06	26.1797
rs115536607	6	101417409		Absolute count	TBNK	NKT AC	90001621	0.264	0.0552	T	C	0.0547	0.00720767	1.79e-06	26.5062
rs9983338	21	29982668		Absolute count	TBNK	NKT AC	90001621	-0.4558	0.09222	T	C	0.0188	0.00766468	8.05e-07	28.1999
rs527703306	11	112717085		Absolute count	TBNK	NKT AC	90001621	-0.3779	0.07791	G	A	0.0283	0.00785421	1.28e-06	28.9027
rs73109444	12	47944164		Absolute count	TBNK	NKT AC	90001621	0.3815	0.0753	T	C	0.0279	0.00789467	4.24e-07	29.0528
rs12895031	14	99846398		Absolute count	TBNK	NKT AC	90001621	-0.207	0.04067	T	C	0.1044	0.00801282	3.8e-07	29.4911
rs35164053	4	110173445		Absolute count	TBNK	NKT AC	90001621	-0.5201	0.1061	A	G	0.0151	0.00804587	9.85e-07	29.6137
rs113642164	6	100662893		Absolute count	TBNK	NKT AC	90001621	0.3083	0.06029	T	C	0.0452	0.00820404	3.33e-07	30.2007
rs12792298	11	112189184		Absolute count	TBNK	NKT AC	90001621	-0.3521	0.06692	T	C	0.0345	0.00825911	1.51e-07	30.4051
rs6589338	11	112754441		Absolute count	TBNK	NKT AC	90001621	-0.1398	0.02713	G	A	0.306	0.0083009	2.69e-07	30.5603
rs555388	6	100102118		Absolute count	TBNK	NKT AC	90001621	-0.1841	0.0344	T	C	0.847	0.00878441	9.15e-08	32.3561
rs79251210	6	100468602		Absolute count	TBNK	NKT AC	90001621	0.3532	0.06608	A	G	0.0379	0.00909768	9.58e-08	33.5206
rs17515489	11	112709813		Absolute count	TBNK	NKT AC	90001621	0.1592	0.02893	T	C	0.2423	0.00930608	4.03e-08	34.2957
rs7819099	8	144992862		Absolute count	TBNK	NKT AC	90001621	0.1387	0.02493	G	A	0.5116	0.00961367	2.84e-08	35.4402
rs12224032	11	112914680		Absolute count	TBNK	NKT AC	90001621	0.1721	0.03092	G	C	0.2087	0.00978262	2.78e-08	36.0692
rs9488834	6	97889936		Absolute count	TBNK	NKT AC	90001621	0.3368	0.05929	A	G	0.0465	0.0100588	1.44e-08	37.098
rs78856173	17	33805956		Absolute count	TBNK	NKT AC	90001621	-0.2235	0.03949	G	A	0.1139	0.010083	1.64e-08	37.1882
rs9916629	17	33796260		Absolute count	TBNK	NKT AC	90001621	0.1457	0.02472	C	T	0.5123	0.0106078	4.13e-09	39.1444
rs139249541	6	102294761		Absolute count	TBNK	NKT AC	90001621	0.4624	0.07284	G	A	0.0316	0.013086	2.44e-10	48.4106
rs75494211	6	101911859		Absolute count	TBNK	NKT AC	90001621	0.4706	0.07011	A	G	0.0328	0.0140515	2.22e-11	52.0333
rs78268116	11	112705025		Absolute count	TBNK	NKT AC	90001621	-0.4086	0.03904	T	C	0.1096	0.0325854	2.79e-25	122.976
rs74426495	12	89421923		Relative count	TBNK	NKT %T cell	90001622	-1.449	0.3215	C	T	0.0012	0.005033	6.76e-06	18.5494
rs79649529	13	109580017		Relative count	TBNK	NKT %T cell	90001622	-0.3311	0.07471	A	G	0.0271	0.00578077	9.6e-06	21.3213
rs149977848	2	242038726		Relative count	TBNK	NKT %T cell	90001622	0.4435	0.09924	A	G	0.0151	0.00585041	8.11e-06	21.5797
rs6141832	20	31448648		Relative count	TBNK	NKT %T cell	90001622	0.5042	0.1127	G	A	0.012	0.00602801	7.97e-06	22.2388
rs146265034	6	99497380		Relative count	TBNK	NKT %T cell	90001622	0.2119	0.04769	A	T	0.0733	0.00610007	9.06e-06	22.5063
rs9492351	6	99233987		Relative count	TBNK	NKT %T cell	90001622	0.1531	0.03406	G	A	0.1554	0.00615294	7.15e-06	22.7025
rs115889733	6	44207850		Relative count	TBNK	NKT %T cell	90001622	0.2073	0.04674	A	G	0.0777	0.00615917	9.47e-06	22.7256
rs2286306	20	52558849		Relative count	TBNK	NKT %T cell	90001622	-0.1333	0.02921	G	A	0.2247	0.00619103	5.18e-06	22.8439
rs73109444	12	47944164		Relative count	TBNK	NKT %T cell	90001622	0.3393	0.07539	T	C	0.0278	0.00622298	6.97e-06	22.9625
rs72717679	15	33137651		Relative count	TBNK	NKT %T cell	90001622	0.6822	0.1481	G	T	0.0068	0.00628636	4.23e-06	23.1979
rs1324073	6	88822616		Relative count	TBNK	NKT %T cell	90001622	0.1178	0.02637	C	G	0.65	0.00631396	8.16e-06	23.3004
rs4918328	10	109648240		Relative count	TBNK	NKT %T cell	90001622	0.156	0.03467	A	G	0.1536	0.0063277	7.06e-06	23.3514
rs4589333	11	112791584		Relative count	TBNK	NKT %T cell	90001622	-0.1431	0.0317	T	C	0.1915	0.00634101	6.53e-06	23.4008
rs112565020	2	153816776		Relative count	TBNK	NKT %T cell	90001622	-0.3059	0.06741	T	C	0.0354	0.00639057	5.87e-06	23.5849
rs144161001	7	52405391		Relative count	TBNK	NKT %T cell	90001622	-0.2582	0.05666	A	G	0.0507	0.00641732	5.35e-06	23.6843
rs118031080	6	103781491		Relative count	TBNK	NKT %T cell	90001622	0.2444	0.05452	A	G	0.0581	0.00653752	7.62e-06	24.1309
rs112554699	6	94435373		Relative count	TBNK	NKT %T cell	90001622	0.3419	0.07668	C	T	0.0289	0.0065613	8.48e-06	24.2192
rs527703306	11	112717085		Relative count	TBNK	NKT %T cell	90001622	-0.3481	0.0776	G	A	0.0282	0.00664147	7.46e-06	24.5171
rs10750486	11	131463916		Relative count	TBNK	NKT %T cell	90001622	0.1233	0.0268	A	G	0.6732	0.00668933	4.36e-06	24.6949
rs17158356	7	35204550		Relative count	TBNK	NKT %T cell	90001622	0.1595	0.03456	A	G	0.156	0.00669913	4.05e-06	24.7314
rs186023757	2	208244512		Relative count	TBNK	NKT %T cell	90001622	-0.5038	0.1066	T	C	0.0134	0.00671108	2.37e-06	24.7758
rs17185452	6	102589366		Relative count	TBNK	NKT %T cell	90001622	0.2005	0.04414	T	C	0.092	0.00671634	5.74e-06	24.7953
rs10765907	11	2306683		Relative count	TBNK	NKT %T cell	90001622	-0.1174	0.02515	C	T	0.5677	0.00676504	3.15e-06	24.9764
rs117688739	6	99162109		Relative count	TBNK	NKT %T cell	90001622	0.1897	0.04081	A	G	0.1056	0.00679768	3.48e-06	25.0977
rs77846504	2	137558728		Relative count	TBNK	NKT %T cell	90001622	-0.2072	0.04499	A	G	0.0867	0.00679895	4.25e-06	25.1024
rs7225505	17	7861810		Relative count	TBNK	NKT %T cell	90001622	-0.1202	0.02583	G	A	0.3863	0.00685046	3.4e-06	25.2939
rs75659919	18	23907745		Relative count	TBNK	NKT %T cell	90001622	0.14	0.0296	T	C	0.2258	0.00685272	2.34e-06	25.3023
rs138112111	6	97227252		Relative count	TBNK	NKT %T cell	90001622	0.2725	0.06029	T	C	0.0491	0.00693393	6.38e-06	25.6043
rs2886726	3	20997419		Relative count	TBNK	NKT %T cell	90001622	-0.143	0.03067	G	A	0.7822	0.00696751	3.23e-06	25.7291
rs906930	14	99822918		Relative count	TBNK	NKT %T cell	90001622	-0.1885	0.03921	T	G	0.1108	0.00700151	1.59e-06	25.8556
rs16958131	13	101667739		Relative count	TBNK	NKT %T cell	90001622	-0.4917	0.1023	C	G	0.0147	0.00700352	1.61e-06	25.863
rs9983338	21	29982668		Relative count	TBNK	NKT %T cell	90001622	-0.4349	0.09157	T	C	0.0189	0.00701429	2.12e-06	25.9031
rs3012770	9	134699760		Relative count	TBNK	NKT %T cell	90001622	-0.119	0.02511	A	G	0.5221	0.00706667	2.22e-06	26.0979
rs73122728	12	61383255		Relative count	TBNK	NKT %T cell	90001622	0.7886	0.1603	T	A	0.0059	0.00729501	9.08e-07	26.9474
rs9912354	17	33805730		Relative count	TBNK	NKT %T cell	90001622	0.121	0.02494	T	C	0.5271	0.00729899	1.27e-06	26.9622
rs12453005	17	33783654		Relative count	TBNK	NKT %T cell	90001622	-0.1848	0.03817	G	C	0.1222	0.00732657	1.34e-06	27.0648
rs72989345	6	104156928		Relative count	TBNK	NKT %T cell	90001622	0.1749	0.03607	A	T	0.14	0.00736607	1.3e-06	27.2118
rs2041561	7	52580478		Relative count	TBNK	NKT %T cell	90001622	0.1585	0.03269	C	G	0.8213	0.0073742	1.3e-06	27.2421
rs76340184	6	100297328		Relative count	TBNK	NKT %T cell	90001622	0.2296	0.04674	T	C	0.0789	0.00766227	9.46e-07	28.3145
rs76061775	6	97498146		Relative count	TBNK	NKT %T cell	90001622	0.2974	0.05972	A	G	0.0488	0.00821114	6.63e-07	30.3595
rs12792298	11	112189184		Relative count	TBNK	NKT %T cell	90001622	-0.3574	0.0667	T	C	0.0345	0.00850963	8.94e-08	31.4726
rs11153779	6	98164356		Relative count	TBNK	NKT %T cell	90001622	0.2637	0.05047	G	C	0.0662	0.0085973	1.84e-07	31.7997
rs111758898	6	100995960		Relative count	TBNK	NKT %T cell	90001622	0.2901	0.05421	C	T	0.0572	0.00907697	9.29e-08	33.5902
rs182663933	6	103174948		Relative count	TBNK	NKT %T cell	90001622	0.3124	0.05791	C	T	0.0508	0.00941182	7.3e-08	34.8411
rs12224032	11	112914680		Relative count	TBNK	NKT %T cell	90001622	0.1713	0.03097	G	C	0.2086	0.00968847	3.41e-08	35.8752
rs17515489	11	112709813		Relative count	TBNK	NKT %T cell	90001622	0.1626	0.02889	T	C	0.2419	0.00969691	1.97e-08	35.9068
rs6589338	11	112754441		Relative count	TBNK	NKT %T cell	90001622	-0.1552	0.02709	G	A	0.3059	0.0102286	1.09e-08	37.8958
rs149376752	6	96905559		Relative count	TBNK	NKT %T cell	90001622	0.3822	0.06857	T	C	0.0365	0.0102744	2.68e-08	38.0673
rs115536607	6	101417409		Relative count	TBNK	NKT %T cell	90001622	0.3253	0.05512	T	C	0.0545	0.0109058	3.91e-09	40.4324
rs7819099	8	144992862		Relative count	TBNK	NKT %T cell	90001622	0.148	0.02495	G	A	0.5112	0.0109465	3.25e-09	40.5851
rs555388	6	100102118		Relative count	TBNK	NKT %T cell	90001622	-0.2102	0.03451	T	C	0.8472	0.0114394	1.23e-09	42.4338
rs113642164	6	100662893		Relative count	TBNK	NKT %T cell	90001622	0.3719	0.06029	T	C	0.0451	0.0119129	7.62e-10	44.2112
rs9488834	6	97889936		Relative count	TBNK	NKT %T cell	90001622	0.3723	0.05934	A	G	0.0465	0.0122911	3.91e-10	45.6322
rs79251210	6	100468602		Relative count	TBNK	NKT %T cell	90001622	0.4184	0.06614	A	G	0.0377	0.0127018	2.83e-10	47.1767
rs139249541	6	102294761		Relative count	TBNK	NKT %T cell	90001622	0.5487	0.07294	G	A	0.0315	0.01837	6.72e-14	68.6236
rs117147408	6	101980039		Relative count	TBNK	NKT %T cell	90001622	0.6063	0.07722	G	A	0.0275	0.019662	5.37e-15	73.5466
rs77738700	11	112751407		Relative count	TBNK	NKT %T cell	90001622	-0.435	0.03955	A	G	0.1067	0.036072	1.04e-27	137.226
rs74426495	12	89421923		Relative count	TBNK	NKT %lymphocyte	90001623	-1.438	0.3234	C	T	0.0012	0.00495687	8.97e-06	18.2674
rs58931786	7	52447163		Relative count	TBNK	NKT %lymphocyte	90001623	-0.2477	0.05592	G	T	0.0522	0.00607113	9.73e-06	22.3988
rs149977848	2	242038726		Relative count	TBNK	NKT %lymphocyte	90001623	0.452	0.09982	A	G	0.0151	0.00607681	6.13e-06	22.4199
rs2286306	20	52558849		Relative count	TBNK	NKT %lymphocyte	90001623	-0.1331	0.02938	G	A	0.2247	0.00617247	6.15e-06	22.775
rs7254941	19	9077196		Relative count	TBNK	NKT %lymphocyte	90001623	-0.2344	0.05243	T	C	0.06	0.00619761	8.03e-06	22.8684
rs4589333	11	112791584		Relative count	TBNK	NKT %lymphocyte	90001623	-0.1415	0.03189	T	C	0.1915	0.0062	9.44e-06	22.8772
rs13055438	22	45374249		Relative count	TBNK	NKT %lymphocyte	90001623	-0.2063	0.04651	C	T	0.0797	0.00624333	9.39e-06	23.0381
rs17158356	7	35204550		Relative count	TBNK	NKT %lymphocyte	90001623	0.1541	0.03477	A	G	0.156	0.0062532	9.59e-06	23.0748
rs7225505	17	7861810		Relative count	TBNK	NKT %lymphocyte	90001623	-0.1158	0.02599	G	A	0.3863	0.00635811	8.53e-06	23.4644
rs72717679	15	33137651		Relative count	TBNK	NKT %lymphocyte	90001623	0.6865	0.149	G	T	0.0068	0.00636585	4.19e-06	23.4931
rs35203503	1	23087573		Relative count	TBNK	NKT %lymphocyte	90001623	0.1187	0.02658	C	T	0.6529	0.00638606	8.21e-06	23.5682
rs4918328	10	109648240		Relative count	TBNK	NKT %lymphocyte	90001623	0.1569	0.03487	A	G	0.1536	0.00640093	7.07e-06	23.6234
rs115889733	6	44207850		Relative count	TBNK	NKT %lymphocyte	90001623	0.2118	0.04701	A	G	0.0777	0.00642947	6.81e-06	23.7294
rs186023757	2	208244512		Relative count	TBNK	NKT %lymphocyte	90001623	-0.4942	0.1072	T	C	0.0134	0.00645775	4.19e-06	23.8345
rs2781107	9	122546242		Relative count	TBNK	NKT %lymphocyte	90001623	-0.1142	0.02505	C	T	0.5474	0.00646222	5.25e-06	23.8511
rs10750486	11	131463916		Relative count	TBNK	NKT %lymphocyte	90001623	0.1221	0.02696	A	G	0.6732	0.00655975	6.14e-06	24.2134
rs2886726	3	20997419		Relative count	TBNK	NKT %lymphocyte	90001623	-0.1397	0.03085	G	A	0.7822	0.00664965	6.14e-06	24.5475
rs75659919	18	23907745		Relative count	TBNK	NKT %lymphocyte	90001623	0.1388	0.02978	T	C	0.2258	0.00673575	3.24e-06	24.8675
rs906930	14	99822918		Relative count	TBNK	NKT %lymphocyte	90001623	-0.1858	0.03945	T	G	0.1108	0.00680238	2.56e-06	25.1152
rs16958131	13	101667739		Relative count	TBNK	NKT %lymphocyte	90001623	-0.4849	0.1029	C	G	0.0147	0.00681115	2.55e-06	25.1478
rs77846504	2	137558728		Relative count	TBNK	NKT %lymphocyte	90001623	-0.2097	0.04525	A	G	0.0867	0.00696401	3.72e-06	25.7161
rs3012770	9	134699760		Relative count	TBNK	NKT %lymphocyte	90001623	-0.1188	0.02526	A	G	0.5221	0.00704293	2.63e-06	26.0096
rs73109444	12	47944164		Relative count	TBNK	NKT %lymphocyte	90001623	0.3614	0.0758	T	C	0.0278	0.00706003	1.93e-06	26.0732
rs72989345	6	104156928		Relative count	TBNK	NKT %lymphocyte	90001623	0.1713	0.03629	A	T	0.14	0.00706596	2.46e-06	26.0953
rs76340184	6	100297328		Relative count	TBNK	NKT %lymphocyte	90001623	0.2207	0.04703	T	C	0.0789	0.00707976	2.78e-06	26.1466
rs9983338	21	29982668		Relative count	TBNK	NKT %lymphocyte	90001623	-0.4399	0.09211	T	C	0.0189	0.0071765	1.86e-06	26.5065
rs2041561	7	52580478		Relative count	TBNK	NKT %lymphocyte	90001623	0.1568	0.03289	C	G	0.8213	0.00721686	1.93e-06	26.6566
rs10765907	11	2306683		Relative count	TBNK	NKT %lymphocyte	90001623	-0.1215	0.0253	C	T	0.5677	0.00724581	1.63e-06	26.7643
rs76061775	6	97498146		Relative count	TBNK	NKT %lymphocyte	90001623	0.2835	0.06009	A	G	0.0488	0.00746153	2.47e-06	27.5671
rs73122728	12	61383255		Relative count	TBNK	NKT %lymphocyte	90001623	0.8085	0.1612	T	A	0.0059	0.00766782	5.57e-07	28.3352
rs12792298	11	112189184		Relative count	TBNK	NKT %lymphocyte	90001623	-0.3438	0.06711	T	C	0.0345	0.00787432	3.17e-07	29.1043
rs11153779	6	98164356		Relative count	TBNK	NKT %lymphocyte	90001623	0.2583	0.05077	G	C	0.0662	0.0082488	3.81e-07	30.4999
rs111758898	6	100995960		Relative count	TBNK	NKT %lymphocyte	90001623	0.2772	0.05455	C	T	0.0572	0.00828766	3.95e-07	30.6448
rs182663933	6	103174948		Relative count	TBNK	NKT %lymphocyte	90001623	0.294	0.05828	C	T	0.0508	0.00833578	4.75e-07	30.8242
rs149376752	6	96905559		Relative count	TBNK	NKT %lymphocyte	90001623	0.3594	0.06901	T	C	0.0365	0.00908512	2.02e-07	33.6206
rs12224032	11	112914680		Relative count	TBNK	NKT %lymphocyte	90001623	0.1669	0.03115	G	C	0.2086	0.00919715	8.91e-08	34.039
rs115536607	6	101417409		Relative count	TBNK	NKT %lymphocyte	90001623	0.3109	0.05547	T	C	0.0545	0.00996161	2.25e-08	36.8968
rs12453005	17	33783654		Relative count	TBNK	NKT %lymphocyte	90001623	-0.2161	0.03835	G	C	0.1222	0.0100186	1.89e-08	37.1099
rs17515489	11	112709813		Relative count	TBNK	NKT %lymphocyte	90001623	0.1658	0.02906	T	C	0.2419	0.0100823	1.26e-08	37.3485
rs6589338	11	112754441		Relative count	TBNK	NKT %lymphocyte	90001623	-0.1554	0.02725	G	A	0.3059	0.010255	1.27e-08	37.9945
rs9912354	17	33805730		Relative count	TBNK	NKT %lymphocyte	90001623	0.1443	0.02505	T	C	0.5271	0.0103807	9.1e-09	38.4652
rs113642164	6	100662893		Relative count	TBNK	NKT %lymphocyte	90001623	0.3512	0.06068	T	C	0.0451	0.0106236	7.76e-09	39.3752
rs555388	6	100102118		Relative count	TBNK	NKT %lymphocyte	90001623	-0.2035	0.03473	T	C	0.8472	0.0107218	5.02e-09	39.743
rs7819099	8	144992862		Relative count	TBNK	NKT %lymphocyte	90001623	0.1488	0.0251	G	A	0.5112	0.0110652	3.34e-09	41.03
rs9488834	6	97889936		Relative count	TBNK	NKT %lymphocyte	90001623	0.3581	0.05971	A	G	0.0465	0.0113714	2.21e-09	42.1784
rs79251210	6	100468602		Relative count	TBNK	NKT %lymphocyte	90001623	0.4014	0.06656	A	G	0.0377	0.0116906	1.79e-09	43.3765
rs139249541	6	102294761		Relative count	TBNK	NKT %lymphocyte	90001623	0.5085	0.07345	G	A	0.0315	0.0157769	5.18e-12	58.7813
rs117147408	6	101980039		Relative count	TBNK	NKT %lymphocyte	90001623	0.5685	0.07776	G	A	0.0275	0.0172867	3.23e-13	64.5056
rs77738700	11	112751407		Relative count	TBNK	NKT %lymphocyte	90001623	-0.4214	0.03983	A	G	0.1067	0.0338517	8.64e-26	128.484
rs17824379	3	5810961		Absolute count	TBNK	HLA DR+ CD4+ AC	90001624	-0.9842	0.2221	G	A	0.0027	0.00521659	9.64e-06	18.7576
rs142283210	15	80129450		Absolute count	TBNK	HLA DR+ CD4+ AC	90001624	-2.588	0.5703	G	T	0.0004	0.00535605	5.86e-06	19.2618
rs13331642	16	8479191		Absolute count	TBNK	HLA DR+ CD4+ AC	90001624	-0.228	0.05058	G	A	0.057	0.00558838	6.75e-06	20.102
rs6891593	5	155005574		Absolute count	TBNK	HLA DR+ CD4+ AC	90001624	0.3491	0.07676	A	G	0.0239	0.0056862	5.62e-06	20.4558
rs79769908	7	70660195		Absolute count	TBNK	HLA DR+ CD4+ AC	90001624	-0.1766	0.03991	G	T	0.1023	0.0057282	9.98e-06	20.6078
rs117110835	15	45945654		Absolute count	TBNK	HLA DR+ CD4+ AC	90001624	-0.783	0.1764	A	G	0.0047	0.00573595	9.29e-06	20.6359
rs62166973	2	121359390		Absolute count	TBNK	HLA DR+ CD4+ AC	90001624	-0.4445	0.09861	A	G	0.0148	0.00576182	6.76e-06	20.7295
rs11251832	10	3327039		Absolute count	TBNK	HLA DR+ CD4+ AC	90001624	0.1894	0.04192	A	G	0.0884	0.00578158	6.44e-06	20.801
rs2977197	8	1690475		Absolute count	TBNK	HLA DR+ CD4+ AC	90001624	-0.1662	0.03693	C	G	0.8806	0.00580865	7.03e-06	20.8989
rs10787670	10	118187405		Absolute count	TBNK	HLA DR+ CD4+ AC	90001624	-0.1963	0.04335	C	T	0.9173	0.00584639	6.14e-06	21.0355
rs4781002	16	10928112		Absolute count	TBNK	HLA DR+ CD4+ AC	90001624	-0.1273	0.02796	G	A	0.7633	0.00585572	5.5e-06	21.0693
rs10845930	12	14382617		Absolute count	TBNK	HLA DR+ CD4+ AC	90001624	0.1584	0.03494	C	T	0.8639	0.00590013	6.03e-06	21.23
rs12166155	22	44999166		Absolute count	TBNK	HLA DR+ CD4+ AC	90001624	0.1146	0.025	G	C	0.3564	0.00602494	4.7e-06	21.6819
rs78229126	10	11713685		Absolute count	TBNK	HLA DR+ CD4+ AC	90001624	0.1603	0.03437	A	C	0.1357	0.00602756	3.23e-06	21.6913
rs62417423	6	114211974		Absolute count	TBNK	HLA DR+ CD4+ AC	90001624	-0.1396	0.03071	G	A	0.1949	0.00611593	5.67e-06	22.0113
rs7150202	14	80335426		Absolute count	TBNK	HLA DR+ CD4+ AC	90001624	0.1473	0.03164	T	A	0.1707	0.006143	3.33e-06	22.1093
rs55849757	3	75122371		Absolute count	TBNK	HLA DR+ CD4+ AC	90001624	-0.1129	0.02435	T	C	0.5545	0.00629749	3.69e-06	22.6689
rs6767083	3	179838990		Absolute count	TBNK	HLA DR+ CD4+ AC	90001624	0.1335	0.02844	A	C	0.2311	0.00633377	2.78e-06	22.8003
rs7405251	16	10829272		Absolute count	TBNK	HLA DR+ CD4+ AC	90001624	-0.1151	0.02473	G	T	0.6014	0.00635157	3.35e-06	22.8648
rs609755	19	56601692		Absolute count	TBNK	HLA DR+ CD4+ AC	90001624	1.274	0.2872	G	A	0.998	0.00647932	9.48e-06	23.3277
rs3134968	6	32674059		Absolute count	TBNK	HLA DR+ CD4+ AC	90001624	0.3737	0.07884	G	A	0.9761	0.00651581	2.23e-06	23.4599
rs2064600	1	1220504		Absolute count	TBNK	HLA DR+ CD4+ AC	90001624	-0.3548	0.07367	A	G	0.0295	0.007208	1.53e-06	25.9702
rs9613063	22	26382004		Absolute count	TBNK	HLA DR+ CD4+ AC	90001624	-0.1553	0.03005	T	C	0.1913	0.00746234	2.5e-07	26.8935
rs17198888	6	31266015		Absolute count	TBNK	HLA DR+ CD4+ AC	90001624	-0.2281	0.04783	G	A	0.0802	0.00767624	1.93e-06	27.6703
rs3915971	6	31269348		Absolute count	TBNK	HLA DR+ CD4+ AC	90001624	0.1288	0.02898	G	A	0.5471	0.00822112	9.03e-06	29.6507
rs58497481	16	11022022		Absolute count	TBNK	HLA DR+ CD4+ AC	90001624	0.326	0.06022	T	C	0.0439	0.0089214	6.58e-08	32.1991
rs1322067	9	117660933		Absolute count	TBNK	HLA DR+ CD4+ AC	90001624	-0.1511	0.02575	G	A	0.4173	0.0111033	4.75e-09	40.1625
rs10148838	14	20261108		Absolute count	TBNK	HLA DR+ CD4+ AC	90001624	-0.2544	0.05136	C	G	0.227	0.0227127	7.63e-07	83.1316
rs3087456	16	10970902		Absolute count	TBNK	HLA DR+ CD4+ AC	90001624	-0.2926	0.02777	A	G	0.766	0.0306919	1.4e-25	113.261
rs116253486	3	33925087		Relative count	TBNK	HLA DR+ CD4+ %T cell	90001625	-1.176	0.2655	C	T	0.0015	0.0041427	9.64e-06	14.9467
rs117816082	10	27360466		Relative count	TBNK	HLA DR+ CD4+ %T cell	90001625	0.5775	0.1302	G	A	0.0068	0.00450484	9.41e-06	16.2591
rs4867947	5	169629403		Relative count	TBNK	HLA DR+ CD4+ %T cell	90001625	0.1895	0.04263	A	C	0.0691	0.00461987	9.02e-06	16.6762
rs11090233	22	23690325		Relative count	TBNK	HLA DR+ CD4+ %T cell	90001625	-0.09863	0.02209	A	G	0.611	0.00462422	8.27e-06	16.692
rs146016042	11	97693585		Relative count	TBNK	HLA DR+ CD4+ %T cell	90001625	-0.5232	0.1155	A	G	0.0086	0.00466781	6.11e-06	16.8501
rs116977484	12	14266436		Relative count	TBNK	HLA DR+ CD4+ %T cell	90001625	-0.1976	0.04408	G	C	0.0641	0.0046848	7.59e-06	16.9117
rs80226392	3	8304753		Relative count	TBNK	HLA DR+ CD4+ %T cell	90001625	-0.1415	0.03118	G	A	0.1356	0.00469372	5.86e-06	16.9441
rs117110835	15	45945654		Relative count	TBNK	HLA DR+ CD4+ %T cell	90001625	-0.7092	0.1583	A	G	0.0047	0.00470565	7.7e-06	16.9873
rs4906573	14	45842287		Relative count	TBNK	HLA DR+ CD4+ %T cell	90001625	0.1137	0.02563	C	T	0.2399	0.00471468	9.34e-06	17.0201
rs117868023	8	103550528		Relative count	TBNK	HLA DR+ CD4+ %T cell	90001625	-0.4255	0.09406	A	G	0.0134	0.00478713	6.28e-06	17.2829
rs646262	15	29720356		Relative count	TBNK	HLA DR+ CD4+ %T cell	90001625	0.1107	0.02442	G	A	0.7327	0.0048001	6.05e-06	17.3299
rs7202106	16	84375706		Relative count	TBNK	HLA DR+ CD4+ %T cell	90001625	0.1188	0.02634	T	C	0.7811	0.00482631	6.64e-06	17.425
rs79563199	9	130974142		Relative count	TBNK	HLA DR+ CD4+ %T cell	90001625	-0.1399	0.03045	A	C	0.1449	0.0048501	4.52e-06	17.5113
rs7088079	10	3066899		Relative count	TBNK	HLA DR+ CD4+ %T cell	90001625	-0.1728	0.03748	A	G	0.0892	0.00485183	4.14e-06	17.5176
rs149004280	22	48226137		Relative count	TBNK	HLA DR+ CD4+ %T cell	90001625	-0.5593	0.119	T	C	0.0079	0.00490346	2.68e-06	17.7049
rs140410174	19	1671156		Relative count	TBNK	HLA DR+ CD4+ %T cell	90001625	-0.209	0.04598	T	C	0.0598	0.00491184	5.69e-06	17.7353
rs150440365	8	104592705		Relative count	TBNK	HLA DR+ CD4+ %T cell	90001625	-0.5324	0.117	G	A	0.0088	0.00494481	5.51e-06	17.855
rs12609975	19	39400504		Relative count	TBNK	HLA DR+ CD4+ %T cell	90001625	-0.1105	0.02341	G	A	0.7039	0.00508984	2.43e-06	18.3813
rs567806839	8	26422292		Relative count	TBNK	HLA DR+ CD4+ %T cell	90001625	-0.2578	0.05663	T	A	0.0401	0.00511642	5.47e-06	18.4778
rs6071096	20	58624500		Relative count	TBNK	HLA DR+ CD4+ %T cell	90001625	-0.1051	0.02228	C	T	0.6328	0.00513339	2.49e-06	18.5395
rs12923325	16	10917761		Relative count	TBNK	HLA DR+ CD4+ %T cell	90001625	0.1106	0.02356	T	C	0.3025	0.0051619	2.8e-06	18.643
rs10052603	5	10837029		Relative count	TBNK	HLA DR+ CD4+ %T cell	90001625	-0.1031	0.02216	G	A	0.5772	0.0051881	3.39e-06	18.7381
rs8055544	16	11091561		Relative count	TBNK	HLA DR+ CD4+ %T cell	90001625	0.1124	0.02485	T	G	0.6996	0.00531022	6.26e-06	19.1815
rs2294147	12	10541251		Relative count	TBNK	HLA DR+ CD4+ %T cell	90001625	0.1365	0.02868	C	T	0.1744	0.00536552	2.04e-06	19.3823
rs7972178	12	14354060		Relative count	TBNK	HLA DR+ CD4+ %T cell	90001625	0.1108	0.02265	T	G	0.6476	0.00560341	1.05e-06	20.2465
rs1832967	6	66862504		Relative count	TBNK	HLA DR+ CD4+ %T cell	90001625	-0.1195	0.02563	A	C	0.2878	0.00585408	3.26e-06	21.1576
rs7032773	9	117645562		Relative count	TBNK	HLA DR+ CD4+ %T cell	90001625	-0.1199	0.02281	T	C	0.4182	0.00699562	1.55e-07	25.3123
rs4781002	16	10928112		Relative count	TBNK	HLA DR+ CD4+ %T cell	90001625	-0.1435	0.02508	G	A	0.7634	0.00743876	1.15e-08	26.9278
rs3104415	6	32582577		Relative count	TBNK	HLA DR+ CD4+ %T cell	90001625	0.1268	0.02613	C	A	0.3819	0.00759061	1.28e-06	27.4817
rs58497481	16	11022022		Relative count	TBNK	HLA DR+ CD4+ %T cell	90001625	0.3205	0.05371	T	C	0.0441	0.00866038	2.64e-09	31.3886
rs11641185	16	10986596		Relative count	TBNK	HLA DR+ CD4+ %T cell	90001625	-0.2989	0.02511	T	C	0.7744	0.0312166	4.52e-32	115.776
rs116253486	3	33925087		Relative count	TBNK	HLA DR+ CD4+ %lymphocyte	90001626	-1.26	0.273	C	T	0.0015	0.00475566	4.06e-06	17.1687
rs112418658	8	26844259		Relative count	TBNK	HLA DR+ CD4+ %lymphocyte	90001626	-0.2348	0.05264	C	T	0.0458	0.00481871	8.45e-06	17.3975
rs6071096	20	58624500		Relative count	TBNK	HLA DR+ CD4+ %lymphocyte	90001626	-0.1019	0.02292	C	T	0.6328	0.00482556	8.96e-06	17.4223
rs116977484	12	14266436		Relative count	TBNK	HLA DR+ CD4+ %lymphocyte	90001626	-0.201	0.04535	G	C	0.0641	0.00484741	9.67e-06	17.5016
rs7964565	12	71660112		Relative count	TBNK	HLA DR+ CD4+ %lymphocyte	90001626	0.1079	0.02427	A	T	0.2983	0.00487391	8.97e-06	17.5977
rs539211	18	20039728		Relative count	TBNK	HLA DR+ CD4+ %lymphocyte	90001626	-0.2029	0.04543	C	T	0.9363	0.00491076	8.2e-06	17.7314
rs149004280	22	48226137		Relative count	TBNK	HLA DR+ CD4+ %lymphocyte	90001626	-0.5613	0.1224	T	C	0.0079	0.00493859	4.67e-06	17.8324
rs7088079	10	3066899		Relative count	TBNK	HLA DR+ CD4+ %lymphocyte	90001626	-0.1744	0.03856	A	G	0.0892	0.00494209	6.31e-06	17.8451
rs4780956	16	10692097		Relative count	TBNK	HLA DR+ CD4+ %lymphocyte	90001626	-0.2083	0.04596	G	A	0.0609	0.00496292	6.05e-06	17.9207
rs12716076	5	10838090		Relative count	TBNK	HLA DR+ CD4+ %lymphocyte	90001626	-0.1017	0.0228	G	A	0.5775	0.0050472	8.4e-06	18.2266
rs1608073	3	179820505		Relative count	TBNK	HLA DR+ CD4+ %lymphocyte	90001626	-0.103	0.02261	T	C	0.6028	0.00508027	5.4e-06	18.3466
rs117868023	8	103550528		Relative count	TBNK	HLA DR+ CD4+ %lymphocyte	90001626	-0.4395	0.09676	A	G	0.0134	0.00510733	5.75e-06	18.4448
rs55859521	9	117568960		Relative count	TBNK	HLA DR+ CD4+ %lymphocyte	90001626	-0.25	0.05595	T	C	0.0434	0.00518956	8.11e-06	18.7433
rs4867947	5	169629403		Relative count	TBNK	HLA DR+ CD4+ %lymphocyte	90001626	0.2016	0.04384	A	C	0.0691	0.00522868	4.41e-06	18.8854
rs150440365	8	104592705		Relative count	TBNK	HLA DR+ CD4+ %lymphocyte	90001626	-0.549	0.1203	G	A	0.0088	0.00525798	5.24e-06	18.9918
rs140410174	19	1671156		Relative count	TBNK	HLA DR+ CD4+ %lymphocyte	90001626	-0.2205	0.04729	T	C	0.0598	0.00546725	3.24e-06	19.7518
rs4906573	14	45842287		Relative count	TBNK	HLA DR+ CD4+ %lymphocyte	90001626	0.1229	0.02636	C	T	0.2399	0.00550852	3.26e-06	19.9017
rs12609975	19	39400504		Relative count	TBNK	HLA DR+ CD4+ %lymphocyte	90001626	-0.1153	0.02408	G	A	0.7039	0.00554164	1.75e-06	20.0221
rs7202106	16	84375706		Relative count	TBNK	HLA DR+ CD4+ %lymphocyte	90001626	0.1276	0.02709	T	C	0.7811	0.0055678	2.58e-06	20.1171
rs12610775	19	53134203		Relative count	TBNK	HLA DR+ CD4+ %lymphocyte	90001626	-0.1073	0.02271	G	A	0.4302	0.00564446	2.4e-06	20.3957
rs11090233	22	23690325		Relative count	TBNK	HLA DR+ CD4+ %lymphocyte	90001626	-0.11	0.02271	A	G	0.611	0.00575183	1.33e-06	20.7859
rs2294147	12	10541251		Relative count	TBNK	HLA DR+ CD4+ %lymphocyte	90001626	0.142	0.0295	C	T	0.1744	0.00580661	1.55e-06	20.985
rs7972178	12	14354060		Relative count	TBNK	HLA DR+ CD4+ %lymphocyte	90001626	0.1129	0.0233	T	G	0.6476	0.00581783	1.3e-06	21.0258
rs12923325	16	10917761		Relative count	TBNK	HLA DR+ CD4+ %lymphocyte	90001626	0.1242	0.02423	T	C	0.3025	0.00650943	3.09e-07	23.5416
rs7404873	16	10991449		Relative count	TBNK	HLA DR+ CD4+ %lymphocyte	90001626	0.365	0.07099	T	G	0.0263	0.00682333	2.86e-07	24.6847
rs4781002	16	10928112		Relative count	TBNK	HLA DR+ CD4+ %lymphocyte	90001626	-0.1437	0.02581	G	A	0.7634	0.00745951	2.78e-08	27.0035
rs7032773	9	117645562		Relative count	TBNK	HLA DR+ CD4+ %lymphocyte	90001626	-0.1334	0.02345	T	C	0.4182	0.00865963	1.39e-08	31.3858
rs3104414	6	32582612		Relative count	TBNK	HLA DR+ CD4+ %lymphocyte	90001626	0.1367	0.02822	A	G	0.3812	0.00881597	1.33e-06	31.9575
rs58497481	16	11022022		Relative count	TBNK	HLA DR+ CD4+ %lymphocyte	90001626	0.347	0.05522	T	C	0.0441	0.0101517	3.68e-10	36.8492
rs3087456	16	10970902		Relative count	TBNK	HLA DR+ CD4+ %lymphocyte	90001626	-0.3114	0.02551	A	G	0.7662	0.0347419	1.34e-33	129.321
rs1394565	16	10677101		Absolute count	TBNK	HLA DR+ CD8br AC	90001627	-0.1172	0.02646	C	G	0.3013	0.00578329	9.68e-06	20.8072
rs75799568	13	50104582		Absolute count	TBNK	HLA DR+ CD8br AC	90001627	1.176	0.2558	T	C	0.0021	0.0057963	4.39e-06	20.8542
rs35669214	17	71372662		Absolute count	TBNK	HLA DR+ CD8br AC	90001627	-0.1242	0.02793	C	T	0.2543	0.00585037	9.05e-06	21.0499
rs2354419	16	10655867		Absolute count	TBNK	HLA DR+ CD8br AC	90001627	-0.1931	0.04337	G	C	0.0879	0.00597896	8.72e-06	21.5154
rs57068864	3	29043472		Absolute count	TBNK	HLA DR+ CD8br AC	90001627	0.196	0.0435	A	G	0.0852	0.00598836	6.8e-06	21.5494
rs11153123	6	109038333		Absolute count	TBNK	HLA DR+ CD8br AC	90001627	-0.1305	0.02924	G	A	0.228	0.00599519	8.32e-06	21.5741
rs59231583	14	96082974		Absolute count	TBNK	HLA DR+ CD8br AC	90001627	0.1239	0.02769	T	G	0.733	0.0060088	7.93e-06	21.6234
rs117517764	19	17485805		Absolute count	TBNK	HLA DR+ CD8br AC	90001627	0.1906	0.04234	G	A	0.0911	0.00601603	6.98e-06	21.6496
rs74743779	8	103349435		Absolute count	TBNK	HLA DR+ CD8br AC	90001627	-0.2114	0.04705	T	C	0.0735	0.00608657	7.27e-06	21.905
rs78581629	19	795371		Absolute count	TBNK	HLA DR+ CD8br AC	90001627	-0.1869	0.0408	A	G	0.0965	0.00609122	4.78e-06	21.9218
rs10152591	15	70048157		Absolute count	TBNK	HLA DR+ CD8br AC	90001627	-0.2253	0.04968	C	A	0.0645	0.0061257	5.96e-06	22.0467
rs45456897	16	10989370		Absolute count	TBNK	HLA DR+ CD8br AC	90001627	0.2884	0.06367	T	C	0.0383	0.00612715	6.12e-06	22.052
rs76997602	7	115451309		Absolute count	TBNK	HLA DR+ CD8br AC	90001627	-0.4225	0.09112	G	A	0.0176	0.00617283	3.67e-06	22.2174
rs55724950	16	10993712		Absolute count	TBNK	HLA DR+ CD8br AC	90001627	-0.2259	0.04933	A	G	0.0652	0.00622055	4.81e-06	22.3902
rs56071192	16	10456482		Absolute count	TBNK	HLA DR+ CD8br AC	90001627	0.2628	0.058	A	G	0.0474	0.00623691	6.09e-06	22.4495
rs138213638	18	55985546		Absolute count	TBNK	HLA DR+ CD8br AC	90001627	1.495	0.3314	C	T	0.0014	0.00624931	6.69e-06	22.4944
rs75913581	14	100653131		Absolute count	TBNK	HLA DR+ CD8br AC	90001627	0.1133	0.02474	A	G	0.4202	0.00625495	4.82e-06	22.5148
rs75495211	7	114787625		Absolute count	TBNK	HLA DR+ CD8br AC	90001627	-0.2997	0.06655	T	G	0.0362	0.00626757	6.88e-06	22.5605
rs77608508	9	120844163		Absolute count	TBNK	HLA DR+ CD8br AC	90001627	-0.2532	0.05491	G	A	0.0521	0.00633224	4.14e-06	22.7948
rs78648104	6	50683009		Absolute count	TBNK	HLA DR+ CD8br AC	90001627	-0.1496	0.03361	C	T	0.1707	0.00633634	8.81e-06	22.8096
rs138469017	16	10655055		Absolute count	TBNK	HLA DR+ CD8br AC	90001627	0.3694	0.08104	T	C	0.0239	0.00636672	5.32e-06	22.9197
rs76443179	19	38669622		Absolute count	TBNK	HLA DR+ CD8br AC	90001627	1.513	0.3363	A	G	0.0014	0.0064007	7.06e-06	23.0428
rs60923927	16	10380869		Absolute count	TBNK	HLA DR+ CD8br AC	90001627	0.2611	0.05678	A	T	0.0495	0.00641507	4.41e-06	23.0948
rs71381179	16	10866437		Absolute count	TBNK	HLA DR+ CD8br AC	90001627	0.2327	0.05097	A	G	0.0634	0.00643082	5.15e-06	23.1519
rs78744340	2	24474853		Absolute count	TBNK	HLA DR+ CD8br AC	90001627	-0.4444	0.09699	A	G	0.0166	0.00644787	4.76e-06	23.2137
rs61500216	1	168428587		Absolute count	TBNK	HLA DR+ CD8br AC	90001627	0.2173	0.04709	C	T	0.0742	0.0064874	4.05e-06	23.3569
rs771140	1	34612610		Absolute count	TBNK	HLA DR+ CD8br AC	90001627	-0.1377	0.02952	G	C	0.7802	0.00650327	3.22e-06	23.4145
rs7186634	16	9201970		Absolute count	TBNK	HLA DR+ CD8br AC	90001627	0.1142	0.02471	T	G	0.4884	0.00651731	3.93e-06	23.4653
rs1646041	16	11286979		Absolute count	TBNK	HLA DR+ CD8br AC	90001627	-0.128	0.02761	G	A	0.2864	0.00669696	3.7e-06	24.1165
rs506151	13	110882752		Absolute count	TBNK	HLA DR+ CD8br AC	90001627	-0.4162	0.08787	T	C	0.0201	0.00682358	2.26e-06	24.5756
rs2808067	10	32045932		Absolute count	TBNK	HLA DR+ CD8br AC	90001627	0.1243	0.0261	C	T	0.6642	0.0068921	2.01e-06	24.8241
rs17286630	5	58125959		Absolute count	TBNK	HLA DR+ CD8br AC	90001627	-0.3262	0.06773	G	A	0.0337	0.0069301	1.53e-06	24.962
rs1111490	16	10754456		Absolute count	TBNK	HLA DR+ CD8br AC	90001627	-0.2212	0.04442	G	T	0.0794	0.00715306	6.63e-07	25.7708
rs567794	11	107664900		Absolute count	TBNK	HLA DR+ CD8br AC	90001627	-0.1197	0.02459	A	G	0.5085	0.00716198	1.18e-06	25.8032
rs73365443	12	85019560		Absolute count	TBNK	HLA DR+ CD8br AC	90001627	0.1456	0.02977	A	G	0.2195	0.00726374	1.05e-06	26.1725
rs12029484	1	230111146		Absolute count	TBNK	HLA DR+ CD8br AC	90001627	-0.2266	0.0462	G	A	0.0768	0.00728127	9.79e-07	26.2361
rs6686155	1	120406847		Absolute count	TBNK	HLA DR+ CD8br AC	90001627	0.2308	0.04753	A	C	0.0739	0.00729128	1.25e-06	26.2725
rs79684162	6	142661594		Absolute count	TBNK	HLA DR+ CD8br AC	90001627	0.4692	0.09735	T	C	0.0169	0.00731527	1.5e-06	26.3596
rs112455120	16	10380785		Absolute count	TBNK	HLA DR+ CD8br AC	90001627	0.3535	0.07143	T	C	0.0302	0.00731978	7.79e-07	26.3759
rs45451491	16	11017870		Absolute count	TBNK	HLA DR+ CD8br AC	90001627	0.3373	0.06873	A	G	0.0352	0.00772756	9.59e-07	27.8568
rs138678763	8	11817727		Absolute count	TBNK	HLA DR+ CD8br AC	90001627	-0.8815	0.1709	C	T	0.005	0.00773157	2.65e-07	27.8713
rs11197647	10	118142066		Absolute count	TBNK	HLA DR+ CD8br AC	90001627	0.2373	0.04575	T	G	0.0759	0.00789926	2.27e-07	28.4806
rs11074930	16	10935149		Absolute count	TBNK	HLA DR+ CD8br AC	90001627	-0.1291	0.02494	C	T	0.6042	0.00797148	2.41e-07	28.7431
rs41268902	6	32071008		Absolute count	TBNK	HLA DR+ CD8br AC	90001627	0.2347	0.04763	A	G	0.0798	0.00808986	8.76e-07	29.1735
rs12923325	16	10917761		Absolute count	TBNK	HLA DR+ CD8br AC	90001627	0.1385	0.02668	T	C	0.3025	0.00809467	2.21e-07	29.1909
rs111481219	16	11544197		Absolute count	TBNK	HLA DR+ CD8br AC	90001627	-0.238	0.04578	T	C	0.0775	0.00809938	2.11e-07	29.2081
rs9268576	6	32395641		Absolute count	TBNK	HLA DR+ CD8br AC	90001627	-0.1287	0.02868	C	T	0.4623	0.00823476	7.41e-06	29.7003
rs17823439	16	12679898		Absolute count	TBNK	HLA DR+ CD8br AC	90001627	0.3935	0.07517	T	C	0.0278	0.00836989	1.75e-07	30.1918
rs6917212	6	32583005		Absolute count	TBNK	HLA DR+ CD8br AC	90001627	-0.1557	0.0331	G	C	0.7744	0.00847055	2.67e-06	30.558
rs4780374	16	11507560		Absolute count	TBNK	HLA DR+ CD8br AC	90001627	-0.1364	0.02546	T	C	0.6196	0.00877022	8.98e-08	31.6487
rs9272544	6	32606878		Absolute count	TBNK	HLA DR+ CD8br AC	90001627	-0.185	0.04057	A	G	0.842	0.00910631	5.28e-06	32.8726
rs4073955	16	10930171		Absolute count	TBNK	HLA DR+ CD8br AC	90001627	-0.1368	0.02475	G	A	0.537	0.00930588	3.45e-08	33.5998
rs12599529	16	10635069		Absolute count	TBNK	HLA DR+ CD8br AC	90001627	0.3085	0.05591	T	G	0.0522	0.00941733	3.67e-08	34.006
rs144384648	16	11326574		Absolute count	TBNK	HLA DR+ CD8br AC	90001627	-0.2894	0.05126	A	G	0.0605	0.00952093	1.78e-08	34.3837
rs3873451	6	32683240		Absolute count	TBNK	HLA DR+ CD8br AC	90001627	0.2481	0.04978	G	A	0.0882	0.00990038	6.55e-07	35.7678
rs2181036	9	117649136		Absolute count	TBNK	HLA DR+ CD8br AC	90001627	-0.1446	0.02608	C	T	0.4167	0.0101644	3.17e-08	36.7314
rs2719670	16	10810459		Absolute count	TBNK	HLA DR+ CD8br AC	90001627	0.1854	0.03235	A	C	0.1832	0.010287	1.08e-08	37.1792
rs2516465	6	31414906		Absolute count	TBNK	HLA DR+ CD8br AC	90001627	0.1607	0.03146	T	G	0.277	0.0103438	3.43e-07	37.3865
rs117481739	16	10857479		Absolute count	TBNK	HLA DR+ CD8br AC	90001627	-0.2641	0.04374	C	T	0.0834	0.0106638	1.72e-09	38.5556
rs3130948	6	31193523		Absolute count	TBNK	HLA DR+ CD8br AC	90001627	0.1802	0.03377	T	C	0.253	0.0122738	1.01e-07	44.4491
rs72779785	16	10569039		Absolute count	TBNK	HLA DR+ CD8br AC	90001627	-0.2122	0.03296	G	A	0.1636	0.012323	1.36e-10	44.6295
rs79001177	6	32545612		Absolute count	TBNK	HLA DR+ CD8br AC	90001627	0.2871	0.06278	G	A	0.088	0.0132304	4.97e-06	47.9598
rs9268932	6	32433290		Absolute count	TBNK	HLA DR+ CD8br AC	90001627	0.1799	0.03114	G	T	0.3138	0.0139379	8.29e-09	50.5604
rs9378213	6	32448398		Absolute count	TBNK	HLA DR+ CD8br AC	90001627	0.2434	0.03098	G	T	0.3061	0.025167	5.16e-15	92.3464
rs115032171	6	32501241		Absolute count	TBNK	HLA DR+ CD8br AC	90001627	0.3149	0.05678	G	C	0.1507	0.0253834	3.12e-08	93.1611
rs71538512	6	32534994		Absolute count	TBNK	HLA DR+ CD8br AC	90001627	0.2451	0.05502	T	G	0.4781	0.0299794	8.61e-06	110.55
rs3087456	16	10970902		Absolute count	TBNK	HLA DR+ CD8br AC	90001627	-0.4286	0.0278	A	G	0.766	0.0658535	5.57e-52	252.164
rs75588949	9	113087414		Relative count	TBNK	HLA DR+ CD8br %T cell	90001628	-0.1878	0.04226	T	A	0.0823	0.00532748	9.12e-06	19.2442
rs72757686	1	243409313		Relative count	TBNK	HLA DR+ CD8br %T cell	90001628	1.339	0.2947	C	G	0.0015	0.00537069	5.71e-06	19.4011
rs7195518	16	11485515		Relative count	TBNK	HLA DR+ CD8br %T cell	90001628	0.5431	0.1192	G	A	0.9908	0.00537729	5.37e-06	19.4251
rs62026502	16	10871013		Relative count	TBNK	HLA DR+ CD8br %T cell	90001628	0.1427	0.03225	T	C	0.1583	0.00542646	9.98e-06	19.6036
rs771140	1	34612610		Relative count	TBNK	HLA DR+ CD8br %T cell	90001628	-0.1258	0.02838	G	C	0.7801	0.00542959	9.64e-06	19.615
rs59556129	19	42107414		Relative count	TBNK	HLA DR+ CD8br %T cell	90001628	0.2936	0.06621	T	C	0.0327	0.0054532	9.48e-06	19.7008
rs72998075	11	109402654		Relative count	TBNK	HLA DR+ CD8br %T cell	90001628	-0.1324	0.0294	T	C	0.1944	0.00549062	6.9e-06	19.8367
rs9940155	16	11095506		Relative count	TBNK	HLA DR+ CD8br %T cell	90001628	0.1667	0.03755	G	C	0.1124	0.00554479	9.26e-06	20.0335
rs78867731	8	107775474		Relative count	TBNK	HLA DR+ CD8br %T cell	90001628	-0.2187	0.04867	T	A	0.0622	0.00557992	7.26e-06	20.1612
rs6975360	7	82348481		Relative count	TBNK	HLA DR+ CD8br %T cell	90001628	-0.1252	0.02738	G	A	0.2338	0.00561598	4.97e-06	20.2922
rs117517764	19	17485805		Relative count	TBNK	HLA DR+ CD8br %T cell	90001628	0.1844	0.04074	G	A	0.0911	0.00563101	6.19e-06	20.3468
rs1111490	16	10754456		Relative count	TBNK	HLA DR+ CD8br %T cell	90001628	-0.1968	0.04277	G	T	0.0793	0.00565551	4.36e-06	20.4358
rs11054779	12	12457054		Relative count	TBNK	HLA DR+ CD8br %T cell	90001628	0.2975	0.06495	T	G	0.0331	0.00566518	4.79e-06	20.471
rs60923927	16	10380869		Relative count	TBNK	HLA DR+ CD8br %T cell	90001628	0.2463	0.05466	A	T	0.0494	0.00569749	6.82e-06	20.5884
rs1139564	16	11018622		Relative count	TBNK	HLA DR+ CD8br %T cell	90001628	-0.1404	0.03149	C	T	0.8227	0.00575062	8.58e-06	20.7815
rs112596463	16	11525700		Relative count	TBNK	HLA DR+ CD8br %T cell	90001628	-0.2118	0.04667	T	C	0.0693	0.00578662	5.88e-06	20.9123
rs11598687	10	76609571		Relative count	TBNK	HLA DR+ CD8br %T cell	90001628	-1.02	0.2128	C	G	0.0028	0.00580993	1.7e-06	20.9971
rs78456529	7	131627162		Relative count	TBNK	HLA DR+ CD8br %T cell	90001628	-0.156	0.03363	T	C	0.1401	0.00586361	3.61e-06	21.1922
rs77608508	9	120844163		Relative count	TBNK	HLA DR+ CD8br %T cell	90001628	-0.2445	0.05277	G	A	0.0523	0.00592598	3.71e-06	21.419
rs112935806	1	182869895		Relative count	TBNK	HLA DR+ CD8br %T cell	90001628	0.3437	0.07538	A	G	0.0259	0.00596063	5.31e-06	21.545
rs2301217	16	12639263		Relative count	TBNK	HLA DR+ CD8br %T cell	90001628	-0.1383	0.02989	A	G	0.1953	0.00601188	3.82e-06	21.7313
rs34287418	14	104939039		Relative count	TBNK	HLA DR+ CD8br %T cell	90001628	-1.263	0.2738	G	C	0.0019	0.00605012	4.11e-06	21.8704
rs73365443	12	85019560		Relative count	TBNK	HLA DR+ CD8br %T cell	90001628	0.1329	0.02864	A	G	0.2195	0.00605184	3.59e-06	21.8767
rs6020784	20	49449929		Relative count	TBNK	HLA DR+ CD8br %T cell	90001628	0.1427	0.03104	G	A	0.1819	0.00606062	4.45e-06	21.9086
rs71381179	16	10866437		Relative count	TBNK	HLA DR+ CD8br %T cell	90001628	0.2262	0.04905	A	G	0.0633	0.00606764	4.13e-06	21.9341
rs79132531	11	107259543		Relative count	TBNK	HLA DR+ CD8br %T cell	90001628	0.2117	0.04536	G	A	0.075	0.00621834	3.16e-06	22.4823
rs138213638	18	55985546		Relative count	TBNK	HLA DR+ CD8br %T cell	90001628	1.501	0.3194	C	T	0.0014	0.00629957	2.68e-06	22.7778
rs506151	13	110882752		Relative count	TBNK	HLA DR+ CD8br %T cell	90001628	-0.4018	0.08469	T	C	0.02	0.00632858	2.18e-06	22.8834
rs4920093	21	43304155		Relative count	TBNK	HLA DR+ CD8br %T cell	90001628	0.2643	0.05571	G	A	0.0477	0.00634624	2.18e-06	22.9477
rs7027771	9	101552955		Relative count	TBNK	HLA DR+ CD8br %T cell	90001628	0.1171	0.0244	C	T	0.636	0.00634896	1.64e-06	22.9576
rs138678763	8	11817727		Relative count	TBNK	HLA DR+ CD8br %T cell	90001628	-0.8053	0.1649	C	T	0.005	0.00645265	1.08e-06	23.335
rs56071192	16	10456482		Relative count	TBNK	HLA DR+ CD8br %T cell	90001628	0.2684	0.05582	A	G	0.0473	0.0064925	1.59e-06	23.48
rs111509656	9	101005853		Relative count	TBNK	HLA DR+ CD8br %T cell	90001628	0.3641	0.07776	C	T	0.0257	0.00663892	2.95e-06	24.013
rs77584189	16	10666384		Relative count	TBNK	HLA DR+ CD8br %T cell	90001628	-0.1957	0.04025	A	G	0.0967	0.00669068	1.21e-06	24.2015
rs12029484	1	230111146		Relative count	TBNK	HLA DR+ CD8br %T cell	90001628	-0.2178	0.04445	G	A	0.0769	0.00673474	1e-06	24.362
rs4780374	16	11507560		Relative count	TBNK	HLA DR+ CD8br %T cell	90001628	-0.1201	0.02452	T	C	0.6195	0.00680005	1.02e-06	24.5999
rs138469017	16	10655055		Relative count	TBNK	HLA DR+ CD8br %T cell	90001628	0.3854	0.07809	T	C	0.0238	0.00690191	8.4e-07	24.9709
rs7404873	16	10991449		Relative count	TBNK	HLA DR+ CD8br %T cell	90001628	0.3743	0.07546	T	G	0.0263	0.00717547	7.35e-07	25.9678
rs72770022	16	10981796		Relative count	TBNK	HLA DR+ CD8br %T cell	90001628	-0.2482	0.04803	A	G	0.0645	0.00743425	2.49e-07	26.9113
rs4781002	16	10928112		Relative count	TBNK	HLA DR+ CD8br %T cell	90001628	-0.1442	0.02738	G	A	0.7634	0.00751151	1.46e-07	27.1931
rs112455120	16	10380785		Relative count	TBNK	HLA DR+ CD8br %T cell	90001628	0.3608	0.06884	T	C	0.03	0.00757628	1.69e-07	27.4294
rs76443179	19	38669622		Relative count	TBNK	HLA DR+ CD8br %T cell	90001628	1.66	0.3239	A	G	0.0014	0.00770488	3.13e-07	27.8986
rs6917212	6	32583005		Relative count	TBNK	HLA DR+ CD8br %T cell	90001628	-0.1493	0.03189	G	C	0.7748	0.00777871	2.95e-06	28.168
rs45456897	16	10989370		Relative count	TBNK	HLA DR+ CD8br %T cell	90001628	0.3258	0.06123	T	C	0.0382	0.00779974	1.1e-07	28.2448
rs17823439	16	12679898		Relative count	TBNK	HLA DR+ CD8br %T cell	90001628	0.3802	0.07224	T	C	0.0278	0.00781366	1.5e-07	28.2956
rs9268932	6	32433290		Relative count	TBNK	HLA DR+ CD8br %T cell	90001628	0.1348	0.03007	G	T	0.3134	0.00782011	7.59e-06	28.3191
rs528413248	6	32683255		Relative count	TBNK	HLA DR+ CD8br %T cell	90001628	0.2296	0.04974	G	A	0.0847	0.00817374	4.04e-06	29.6103
rs542160	11	107676543		Relative count	TBNK	HLA DR+ CD8br %T cell	90001628	-0.1295	0.02364	T	C	0.5089	0.00838247	4.62e-08	30.3728
rs45451491	16	11017870		Relative count	TBNK	HLA DR+ CD8br %T cell	90001628	0.35	0.06607	A	G	0.0355	0.00838874	1.24e-07	30.3957
rs11074930	16	10935149		Relative count	TBNK	HLA DR+ CD8br %T cell	90001628	-0.1336	0.02397	C	T	0.6039	0.00853911	2.67e-08	30.9453
rs12923325	16	10917761		Relative count	TBNK	HLA DR+ CD8br %T cell	90001628	0.1434	0.02568	T	C	0.3025	0.00867756	2.5e-08	31.4514
rs1407309	9	117651780		Relative count	TBNK	HLA DR+ CD8br %T cell	90001628	-0.1339	0.02508	A	G	0.4179	0.0087229	9.86e-08	31.6172
rs117481739	16	10857479		Relative count	TBNK	HLA DR+ CD8br %T cell	90001628	-0.2401	0.04192	C	T	0.0837	0.00884255	1.1e-08	32.0547
rs144384648	16	11326574		Relative count	TBNK	HLA DR+ CD8br %T cell	90001628	-0.2857	0.04935	A	G	0.0604	0.00926468	7.67e-09	33.5993
rs72779785	16	10569039		Relative count	TBNK	HLA DR+ CD8br %T cell	90001628	-0.1852	0.03176	G	A	0.1634	0.00937739	5.96e-09	34.0119
rs2719670	16	10810459		Relative count	TBNK	HLA DR+ CD8br %T cell	90001628	0.1795	0.03112	A	C	0.1832	0.00964273	8.74e-09	34.9837
rs74409977	16	10644032		Relative count	TBNK	HLA DR+ CD8br %T cell	90001628	0.2653	0.04452	T	C	0.0757	0.00984948	2.78e-09	35.7412
rs9378213	6	32448398		Relative count	TBNK	HLA DR+ CD8br %T cell	90001628	0.1984	0.02991	G	T	0.3057	0.0167092	3.79e-11	61.0564
rs3087456	16	10970902		Relative count	TBNK	HLA DR+ CD8br %T cell	90001628	-0.4526	0.02659	A	G	0.7662	0.0733915	1.47e-62	284.582
rs72768367	16	4590247		Relative count	TBNK	HLA DR+ CD8br %lymphocyte	90001629	0.727	0.1635	T	G	0.005	0.00525886	8.97e-06	18.995
rs7195518	16	11485515		Relative count	TBNK	HLA DR+ CD8br %lymphocyte	90001629	0.5438	0.1209	G	A	0.9908	0.00539116	7.08e-06	19.4754
rs76997602	7	115451309		Relative count	TBNK	HLA DR+ CD8br %lymphocyte	90001629	-0.3958	0.08847	G	A	0.0178	0.00547774	7.93e-06	19.7899
rs117517764	19	17485805		Relative count	TBNK	HLA DR+ CD8br %lymphocyte	90001629	0.1841	0.04133	G	A	0.0911	0.0056127	8.72e-06	20.2803
rs4837514	9	119181214		Relative count	TBNK	HLA DR+ CD8br %lymphocyte	90001629	0.109	0.02455	A	G	0.6152	0.00562515	9.36e-06	20.3255
rs113162001	19	53321356		Relative count	TBNK	HLA DR+ CD8br %lymphocyte	90001629	0.1702	0.03797	T	C	0.1093	0.00564028	7.56e-06	20.3805
rs6975360	7	82348481		Relative count	TBNK	HLA DR+ CD8br %lymphocyte	90001629	-0.1264	0.02777	G	A	0.2338	0.00572415	5.49e-06	20.6853
rs71381179	16	10866437		Relative count	TBNK	HLA DR+ CD8br %lymphocyte	90001629	0.2202	0.04976	A	G	0.0633	0.00575001	9.94e-06	20.7793
rs771140	1	34612610		Relative count	TBNK	HLA DR+ CD8br %lymphocyte	90001629	-0.1297	0.02879	G	C	0.7801	0.00577146	6.82e-06	20.8572
rs62026502	16	10871013		Relative count	TBNK	HLA DR+ CD8br %lymphocyte	90001629	0.1479	0.03271	T	C	0.1583	0.00582914	6.34e-06	21.0669
rs147143327	1	244492916		Relative count	TBNK	HLA DR+ CD8br %lymphocyte	90001629	-0.2868	0.0628	C	G	0.0369	0.00584637	5.13e-06	21.1295
rs78867731	8	107775474		Relative count	TBNK	HLA DR+ CD8br %lymphocyte	90001629	-0.2241	0.04937	T	A	0.0622	0.00585888	5.85e-06	21.175
rs11598687	10	76609571		Relative count	TBNK	HLA DR+ CD8br %lymphocyte	90001629	-1.027	0.2159	C	G	0.0028	0.00588994	2.03e-06	21.288
rs75735463	9	120669829		Relative count	TBNK	HLA DR+ CD8br %lymphocyte	90001629	-0.2436	0.05344	A	G	0.0527	0.00592492	5.32e-06	21.4151
rs34287418	14	104939039		Relative count	TBNK	HLA DR+ CD8br %lymphocyte	90001629	-1.251	0.2778	G	C	0.0019	0.0059357	6.92e-06	21.4543
rs1111490	16	10754456		Relative count	TBNK	HLA DR+ CD8br %lymphocyte	90001629	-0.202	0.04338	G	T	0.0793	0.00595832	3.35e-06	21.5366
rs60923927	16	10380869		Relative count	TBNK	HLA DR+ CD8br %lymphocyte	90001629	0.2531	0.05545	A	T	0.0494	0.00601643	5.16e-06	21.7479
rs1431485	10	118193216		Relative count	TBNK	HLA DR+ CD8br %lymphocyte	90001629	-0.2005	0.04329	C	T	0.9184	0.00602533	3.74e-06	21.7802
rs79132531	11	107259543		Relative count	TBNK	HLA DR+ CD8br %lymphocyte	90001629	0.2085	0.04602	G	A	0.075	0.00603177	6.08e-06	21.8037
rs78581629	19	795371		Relative count	TBNK	HLA DR+ CD8br %lymphocyte	90001629	-0.1864	0.03982	A	G	0.0968	0.00607549	2.96e-06	21.9627
rs73365443	12	85019560		Relative count	TBNK	HLA DR+ CD8br %lymphocyte	90001629	0.1332	0.02906	A	G	0.2195	0.00607919	4.76e-06	21.9761
rs4920093	21	43304155		Relative count	TBNK	HLA DR+ CD8br %lymphocyte	90001629	0.259	0.05652	G	A	0.0477	0.00609427	4.75e-06	22.031
rs506151	13	110882752		Relative count	TBNK	HLA DR+ CD8br %lymphocyte	90001629	-0.3949	0.08593	T	C	0.02	0.00611308	4.47e-06	22.0994
rs2146255	9	101567115		Relative count	TBNK	HLA DR+ CD8br %lymphocyte	90001629	-0.1165	0.025	C	A	0.347	0.0061507	3.3e-06	22.2362
rs7186634	16	9201970		Relative count	TBNK	HLA DR+ CD8br %lymphocyte	90001629	0.1113	0.02415	T	G	0.489	0.00619085	4.17e-06	22.3823
rs11054779	12	12457054		Relative count	TBNK	HLA DR+ CD8br %lymphocyte	90001629	0.3118	0.06587	T	G	0.0331	0.00622289	2.29e-06	22.4988
rs41268902	6	32071008		Relative count	TBNK	HLA DR+ CD8br %lymphocyte	90001629	0.2068	0.04659	A	G	0.0794	0.00625205	9.34e-06	22.6049
rs138678763	8	11817727		Relative count	TBNK	HLA DR+ CD8br %lymphocyte	90001629	-0.8001	0.1673	C	T	0.005	0.00636959	1.79e-06	23.0327
rs6020784	20	49449929		Relative count	TBNK	HLA DR+ CD8br %lymphocyte	90001629	0.1464	0.03148	G	A	0.1819	0.00637898	3.42e-06	23.0668
rs78456529	7	131627162		Relative count	TBNK	HLA DR+ CD8br %lymphocyte	90001629	-0.1636	0.03411	T	C	0.1401	0.00644886	1.68e-06	23.3211
rs112596463	16	11525700		Relative count	TBNK	HLA DR+ CD8br %lymphocyte	90001629	-0.2238	0.04733	T	C	0.0693	0.0064609	2.34e-06	23.365
rs2301217	16	12639263		Relative count	TBNK	HLA DR+ CD8br %lymphocyte	90001629	-0.1442	0.03031	A	G	0.1953	0.00653577	2.05e-06	23.6375
rs12029484	1	230111146		Relative count	TBNK	HLA DR+ CD8br %lymphocyte	90001629	-0.2164	0.04509	G	A	0.0769	0.00664844	1.66e-06	24.0477
rs56071192	16	10456482		Relative count	TBNK	HLA DR+ CD8br %lymphocyte	90001629	0.2758	0.05662	A	G	0.0473	0.00685545	1.15e-06	24.8017
rs77584189	16	10666384		Relative count	TBNK	HLA DR+ CD8br %lymphocyte	90001629	-0.2004	0.04082	A	G	0.0967	0.00701591	9.54e-07	25.3863
rs7404873	16	10991449		Relative count	TBNK	HLA DR+ CD8br %lymphocyte	90001629	0.3742	0.07655	T	G	0.0263	0.00717164	1.07e-06	25.9538
rs138469017	16	10655055		Relative count	TBNK	HLA DR+ CD8br %lymphocyte	90001629	0.3948	0.07921	T	C	0.0238	0.00724269	6.51e-07	26.2128
rs144674286	9	101028704		Relative count	TBNK	HLA DR+ CD8br %lymphocyte	90001629	0.2485	0.05156	A	G	0.0629	0.0072798	1.5e-06	26.3481
rs73030989	19	38996871		Relative count	TBNK	HLA DR+ CD8br %lymphocyte	90001629	1.695	0.3593	T	C	0.0013	0.00746015	2.47e-06	27.0058
rs45456897	16	10989370		Relative count	TBNK	HLA DR+ CD8br %lymphocyte	90001629	0.3194	0.06213	T	C	0.0382	0.00749632	2.89e-07	27.1377
rs72770022	16	10981796		Relative count	TBNK	HLA DR+ CD8br %lymphocyte	90001629	-0.254	0.04872	A	G	0.0645	0.00778576	1.96e-07	28.1937
rs112455120	16	10380785		Relative count	TBNK	HLA DR+ CD8br %lymphocyte	90001629	0.3662	0.06983	T	C	0.03	0.00780476	1.66e-07	28.2631
rs4073955	16	10930171		Relative count	TBNK	HLA DR+ CD8br %lymphocyte	90001629	-0.1253	0.02414	G	A	0.5371	0.00780682	2.2e-07	28.2706
rs4780374	16	11507560		Relative count	TBNK	HLA DR+ CD8br %lymphocyte	90001629	-0.1296	0.02487	T	C	0.6195	0.00791837	1.96e-07	28.6778
rs542160	11	107676543		Relative count	TBNK	HLA DR+ CD8br %lymphocyte	90001629	-0.1259	0.02399	T	C	0.5089	0.00792289	1.61e-07	28.6943
rs17823439	16	12679898		Relative count	TBNK	HLA DR+ CD8br %lymphocyte	90001629	0.3918	0.07327	T	C	0.0278	0.00829773	9.46e-08	30.0632
rs11074930	16	10935149		Relative count	TBNK	HLA DR+ CD8br %lymphocyte	90001629	-0.1336	0.02432	C	T	0.6039	0.00853911	4.21e-08	30.9453
rs45451491	16	11017870		Relative count	TBNK	HLA DR+ CD8br %lymphocyte	90001629	0.3552	0.06702	A	G	0.0355	0.00863986	1.23e-07	31.3135
rs117481739	16	10857479		Relative count	TBNK	HLA DR+ CD8br %lymphocyte	90001629	-0.2433	0.04252	C	T	0.0837	0.00907982	1.14e-08	32.9227
rs1407309	9	117651780		Relative count	TBNK	HLA DR+ CD8br %lymphocyte	90001629	-0.1372	0.02544	A	G	0.4179	0.00915816	7.38e-08	33.2094
rs12923325	16	10917761		Relative count	TBNK	HLA DR+ CD8br %lymphocyte	90001629	0.1477	0.02605	T	C	0.3025	0.00920578	1.53e-08	33.3837
rs2719670	16	10810459		Relative count	TBNK	HLA DR+ CD8br %lymphocyte	90001629	0.176	0.03157	A	C	0.1832	0.00927036	2.65e-08	33.6201
rs6917212	6	32583005		Relative count	TBNK	HLA DR+ CD8br %lymphocyte	90001629	-0.1644	0.03233	G	C	0.7748	0.00943174	3.84e-07	34.2109
rs564243097	6	32683251		Relative count	TBNK	HLA DR+ CD8br %lymphocyte	90001629	0.248	0.05044	G	A	0.0847	0.00953631	9.2e-07	34.5938
rs74409977	16	10644032		Relative count	TBNK	HLA DR+ CD8br %lymphocyte	90001629	0.2622	0.04517	T	C	0.0757	0.00962065	7.01e-09	34.9028
rs144384648	16	11326574		Relative count	TBNK	HLA DR+ CD8br %lymphocyte	90001629	-0.2915	0.05006	A	G	0.0604	0.00964466	6.3e-09	34.9907
rs7739375	6	32441679		Relative count	TBNK	HLA DR+ CD8br %lymphocyte	90001629	0.1499	0.03	G	A	0.3409	0.0100974	6.08e-07	36.6502
rs72779785	16	10569039		Relative count	TBNK	HLA DR+ CD8br %lymphocyte	90001629	-0.1929	0.03221	G	A	0.1634	0.0101734	2.31e-09	36.9286
rs79001177	6	32545612		Relative count	TBNK	HLA DR+ CD8br %lymphocyte	90001629	0.2827	0.06139	G	A	0.0878	0.0128017	4.26e-06	46.5928
rs115032171	6	32501241		Relative count	TBNK	HLA DR+ CD8br %lymphocyte	90001629	0.256	0.05554	G	C	0.151	0.0168033	4.19e-06	61.4061
rs9378213	6	32448398		Relative count	TBNK	HLA DR+ CD8br %lymphocyte	90001629	0.2165	0.03031	G	T	0.3057	0.019897	1.11e-12	72.9414
rs3087456	16	10970902		Relative count	TBNK	HLA DR+ CD8br %lymphocyte	90001629	-0.4525	0.027	A	G	0.7662	0.0733591	9.23e-61	284.446
rs61944019	13	27907115		Absolute count	TBNK	CD8br NKT AC	90001630	-0.7438	0.164	A	G	0.0052	0.00572376	5.96e-06	21.012
rs111875857	2	115440339		Absolute count	TBNK	CD8br NKT AC	90001630	0.4727	0.1063	G	A	0.0134	0.00590809	8.93e-06	21.6927
rs12422853	12	105063882		Absolute count	TBNK	CD8br NKT AC	90001630	0.1113	0.02489	A	G	0.4261	0.00605854	8.03e-06	22.2485
rs78099351	9	10082863		Absolute count	TBNK	CD8br NKT AC	90001630	0.3468	0.0761	C	A	0.0259	0.00606864	5.35e-06	22.2858
rs115889733	6	44207850		Absolute count	TBNK	CD8br NKT AC	90001630	0.2065	0.04649	A	G	0.0776	0.00610451	9.21e-06	22.4183
rs117122100	13	109403845		Absolute count	TBNK	CD8br NKT AC	90001630	-0.4686	0.1039	T	C	0.0141	0.00610501	6.63e-06	22.4202
rs1008425	19	32852145		Absolute count	TBNK	CD8br NKT AC	90001630	0.1228	0.0275	G	A	0.7178	0.00610924	8.2e-06	22.4358
rs1077381	20	59623849		Absolute count	TBNK	CD8br NKT AC	90001630	0.1155	0.02547	T	C	0.3627	0.00616716	6.03e-06	22.6498
rs593435	7	132417404		Absolute count	TBNK	CD8br NKT AC	90001630	0.1122	0.02497	T	C	0.5344	0.00626463	7.25e-06	23.01
rs73109444	12	47944164		Absolute count	TBNK	CD8br NKT AC	90001630	0.34	0.075	T	C	0.0279	0.00627051	6.01e-06	23.0318
rs1469503	11	112076693		Absolute count	TBNK	CD8br NKT AC	90001630	0.2729	0.05918	T	A	0.9555	0.00633327	4.13e-06	23.2638
rs17448682	1	15966713		Absolute count	TBNK	CD8br NKT AC	90001630	0.142	0.0313	T	C	0.1967	0.00637219	5.9e-06	23.4077
rs4235317	4	24439455		Absolute count	TBNK	CD8br NKT AC	90001630	-0.1251	0.02718	T	C	0.7134	0.00639962	4.32e-06	23.509
rs12940345	17	74612462		Absolute count	TBNK	CD8br NKT AC	90001630	0.1138	0.02473	T	C	0.5487	0.00641379	4.33e-06	23.5615
rs113127552	10	88396393		Absolute count	TBNK	CD8br NKT AC	90001630	-0.2003	0.04389	C	T	0.088	0.00643976	5.18e-06	23.6575
rs10765907	11	2306683		Absolute count	TBNK	CD8br NKT AC	90001630	-0.1153	0.02498	C	T	0.5674	0.00652626	4e-06	23.9773
rs2427664	11	114961018		Absolute count	TBNK	CD8br NKT AC	90001630	0.1177	0.02532	G	A	0.6158	0.00655511	3.47e-06	24.084
rs55699240	2	113838725		Absolute count	TBNK	CD8br NKT AC	90001630	0.1451	0.03161	C	G	0.1933	0.00656612	4.57e-06	24.1247
rs60553229	3	183735909		Absolute count	TBNK	CD8br NKT AC	90001630	-1.538	0.32	A	G	0.0014	0.00661397	1.6e-06	24.3017
rs12792298	11	112189184		Absolute count	TBNK	CD8br NKT AC	90001630	-0.3155	0.06667	T	C	0.0345	0.00663132	2.3e-06	24.3659
rs2041561	7	52580478		Absolute count	TBNK	CD8br NKT AC	90001630	0.1523	0.03234	C	G	0.8213	0.00680857	2.59e-06	25.0217
rs7003580	8	145007534		Absolute count	TBNK	CD8br NKT AC	90001630	0.1169	0.02495	T	C	0.5122	0.00682874	2.89e-06	25.0963
rs144156455	11	70988762		Absolute count	TBNK	CD8br NKT AC	90001630	0.3176	0.06734	C	T	0.0356	0.00692625	2.49e-06	25.4571
rs34575510	7	23209757		Absolute count	TBNK	CD8br NKT AC	90001630	0.2742	0.05762	T	C	0.0487	0.00696645	2.03e-06	25.6059
rs12224032	11	112914680		Absolute count	TBNK	CD8br NKT AC	90001630	0.1477	0.03079	G	C	0.2088	0.00720788	1.69e-06	26.4998
rs2074023	11	2325581		Absolute count	TBNK	CD8br NKT AC	90001630	-0.1237	0.02486	T	C	0.4121	0.00741439	6.76e-07	27.2647
rs4745010	9	73024602		Absolute count	TBNK	CD8br NKT AC	90001630	0.1325	0.02737	G	A	0.3159	0.00758806	1.35e-06	27.9082
rs1325907	10	90237398		Absolute count	TBNK	CD8br NKT AC	90001630	-0.1298	0.02573	A	G	0.5795	0.00821105	4.73e-07	30.2185
rs11658693	17	33800249		Absolute count	TBNK	CD8br NKT AC	90001630	-0.2038	0.03962	G	A	0.1123	0.00828103	2.84e-07	30.4781
rs67216021	11	112791568		Absolute count	TBNK	CD8br NKT AC	90001630	-0.1641	0.03164	T	C	0.1917	0.0083453	2.27e-07	30.7167
rs7756993	6	31382133		Absolute count	TBNK	CD8br NKT AC	90001630	-0.1338	0.02858	C	T	0.5481	0.00886838	2.96e-06	32.6592
rs9268847	6	32429277		Absolute count	TBNK	CD8br NKT AC	90001630	-0.1403	0.02994	G	A	0.6387	0.00908469	2.9e-06	33.4631
rs6589338	11	112754441		Absolute count	TBNK	CD8br NKT AC	90001630	-0.1519	0.02699	G	A	0.3061	0.0098018	1.97e-08	36.1307
rs2275854	6	29976838		Absolute count	TBNK	CD8br NKT AC	90001630	0.1531	0.03087	G	A	0.5645	0.0115248	7.43e-07	42.5559
rs9269109	6	32443266		Absolute count	TBNK	CD8br NKT AC	90001630	0.1671	0.03018	C	T	0.3642	0.0129313	3.31e-08	47.8177
rs78268116	11	112705025		Absolute count	TBNK	CD8br NKT AC	90001630	-0.3964	0.0389	T	C	0.1097	0.0306931	4.65e-24	115.577
rs61815774	1	208930710		Relative count	TBNK	CD8br NKT %T cell	90001631	-0.5656	0.1238	T	C	0.0087	0.00551789	5.08e-06	20.3408
rs147600774	1	115926543		Relative count	TBNK	CD8br NKT %T cell	90001631	0.3864	0.08721	T	A	0.0196	0.00573804	9.66e-06	21.1571
rs12499194	4	24539202		Relative count	TBNK	CD8br NKT %T cell	90001631	0.1933	0.04349	T	C	0.0859	0.00586787	9.06e-06	21.6386
rs60553229	3	183735909		Relative count	TBNK	CD8br NKT %T cell	90001631	-1.451	0.3163	A	G	0.0014	0.00588687	4.62e-06	21.7091
rs5769842	22	49437976		Relative count	TBNK	CD8br NKT %T cell	90001631	-0.2247	0.04949	A	G	0.0626	0.00592564	5.78e-06	21.8529
rs61944019	13	27907115		Relative count	TBNK	CD8br NKT %T cell	90001631	-0.7571	0.1621	A	G	0.0052	0.00593029	3.12e-06	21.8701
rs568739	11	128060429		Relative count	TBNK	CD8br NKT %T cell	90001631	0.1093	0.02466	C	T	0.5055	0.00597252	9.52e-06	22.0268
rs11658954	17	74953080		Relative count	TBNK	CD8br NKT %T cell	90001631	-0.1133	0.02456	G	A	0.6265	0.00600761	4.12e-06	22.157
rs17256404	5	9391367		Relative count	TBNK	CD8br NKT %T cell	90001631	0.1762	0.03906	C	A	0.1095	0.00605466	6.67e-06	22.3316
rs116179687	13	108484563		Relative count	TBNK	CD8br NKT %T cell	90001631	-0.8148	0.177	T	G	0.0046	0.00607977	4.27e-06	22.4248
rs34575510	7	23209757		Relative count	TBNK	CD8br NKT %T cell	90001631	0.2565	0.05684	T	C	0.0488	0.00610796	6.62e-06	22.5294
rs56297703	18	67865495		Relative count	TBNK	CD8br NKT %T cell	90001631	-0.1378	0.03086	C	T	0.2019	0.00611959	8.26e-06	22.5725
rs10188255	2	122052948		Relative count	TBNK	CD8br NKT %T cell	90001631	0.2459	0.05489	A	G	0.0537	0.0061454	7.72e-06	22.6683
rs145936741	11	116470289		Relative count	TBNK	CD8br NKT %T cell	90001631	-0.5116	0.113	G	A	0.012	0.00620625	6.2e-06	22.8942
rs117122100	13	109403845		Relative count	TBNK	CD8br NKT %T cell	90001631	-0.4711	0.1021	T	C	0.0142	0.00621346	4.08e-06	22.921
rs115889733	6	44207850		Relative count	TBNK	CD8br NKT %T cell	90001631	0.209	0.04584	A	G	0.0777	0.0062606	5.32e-06	23.0959
rs11650003	17	7866604		Relative count	TBNK	CD8br NKT %T cell	90001631	-0.116	0.0252	G	A	0.3867	0.00638253	4.32e-06	23.5487
rs12792298	11	112189184		Relative count	TBNK	CD8br NKT %T cell	90001631	-0.3117	0.0657	T	C	0.0345	0.00647254	2.18e-06	23.8829
rs10765907	11	2306683		Relative count	TBNK	CD8br NKT %T cell	90001631	-0.115	0.02465	C	T	0.5679	0.00649056	3.19e-06	23.9498
rs161249	10	31701343		Relative count	TBNK	CD8br NKT %T cell	90001631	-0.2409	0.05153	C	T	0.0609	0.00663793	3.06e-06	24.4973
rs12224032	11	112914680		Relative count	TBNK	CD8br NKT %T cell	90001631	0.142	0.03037	G	C	0.2087	0.00665994	3.02e-06	24.579
rs34994982	2	137472168		Relative count	TBNK	CD8br NKT %T cell	90001631	-0.193	0.04168	G	A	0.0994	0.00666903	3.79e-06	24.6128
rs115294653	1	28413298		Relative count	TBNK	CD8br NKT %T cell	90001631	-0.5427	0.1182	A	G	0.0115	0.00669613	4.58e-06	24.7135
rs10276441	7	52581385		Relative count	TBNK	CD8br NKT %T cell	90001631	0.1529	0.03242	A	G	0.8246	0.00676267	2.49e-06	24.9607
rs11544989	8	145057868		Relative count	TBNK	CD8br NKT %T cell	90001631	0.1198	0.02512	G	A	0.6125	0.00681273	1.92e-06	25.1468
rs725683	10	90258876		Relative count	TBNK	CD8br NKT %T cell	90001631	-0.1196	0.02542	T	C	0.5781	0.00697758	2.63e-06	25.7595
rs7577330	2	113613580		Relative count	TBNK	CD8br NKT %T cell	90001631	0.2426	0.0532	T	A	0.0645	0.00710256	5.25e-06	26.2243
rs2074023	11	2325581		Relative count	TBNK	CD8br NKT %T cell	90001631	-0.1212	0.02454	T	C	0.4124	0.00711927	8.25e-07	26.2864
rs144156455	11	70988762		Relative count	TBNK	CD8br NKT %T cell	90001631	0.3243	0.06611	C	T	0.0361	0.00731919	9.69e-07	27.03
rs67216021	11	112791568		Relative count	TBNK	CD8br NKT %T cell	90001631	-0.1548	0.03119	T	C	0.1915	0.00742029	7.3e-07	27.4061
rs2395191	6	32447085		Relative count	TBNK	CD8br NKT %T cell	90001631	0.136	0.02973	C	T	0.3721	0.00864287	4.94e-06	31.961
rs2275854	6	29976838		Relative count	TBNK	CD8br NKT %T cell	90001631	0.1393	0.03045	G	A	0.5643	0.00954179	4.94e-06	35.3172
rs10789920	11	112749621		Relative count	TBNK	CD8br NKT %T cell	90001631	-0.1746	0.02689	C	A	0.2954	0.0126903	9.58e-11	47.1206
rs76161425	11	112704995		Relative count	TBNK	CD8br NKT %T cell	90001631	-0.406	0.03854	T	C	0.1088	0.0319658	1.41e-25	121.056
rs61815774	1	208930710		Relative count	TBNK	CD8br NKT %lymphocyte	90001632	-0.5546	0.1246	T	C	0.0087	0.00530535	8.76e-06	19.5532
rs117499937	22	28030270		Relative count	TBNK	CD8br NKT %lymphocyte	90001632	-0.4541	0.1007	A	G	0.0142	0.00577311	6.73e-06	21.2871
rs11658954	17	74953080		Relative count	TBNK	CD8br NKT %lymphocyte	90001632	-0.1113	0.02471	G	A	0.6265	0.00579738	6.91e-06	21.3771
rs116179687	13	108484563		Relative count	TBNK	CD8br NKT %lymphocyte	90001632	-0.7971	0.1781	T	G	0.0046	0.0058185	7.81e-06	21.4555
rs147600774	1	115926543		Relative count	TBNK	CD8br NKT %lymphocyte	90001632	0.392	0.08773	T	A	0.0196	0.00590557	8.1e-06	21.7784
rs11216023	11	116460172		Relative count	TBNK	CD8br NKT %lymphocyte	90001632	-0.45	0.1011	C	G	0.0149	0.00594459	8.79e-06	21.9232
rs12499194	4	24539202		Relative count	TBNK	CD8br NKT %lymphocyte	90001632	0.1947	0.04376	T	C	0.0859	0.00595318	8.9e-06	21.955
rs60553229	3	183735909		Relative count	TBNK	CD8br NKT %lymphocyte	90001632	-1.466	0.3182	A	G	0.0014	0.00600921	4.19e-06	22.163
rs61944019	13	27907115		Relative count	TBNK	CD8br NKT %lymphocyte	90001632	-0.7638	0.1631	A	G	0.0052	0.00603571	2.93e-06	22.2613
rs17256404	5	9391367		Relative count	TBNK	CD8br NKT %lymphocyte	90001632	0.1761	0.0393	C	A	0.1095	0.00604779	7.69e-06	22.3061
rs7318580	13	113601061		Relative count	TBNK	CD8br NKT %lymphocyte	90001632	0.111	0.02453	T	C	0.5453	0.00610993	6.21e-06	22.5367
rs11650003	17	7866604		Relative count	TBNK	CD8br NKT %lymphocyte	90001632	-0.1138	0.02535	G	A	0.3867	0.00614273	7.34e-06	22.6584
rs12792298	11	112189184		Relative count	TBNK	CD8br NKT %lymphocyte	90001632	-0.3039	0.06611	T	C	0.0345	0.00615266	4.44e-06	22.6953
rs17515489	11	112709813		Relative count	TBNK	CD8br NKT %lymphocyte	90001632	0.1296	0.02859	T	C	0.2418	0.00615857	6.02e-06	22.7172
rs12363646	11	128067342		Relative count	TBNK	CD8br NKT %lymphocyte	90001632	0.1113	0.02481	C	T	0.504	0.00619345	7.41e-06	22.8467
rs55699240	2	113838725		Relative count	TBNK	CD8br NKT %lymphocyte	90001632	0.1419	0.03133	C	G	0.1936	0.0062871	6.12e-06	23.1943
rs117122100	13	109403845		Relative count	TBNK	CD8br NKT %lymphocyte	90001632	-0.4752	0.1027	T	C	0.0142	0.00632208	3.84e-06	23.3242
rs56297703	18	67865495		Relative count	TBNK	CD8br NKT %lymphocyte	90001632	-0.1404	0.03105	C	T	0.2019	0.00635269	6.32e-06	23.4379
rs10188255	2	122052948		Relative count	TBNK	CD8br NKT %lymphocyte	90001632	0.2504	0.05522	A	G	0.0537	0.00637238	5.96e-06	23.511
rs115889733	6	44207850		Relative count	TBNK	CD8br NKT %lymphocyte	90001632	0.2125	0.04611	A	G	0.0777	0.00647204	4.19e-06	23.8811
rs12224032	11	112914680		Relative count	TBNK	CD8br NKT %lymphocyte	90001632	0.14	0.03055	G	C	0.2087	0.00647366	4.76e-06	23.8871
rs2041561	7	52580478		Relative count	TBNK	CD8br NKT %lymphocyte	90001632	0.1491	0.0321	C	G	0.8213	0.00652547	3.52e-06	24.0795
rs34575510	7	23209757		Relative count	TBNK	CD8br NKT %lymphocyte	90001632	0.2652	0.05718	T	C	0.0488	0.00652933	3.64e-06	24.0938
rs34994982	2	137472168		Relative count	TBNK	CD8br NKT %lymphocyte	90001632	-0.1981	0.04193	G	A	0.0994	0.00702615	2.39e-06	25.9401
rs10765907	11	2306683		Relative count	TBNK	CD8br NKT %lymphocyte	90001632	-0.12	0.0248	C	T	0.5679	0.00706722	1.35e-06	26.0928
rs11544989	8	145057868		Relative count	TBNK	CD8br NKT %lymphocyte	90001632	0.1222	0.02527	G	A	0.6125	0.00708843	1.39e-06	26.1717
rs725683	10	90258876		Relative count	TBNK	CD8br NKT %lymphocyte	90001632	-0.1213	0.02557	T	C	0.5781	0.00717735	2.18e-06	26.5024
rs67216021	11	112791568		Relative count	TBNK	CD8br NKT %lymphocyte	90001632	-0.1535	0.03138	T	C	0.1915	0.00729618	1.05e-06	26.9444
rs144156455	11	70988762		Relative count	TBNK	CD8br NKT %lymphocyte	90001632	0.324	0.06651	C	T	0.0361	0.00730566	1.15e-06	26.9796
rs2074023	11	2325581		Relative count	TBNK	CD8br NKT %lymphocyte	90001632	-0.1242	0.02469	T	C	0.4124	0.00747608	5.06e-07	27.6137
rs75361910	17	33793208		Relative count	TBNK	CD8br NKT %lymphocyte	90001632	-0.1928	0.03853	T	C	0.117	0.00768052	5.85e-07	28.3747
rs2395191	6	32447085		Relative count	TBNK	CD8br NKT %lymphocyte	90001632	0.1479	0.0299	C	T	0.3721	0.0102215	7.87e-07	37.8592
rs2275854	6	29976838		Relative count	TBNK	CD8br NKT %lymphocyte	90001632	0.1475	0.03062	G	A	0.5643	0.0106982	1.52e-06	39.6438
rs6589338	11	112754441		Relative count	TBNK	CD8br NKT %lymphocyte	90001632	-0.1594	0.02677	G	A	0.306	0.0107916	2.86e-09	39.9938
rs78268116	11	112705025		Relative count	TBNK	CD8br NKT %lymphocyte	90001632	-0.3961	0.03859	T	C	0.1095	0.0305976	2.18e-24	115.711
rs80109323	10	133227859		Absolute count	TBNK	CD8dim NKT AC	90001633	1.516	0.3409	T	C	0.0012	0.00550919	8.92e-06	20.22
rs34124324	8	4205974		Absolute count	TBNK	CD8dim NKT AC	90001633	-0.2049	0.04589	G	A	0.0753	0.00584669	8.27e-06	21.4659
rs116700304	1	6519453		Absolute count	TBNK	CD8dim NKT AC	90001633	-0.7877	0.1752	A	G	0.0048	0.00592793	7.16e-06	21.766
rs117688739	6	99162109		Absolute count	TBNK	CD8dim NKT AC	90001633	0.1784	0.04011	A	G	0.1058	0.00602199	8.94e-06	22.1134
rs113535515	6	100012097		Absolute count	TBNK	CD8dim NKT AC	90001633	-0.1255	0.02813	G	T	0.2589	0.00604403	8.37e-06	22.1948
rs7323005	13	40673331		Absolute count	TBNK	CD8dim NKT AC	90001633	-0.1507	0.03332	G	A	0.1584	0.00605505	6.34e-06	22.2356
rs62391967	3	106910114		Absolute count	TBNK	CD8dim NKT AC	90001633	0.1478	0.03323	C	G	0.1666	0.00606607	8.86e-06	22.2763
rs303054	6	10416638		Absolute count	TBNK	CD8dim NKT AC	90001633	0.1508	0.034	T	G	0.1588	0.00607551	9.42e-06	22.3111
rs10892953	11	99100867		Absolute count	TBNK	CD8dim NKT AC	90001633	-0.1466	0.03268	G	A	0.1733	0.00615807	7.52e-06	22.6162
rs139090356	2	7451357		Absolute count	TBNK	CD8dim NKT AC	90001633	0.9023	0.1958	G	A	0.0038	0.00616399	4.18e-06	22.6381
rs113855303	1	11524363		Absolute count	TBNK	CD8dim NKT AC	90001633	0.3374	0.07401	A	C	0.0281	0.00621796	5.31e-06	22.8376
rs145682498	10	54508949		Absolute count	TBNK	CD8dim NKT AC	90001633	0.2371	0.05214	A	T	0.059	0.00624216	5.63e-06	22.927
rs9401127	6	98185340		Absolute count	TBNK	CD8dim NKT AC	90001633	0.185	0.04063	A	G	0.1015	0.00624249	5.44e-06	22.9282
rs71566335	6	100813469		Absolute count	TBNK	CD8dim NKT AC	90001633	0.1569	0.03439	G	A	0.1494	0.00625679	5.2e-06	22.9811
rs6589338	11	112754441		Absolute count	TBNK	CD8dim NKT AC	90001633	-0.1214	0.02673	G	A	0.3061	0.00626077	5.79e-06	22.9958
rs80199383	6	97516894		Absolute count	TBNK	CD8dim NKT AC	90001633	0.261	0.05885	A	G	0.0486	0.00629956	9.45e-06	23.1392
rs62126783	19	17596144		Absolute count	TBNK	CD8dim NKT AC	90001633	-0.1143	0.0248	A	G	0.4225	0.00637531	4.23e-06	23.4192
rs73062743	12	10511923		Absolute count	TBNK	CD8dim NKT AC	90001633	-0.1793	0.0387	T	C	0.1124	0.00641467	3.71e-06	23.5647
rs6970303	7	28913959		Absolute count	TBNK	CD8dim NKT AC	90001633	0.1197	0.02607	C	T	0.346	0.00648444	4.51e-06	23.8227
rs145331774	6	402147		Absolute count	TBNK	CD8dim NKT AC	90001633	-0.3842	0.08337	T	C	0.0227	0.00654935	4.2e-06	24.0627
rs9492351	6	99233987		Absolute count	TBNK	CD8dim NKT AC	90001633	0.158	0.03333	G	A	0.1557	0.00656341	2.22e-06	24.1147
rs11676464	2	86018262		Absolute count	TBNK	CD8dim NKT AC	90001633	-0.1853	0.0392	A	G	0.1088	0.00665863	2.37e-06	24.4669
rs7208329	17	33128801		Absolute count	TBNK	CD8dim NKT AC	90001633	-0.3314	0.0699	T	C	0.0315	0.00670109	2.21e-06	24.624
rs141447985	6	104062697		Absolute count	TBNK	CD8dim NKT AC	90001633	0.248	0.05356	T	C	0.0583	0.00675328	3.77e-06	24.8171
rs111273508	6	25330739		Absolute count	TBNK	CD8dim NKT AC	90001633	0.5462	0.1137	A	G	0.0116	0.00684107	1.63e-06	25.1419
rs8131290	21	45423006		Absolute count	TBNK	CD8dim NKT AC	90001633	0.1305	0.02807	T	A	0.2848	0.00693775	3.46e-06	25.4997
rs35840380	14	102546027		Absolute count	TBNK	CD8dim NKT AC	90001633	0.3268	0.06915	T	C	0.0342	0.00705517	2.37e-06	25.9343
rs118031080	6	103781491		Absolute count	TBNK	CD8dim NKT AC	90001633	0.2546	0.05331	A	G	0.0582	0.00710605	1.85e-06	26.1227
rs62210845	21	15274585		Absolute count	TBNK	CD8dim NKT AC	90001633	0.1224	0.02717	A	G	0.6105	0.00712502	6.84e-06	26.1929
rs11153779	6	98164356		Absolute count	TBNK	CD8dim NKT AC	90001633	0.2415	0.0495	G	C	0.0665	0.00724103	1.12e-06	26.6225
rs7152367	14	66292007		Absolute count	TBNK	CD8dim NKT AC	90001633	0.4704	0.09391	A	G	0.0167	0.0072672	5.71e-07	26.7195
rs142704274	17	39899038		Absolute count	TBNK	CD8dim NKT AC	90001633	-0.431	0.08938	A	G	0.02	0.00728183	1.48e-06	26.7736
rs4500996	2	98843446		Absolute count	TBNK	CD8dim NKT AC	90001633	0.1566	0.03158	T	C	0.187	0.00745668	7.44e-07	27.4214
rs118104290	6	95096742		Absolute count	TBNK	CD8dim NKT AC	90001633	0.2197	0.0441	T	A	0.0864	0.00762009	6.56e-07	28.0269
rs11544989	8	145057868		Absolute count	TBNK	CD8dim NKT AC	90001633	0.1277	0.02521	G	A	0.613	0.00773719	4.27e-07	28.4609
rs12201996	6	102173633		Absolute count	TBNK	CD8dim NKT AC	90001633	0.1946	0.03837	A	G	0.1165	0.00779557	4.14e-07	28.6774
rs34082147	6	98843023		Absolute count	TBNK	CD8dim NKT AC	90001633	0.1722	0.0334	C	T	0.1596	0.00795454	2.65e-07	29.2669
rs8072510	17	33772658		Absolute count	TBNK	CD8dim NKT AC	90001633	-0.1797	0.03508	T	G	0.1461	0.00805719	3.15e-07	29.6476
rs9496083	6	100430590		Absolute count	TBNK	CD8dim NKT AC	90001633	0.1441	0.0278	C	T	0.2681	0.00814904	2.3e-07	29.9884
rs1857233	6	101607900		Absolute count	TBNK	CD8dim NKT AC	90001633	0.1915	0.03698	T	C	0.1294	0.00826267	2.36e-07	30.41
rs4577806	6	97694097		Absolute count	TBNK	CD8dim NKT AC	90001633	0.3969	0.07464	T	A	0.027	0.00827692	1.11e-07	30.4629
rs76340184	6	100297328		Absolute count	TBNK	CD8dim NKT AC	90001633	0.2407	0.04586	T	C	0.079	0.0084308	1.62e-07	31.0341
rs17185452	6	102589366		Absolute count	TBNK	CD8dim NKT AC	90001633	0.2262	0.04316	T	C	0.0921	0.00855683	1.69e-07	31.502
rs146265034	6	99497380		Absolute count	TBNK	CD8dim NKT AC	90001633	0.2729	0.04683	A	T	0.0732	0.0101049	6.13e-09	37.2596
rs9488834	6	97889936		Absolute count	TBNK	CD8dim NKT AC	90001633	0.3428	0.05826	A	G	0.0465	0.0104204	4.4e-09	38.435
rs9916257	17	33797371		Absolute count	TBNK	CD8dim NKT AC	90001633	0.1472	0.02455	T	G	0.5685	0.0106306	2.2e-09	39.2185
rs6907169	6	100905226		Absolute count	TBNK	CD8dim NKT AC	90001633	0.2647	0.04442	G	C	0.0831	0.0106773	2.79e-09	39.3927
rs113075410	6	101435600		Absolute count	TBNK	CD8dim NKT AC	90001633	0.3218	0.05488	G	A	0.0546	0.0106908	4.92e-09	39.4431
rs115536607	6	101417409		Absolute count	TBNK	CD8dim NKT AC	90001633	0.3487	0.05419	T	C	0.0548	0.0125962	1.4e-10	46.5625
rs182663933	6	103174948		Absolute count	TBNK	CD8dim NKT AC	90001633	0.3611	0.05655	C	T	0.0511	0.0126452	1.93e-10	46.7462
rs113642164	6	100662893		Absolute count	TBNK	CD8dim NKT AC	90001633	0.4043	0.05907	T	C	0.0452	0.0141087	9.03e-12	52.2339
rs1746606	6	100046426		Absolute count	TBNK	CD8dim NKT AC	90001633	-0.2503	0.03571	G	T	0.8642	0.014705	2.85e-12	54.4744
rs77738700	11	112751407		Absolute count	TBNK	CD8dim NKT AC	90001633	-0.3231	0.03929	A	G	0.1069	0.0199334	2.69e-16	74.2368
rs79251210	6	100468602		Absolute count	TBNK	CD8dim NKT AC	90001633	0.5556	0.0646	A	G	0.0379	0.022512	1.16e-17	84.0611
rs139249541	6	102294761		Absolute count	TBNK	CD8dim NKT AC	90001633	0.6208	0.07123	G	A	0.0316	0.0235871	4.31e-18	88.1728
rs117147408	6	101980039		Absolute count	TBNK	CD8dim NKT AC	90001633	0.6679	0.0755	G	A	0.0277	0.0240288	1.38e-18	89.8646
rs113855303	1	11524363		Relative count	TBNK	CD8dim NKT %T cell	90001634	0.329	0.0739	A	C	0.0284	0.00597348	8.8e-06	22.0304
rs112895628	17	79356092		Relative count	TBNK	CD8dim NKT %T cell	90001634	-0.1334	0.02972	C	G	0.2199	0.00610544	7.33e-06	22.52
rs139090356	2	7451357		Relative count	TBNK	CD8dim NKT %T cell	90001634	0.8992	0.1974	G	A	0.0038	0.00612171	5.42e-06	22.5804
rs113535515	6	100012097		Relative count	TBNK	CD8dim NKT %T cell	90001634	-0.1268	0.0283	G	T	0.2589	0.00616989	7.74e-06	22.7592
rs6970303	7	28913959		Relative count	TBNK	CD8dim NKT %T cell	90001634	0.1169	0.02625	C	T	0.3461	0.00618546	8.71e-06	22.817
rs61925057	12	61076597		Relative count	TBNK	CD8dim NKT %T cell	90001634	-0.435	0.09332	T	C	0.0176	0.00654349	3.25e-06	24.1464
rs12871857	13	26527159		Relative count	TBNK	CD8dim NKT %T cell	90001634	-0.2409	0.05202	T	C	0.06	0.0065461	3.76e-06	24.1561
rs6748200	2	100080895		Relative count	TBNK	CD8dim NKT %T cell	90001634	0.1198	0.02622	A	G	0.3537	0.00656165	5.07e-06	24.2139
rs73062743	12	10511923		Relative count	TBNK	CD8dim NKT %T cell	90001634	-0.1823	0.03896	T	C	0.1122	0.00662081	3e-06	24.4337
rs56099549	17	40947694		Relative count	TBNK	CD8dim NKT %T cell	90001634	-0.4576	0.09989	T	C	0.0161	0.00663405	4.79e-06	24.4829
rs7323005	13	40673331		Relative count	TBNK	CD8dim NKT %T cell	90001634	-0.1579	0.03357	G	A	0.1581	0.00663723	2.63e-06	24.4946
rs113413210	15	78982526		Relative count	TBNK	CD8dim NKT %T cell	90001634	0.2544	0.05618	C	T	0.0543	0.00664687	6.1e-06	24.5305
rs74871596	6	100853605		Relative count	TBNK	CD8dim NKT %T cell	90001634	0.1668	0.0361	A	C	0.1403	0.00671161	3.95e-06	24.771
rs75457980	17	40225664		Relative count	TBNK	CD8dim NKT %T cell	90001634	-0.4709	0.1018	A	G	0.0154	0.00672462	3.87e-06	24.8194
rs9492351	6	99233987		Relative count	TBNK	CD8dim NKT %T cell	90001634	0.1605	0.03357	G	A	0.1554	0.00676211	1.8e-06	24.9587
rs4946881	6	103626700		Relative count	TBNK	CD8dim NKT %T cell	90001634	0.1368	0.02909	C	T	0.2379	0.00678592	2.64e-06	25.0471
rs5998010	22	31889080		Relative count	TBNK	CD8dim NKT %T cell	90001634	0.2127	0.04735	T	C	0.0819	0.0068036	7.27e-06	25.1129
rs4500996	2	98843446		Relative count	TBNK	CD8dim NKT %T cell	90001634	0.1496	0.03177	T	C	0.1872	0.00681056	2.58e-06	25.1387
rs6589338	11	112754441		Relative count	TBNK	CD8dim NKT %T cell	90001634	-0.1268	0.02691	G	A	0.306	0.00682888	2.56e-06	25.2068
rs7152367	14	66292007		Relative count	TBNK	CD8dim NKT %T cell	90001634	0.4594	0.0947	A	G	0.0166	0.00689049	1.28e-06	25.4358
rs71566335	6	100813469		Relative count	TBNK	CD8dim NKT %T cell	90001634	0.1667	0.03462	G	A	0.1491	0.00705111	1.53e-06	26.0329
rs12204371	6	104004341		Relative count	TBNK	CD8dim NKT %T cell	90001634	0.1887	0.03882	T	C	0.1155	0.00727534	1.21e-06	26.8669
rs191392302	17	39953961		Relative count	TBNK	CD8dim NKT %T cell	90001634	-0.4719	0.1018	G	T	0.0169	0.0073997	3.66e-06	27.3295
rs7208329	17	33128801		Relative count	TBNK	CD8dim NKT %T cell	90001634	-0.3524	0.07021	T	C	0.0316	0.00760053	5.44e-07	28.0769
rs9401127	6	98185340		Relative count	TBNK	CD8dim NKT %T cell	90001634	0.2046	0.0409	A	G	0.1011	0.00760858	5.89e-07	28.1069
rs80199383	6	97516894		Relative count	TBNK	CD8dim NKT %T cell	90001634	0.2864	0.0591	A	G	0.0488	0.00761496	1.31e-06	28.1307
rs117688739	6	99162109		Relative count	TBNK	CD8dim NKT %T cell	90001634	0.2014	0.04033	A	G	0.1056	0.00766204	6.19e-07	28.3059
rs9916257	17	33797371		Relative count	TBNK	CD8dim NKT %T cell	90001634	0.1253	0.02477	T	G	0.5684	0.00770314	4.44e-07	28.4589
rs184202892	6	96700822		Relative count	TBNK	CD8dim NKT %T cell	90001634	0.3382	0.06852	A	T	0.0359	0.0079176	8.32e-07	29.2576
rs4577806	6	97694097		Relative count	TBNK	CD8dim NKT %T cell	90001634	0.3903	0.07529	T	A	0.0269	0.00797511	2.29e-07	29.4718
rs118104290	6	95096742		Relative count	TBNK	CD8dim NKT %T cell	90001634	0.2285	0.04429	T	A	0.0868	0.00827729	2.6e-07	30.5978
rs9496083	6	100430590		Relative count	TBNK	CD8dim NKT %T cell	90001634	0.146	0.028	C	T	0.2676	0.00835546	1.96e-07	30.8892
rs142704274	17	39899038		Relative count	TBNK	CD8dim NKT %T cell	90001634	-0.4672	0.08984	A	G	0.02	0.00855641	2.1e-07	31.6385
rs11153779	6	98164356		Relative count	TBNK	CD8dim NKT %T cell	90001634	0.2719	0.04988	G	C	0.0662	0.0091403	5.32e-08	33.8174
rs12201996	6	102173633		Relative count	TBNK	CD8dim NKT %T cell	90001634	0.2116	0.03866	A	G	0.116	0.00918272	4.68e-08	33.9759
rs34082147	6	98843023		Relative count	TBNK	CD8dim NKT %T cell	90001634	0.1857	0.03361	C	T	0.1596	0.00925066	3.5e-08	34.2296
rs11544989	8	145057868		Relative count	TBNK	CD8dim NKT %T cell	90001634	0.1399	0.02533	G	A	0.6125	0.00929059	3.56e-08	34.3787
rs1857233	6	101607900		Relative count	TBNK	CD8dim NKT %T cell	90001634	0.2034	0.03724	T	C	0.1291	0.00930307	5e-08	34.4253
rs118031080	6	103781491		Relative count	TBNK	CD8dim NKT %T cell	90001634	0.299	0.05365	A	G	0.0581	0.00978483	2.7e-08	36.2257
rs17185452	6	102589366		Relative count	TBNK	CD8dim NKT %T cell	90001634	0.2421	0.04343	T	C	0.092	0.00979249	2.66e-08	36.2543
rs141447985	6	104062697		Relative count	TBNK	CD8dim NKT %T cell	90001634	0.2992	0.05394	T	C	0.0581	0.00979793	3.13e-08	36.2746
rs76340184	6	100297328		Relative count	TBNK	CD8dim NKT %T cell	90001634	0.2737	0.04613	T	C	0.0789	0.0108884	3.23e-09	40.3562
rs9488834	6	97889936		Relative count	TBNK	CD8dim NKT %T cell	90001634	0.352	0.05867	A	G	0.0465	0.0109872	2.17e-09	40.7267
rs146265034	6	99497380		Relative count	TBNK	CD8dim NKT %T cell	90001634	0.2919	0.047	A	T	0.0733	0.0115755	5.86e-10	42.9329
rs111758898	6	100995960		Relative count	TBNK	CD8dim NKT %T cell	90001634	0.3614	0.05349	C	T	0.0571	0.014064	1.63e-11	52.294
rs182663933	6	103174948		Relative count	TBNK	CD8dim NKT %T cell	90001634	0.4108	0.05695	C	T	0.0508	0.0162747	6.58e-13	60.65
rs115536607	6	101417409		Relative count	TBNK	CD8dim NKT %T cell	90001634	0.3978	0.05455	T	C	0.0545	0.0163086	3.73e-13	60.7787
rs1746606	6	100046426		Relative count	TBNK	CD8dim NKT %T cell	90001634	-0.2691	0.03595	G	T	0.8646	0.0169547	8.85e-14	63.2281
rs113642164	6	100662893		Relative count	TBNK	CD8dim NKT %T cell	90001634	0.4496	0.05939	T	C	0.0451	0.0174107	4.71e-14	64.9587
rs77738700	11	112751407		Relative count	TBNK	CD8dim NKT %T cell	90001634	-0.3265	0.03954	A	G	0.1067	0.0203216	2.06e-16	76.0444
rs79251210	6	100468602		Relative count	TBNK	CD8dim NKT %T cell	90001634	0.5985	0.06505	A	G	0.0378	0.0260565	5.81e-20	98.0786
rs139249541	6	102294761		Relative count	TBNK	CD8dim NKT %T cell	90001634	0.6749	0.07172	G	A	0.0315	0.027792	8.48e-21	104.798
rs117147408	6	101980039		Relative count	TBNK	CD8dim NKT %T cell	90001634	0.7354	0.07599	G	A	0.0275	0.0289267	6.79e-22	109.204
rs11676464	2	86018262		Relative count	TBNK	CD8dim NKT %lymphocyte	90001635	-0.1753	0.03934	A	G	0.1086	0.00594972	8.64e-06	21.9422
rs28628425	1	248782956		Relative count	TBNK	CD8dim NKT %lymphocyte	90001635	0.3643	0.08223	C	T	0.023	0.00596445	9.71e-06	21.9969
rs17304450	19	6095431		Relative count	TBNK	CD8dim NKT %lymphocyte	90001635	0.5445	0.1211	A	G	0.0102	0.0059865	7.13e-06	22.0787
rs112895628	17	79356092		Relative count	TBNK	CD8dim NKT %lymphocyte	90001635	-0.1324	0.02959	C	G	0.2199	0.00601425	7.9e-06	22.1816
rs139090356	2	7451357		Relative count	TBNK	CD8dim NKT %lymphocyte	90001635	0.892	0.1966	G	A	0.0038	0.00602407	5.86e-06	22.2181
rs71566335	6	100813469		Relative count	TBNK	CD8dim NKT %lymphocyte	90001635	0.1541	0.03448	G	A	0.1491	0.00602548	8.04e-06	22.2233
rs73223508	3	137239756		Relative count	TBNK	CD8dim NKT %lymphocyte	90001635	-0.16	0.03569	T	A	0.1382	0.00609796	7.6e-06	22.4923
rs6970303	7	28913959		Relative count	TBNK	CD8dim NKT %lymphocyte	90001635	0.1164	0.02613	C	T	0.3461	0.00613266	8.71e-06	22.6211
rs10892953	11	99100867		Relative count	TBNK	CD8dim NKT %lymphocyte	90001635	-0.1467	0.03278	G	A	0.1734	0.00616928	7.87e-06	22.757
rs4946881	6	103626700		Relative count	TBNK	CD8dim NKT %lymphocyte	90001635	0.1311	0.02896	C	T	0.2379	0.00623221	6.22e-06	22.9905
rs56099549	17	40947694		Relative count	TBNK	CD8dim NKT %lymphocyte	90001635	-0.4468	0.09946	T	C	0.0161	0.0063246	7.27e-06	23.3336
rs9492351	6	99233987		Relative count	TBNK	CD8dim NKT %lymphocyte	90001635	0.1557	0.03342	G	A	0.1554	0.00636369	3.28e-06	23.4787
rs61925057	12	61076597		Relative count	TBNK	CD8dim NKT %lymphocyte	90001635	-0.4301	0.09291	T	C	0.0176	0.0063969	3.79e-06	23.602
rs75457980	17	40225664		Relative count	TBNK	CD8dim NKT %lymphocyte	90001635	-0.46	0.1014	A	G	0.0154	0.00641691	5.87e-06	23.6763
rs12204371	6	104004341		Relative count	TBNK	CD8dim NKT %lymphocyte	90001635	0.178	0.03866	T	C	0.1155	0.00647366	4.29e-06	23.8871
rs113413210	15	78982526		Relative count	TBNK	CD8dim NKT %lymphocyte	90001635	0.2515	0.05593	C	T	0.0543	0.0064962	7.1e-06	23.9708
rs8131290	21	45423006		Relative count	TBNK	CD8dim NKT %lymphocyte	90001635	0.1265	0.02815	T	A	0.2842	0.00651069	7.24e-06	24.0246
rs12871857	13	26527159		Relative count	TBNK	CD8dim NKT %lymphocyte	90001635	-0.241	0.05179	T	C	0.06	0.00655154	3.38e-06	24.1763
rs7323005	13	40673331		Relative count	TBNK	CD8dim NKT %lymphocyte	90001635	-0.157	0.03342	G	A	0.1581	0.00656178	2.71e-06	24.2144
rs5998010	22	31889080		Relative count	TBNK	CD8dim NKT %lymphocyte	90001635	0.209	0.04714	T	C	0.0819	0.00656896	9.53e-06	24.241
rs74871596	6	100853605		Relative count	TBNK	CD8dim NKT %lymphocyte	90001635	0.1651	0.03595	A	C	0.1403	0.0065755	4.51e-06	24.2653
rs62287820	3	155664429		Relative count	TBNK	CD8dim NKT %lymphocyte	90001635	0.416	0.09352	G	A	0.0194	0.00658431	8.93e-06	24.2981
rs7589893	2	99932255		Relative count	TBNK	CD8dim NKT %lymphocyte	90001635	-0.1159	0.02547	T	C	0.5634	0.00660842	5.5e-06	24.3876
rs35237642	14	102605308		Relative count	TBNK	CD8dim NKT %lymphocyte	90001635	0.4474	0.09626	C	T	0.017	0.00668997	3.47e-06	24.6906
rs4500996	2	98843446		Relative count	TBNK	CD8dim NKT %lymphocyte	90001635	0.1486	0.03163	T	C	0.1872	0.00671981	2.74e-06	24.8015
rs73062743	12	10511923		Relative count	TBNK	CD8dim NKT %lymphocyte	90001635	-0.1853	0.03878	T	C	0.1122	0.00684052	1.85e-06	25.2501
rs6589338	11	112754441		Relative count	TBNK	CD8dim NKT %lymphocyte	90001635	-0.127	0.02679	G	A	0.306	0.00685044	2.2e-06	25.2869
rs7152367	14	66292007		Relative count	TBNK	CD8dim NKT %lymphocyte	90001635	0.4611	0.09428	A	G	0.0166	0.00694158	1.05e-06	25.6257
rs9401127	6	98185340		Relative count	TBNK	CD8dim NKT %lymphocyte	90001635	0.196	0.04073	A	G	0.1011	0.0069824	1.55e-06	25.7775
rs117688739	6	99162109		Relative count	TBNK	CD8dim NKT %lymphocyte	90001635	0.1935	0.04017	A	G	0.1056	0.00707274	1.52e-06	26.1134
rs80199383	6	97516894		Relative count	TBNK	CD8dim NKT %lymphocyte	90001635	0.2777	0.05885	A	G	0.0488	0.00715935	2.46e-06	26.4354
rs191392302	17	39953961		Relative count	TBNK	CD8dim NKT %lymphocyte	90001635	-0.4652	0.1013	G	T	0.0169	0.00719107	4.56e-06	26.5534
rs184202892	6	96700822		Relative count	TBNK	CD8dim NKT %lymphocyte	90001635	0.3283	0.06823	A	T	0.0359	0.00746085	1.56e-06	27.5571
rs8072510	17	33772658		Relative count	TBNK	CD8dim NKT %lymphocyte	90001635	-0.175	0.03514	T	G	0.1463	0.0076499	6.65e-07	28.2607
rs7208329	17	33128801		Relative count	TBNK	CD8dim NKT %lymphocyte	90001635	-0.3543	0.0699	T	C	0.0316	0.0076827	4.2e-07	28.3829
rs4577806	6	97694097		Relative count	TBNK	CD8dim NKT %lymphocyte	90001635	0.3883	0.07495	T	A	0.0269	0.00789359	2.33e-07	29.1681
rs12201996	6	102173633		Relative count	TBNK	CD8dim NKT %lymphocyte	90001635	0.1984	0.0385	A	G	0.116	0.00807279	2.71e-07	29.8357
rs142704274	17	39899038		Relative count	TBNK	CD8dim NKT %lymphocyte	90001635	-0.4555	0.08946	A	G	0.02	0.00813323	3.72e-07	30.0609
rs9496083	6	100430590		Relative count	TBNK	CD8dim NKT %lymphocyte	90001635	0.1449	0.02787	C	T	0.2676	0.00823003	2.13e-07	30.4216
rs34082147	6	98843023		Relative count	TBNK	CD8dim NKT %lymphocyte	90001635	0.178	0.03347	C	T	0.1596	0.00849941	1.11e-07	31.426
rs118104290	6	95096742		Relative count	TBNK	CD8dim NKT %lymphocyte	90001635	0.2319	0.04408	T	A	0.0868	0.00852545	1.51e-07	31.523
rs1857233	6	101607900		Relative count	TBNK	CD8dim NKT %lymphocyte	90001635	0.1953	0.03709	T	C	0.1291	0.00857687	1.48e-07	31.7148
rs11153779	6	98164356		Relative count	TBNK	CD8dim NKT %lymphocyte	90001635	0.2694	0.04966	G	C	0.0662	0.00897299	6.16e-08	33.1928
rs141447985	6	104062697		Relative count	TBNK	CD8dim NKT %lymphocyte	90001635	0.2893	0.05371	T	C	0.0581	0.00916026	7.64e-08	33.892
rs118031080	6	103781491		Relative count	TBNK	CD8dim NKT %lymphocyte	90001635	0.2901	0.05343	A	G	0.0581	0.00921099	5.98e-08	34.0814
rs17185452	6	102589366		Relative count	TBNK	CD8dim NKT %lymphocyte	90001635	0.2349	0.04325	T	C	0.092	0.0092187	5.97e-08	34.1102
rs11544989	8	145057868		Relative count	TBNK	CD8dim NKT %lymphocyte	90001635	0.1407	0.02521	G	A	0.6125	0.00939715	2.55e-08	34.7767
rs9916257	17	33797371		Relative count	TBNK	CD8dim NKT %lymphocyte	90001635	0.1437	0.02463	T	G	0.5684	0.0101316	5.79e-09	37.5227
rs76340184	6	100297328		Relative count	TBNK	CD8dim NKT %lymphocyte	90001635	0.2674	0.04593	T	C	0.0789	0.0103929	6.32e-09	38.5005
rs9488834	6	97889936		Relative count	TBNK	CD8dim NKT %lymphocyte	90001635	0.3457	0.05842	A	G	0.0465	0.0105975	3.57e-09	39.2665
rs146265034	6	99497380		Relative count	TBNK	CD8dim NKT %lymphocyte	90001635	0.2824	0.04681	A	T	0.0733	0.0108343	1.76e-09	40.1537
rs111758898	6	100995960		Relative count	TBNK	CD8dim NKT %lymphocyte	90001635	0.352	0.05327	C	T	0.0571	0.0133419	4.46e-11	49.5727
rs182663933	6	103174948		Relative count	TBNK	CD8dim NKT %lymphocyte	90001635	0.3968	0.05672	C	T	0.0508	0.0151843	3.11e-12	56.5239
rs115536607	6	101417409		Relative count	TBNK	CD8dim NKT %lymphocyte	90001635	0.3865	0.05433	T	C	0.0545	0.0153953	1.35e-12	57.3215
rs1746606	6	100046426		Relative count	TBNK	CD8dim NKT %lymphocyte	90001635	-0.2628	0.0358	G	T	0.8646	0.0161702	2.6e-13	60.2542
rs113642164	6	100662893		Relative count	TBNK	CD8dim NKT %lymphocyte	90001635	0.4334	0.05916	T	C	0.0451	0.0161786	2.89e-13	60.2863
rs77738700	11	112751407		Relative count	TBNK	CD8dim NKT %lymphocyte	90001635	-0.3205	0.03937	A	G	0.1067	0.0195816	5.38e-16	73.2198
rs79251210	6	100468602		Relative count	TBNK	CD8dim NKT %lymphocyte	90001635	0.5857	0.06479	A	G	0.0378	0.0249539	2.47e-19	93.822
rs139249541	6	102294761		Relative count	TBNK	CD8dim NKT %lymphocyte	90001635	0.6461	0.07146	G	A	0.0315	0.0254706	2.47e-19	95.8158
rs117147408	6	101980039		Relative count	TBNK	CD8dim NKT %lymphocyte	90001635	0.7078	0.07572	G	A	0.0275	0.0267962	1.51e-20	100.94
rs112708092	2	236468046		Absolute count	TBNK	DN (CD4-CD8-) NKT AC	90001636	-0.1625	0.03646	T	C	0.1182	0.00550458	8.56e-06	20.2029
rs6785704	3	194020431		Absolute count	TBNK	DN (CD4-CD8-) NKT AC	90001636	-0.1853	0.0416	G	A	0.0904	0.00564676	8.65e-06	20.7277
rs1473232	2	8498179		Absolute count	TBNK	DN (CD4-CD8-) NKT AC	90001636	0.1269	0.0282	G	T	0.7555	0.00594931	6.98e-06	21.8449
rs11485850	1	248784570		Absolute count	TBNK	DN (CD4-CD8-) NKT AC	90001636	0.3658	0.0815	G	T	0.023	0.00601367	7.39e-06	22.0827
rs62290986	3	194467784		Absolute count	TBNK	DN (CD4-CD8-) NKT AC	90001636	-0.2347	0.05212	A	C	0.0583	0.00604836	6.91e-06	22.2108
rs11580805	1	56114818		Absolute count	TBNK	DN (CD4-CD8-) NKT AC	90001636	-0.2119	0.04608	T	A	0.0752	0.00624536	4.4e-06	22.9388
rs73191859	4	4222121		Absolute count	TBNK	DN (CD4-CD8-) NKT AC	90001636	0.1828	0.03874	G	A	0.1067	0.00637007	2.46e-06	23.3998
rs4233371	1	161473125		Absolute count	TBNK	DN (CD4-CD8-) NKT AC	90001636	0.1473	0.03208	C	G	0.1825	0.0064742	4.57e-06	23.7848
rs12143791	1	178071170		Absolute count	TBNK	DN (CD4-CD8-) NKT AC	90001636	-0.1199	0.02601	G	A	0.3443	0.00649098	4.19e-06	23.8469
rs13108209	4	4354607		Absolute count	TBNK	DN (CD4-CD8-) NKT AC	90001636	-0.1282	0.02676	A	G	0.7133	0.00672211	1.73e-06	24.7018
rs11124150	2	98905012		Absolute count	TBNK	DN (CD4-CD8-) NKT AC	90001636	-0.1283	0.02509	G	A	0.5968	0.00792196	3.33e-07	29.146
rs34613828	2	87022759		Absolute count	TBNK	DN (CD4-CD8-) NKT AC	90001636	0.2127	0.03071	T	A	0.1952	0.0142145	5.12e-12	52.6312
rs149977848	2	242038726		Relative count	TBNK	DN (CD4-CD8-) NKT %T cell	90001637	0.4373	0.09824	A	G	0.0151	0.00568798	8.8e-06	20.9714
rs59209359	1	56133478		Relative count	TBNK	DN (CD4-CD8-) NKT %T cell	90001637	-0.2166	0.04888	G	C	0.0668	0.00584922	9.61e-06	21.5694
rs7942824	11	117353294		Relative count	TBNK	DN (CD4-CD8-) NKT %T cell	90001637	-0.1594	0.03596	T	G	0.1335	0.00587836	9.56e-06	21.6775
rs151173584	17	33635640		Relative count	TBNK	DN (CD4-CD8-) NKT %T cell	90001637	-0.2603	0.0585	T	A	0.0455	0.00588526	8.9e-06	21.7031
rs76333352	14	65546932		Relative count	TBNK	DN (CD4-CD8-) NKT %T cell	90001637	0.6269	0.1403	T	C	0.0076	0.00592826	8.09e-06	21.8626
rs3102960	2	8452497		Relative count	TBNK	DN (CD4-CD8-) NKT %T cell	90001637	0.1238	0.02784	T	C	0.7356	0.00596176	8.93e-06	21.9869
rs190676386	11	114445844		Relative count	TBNK	DN (CD4-CD8-) NKT %T cell	90001637	-0.4738	0.1067	A	G	0.0135	0.00597931	9.22e-06	22.052
rs116289242	2	179914204		Relative count	TBNK	DN (CD4-CD8-) NKT %T cell	90001637	0.2616	0.05863	C	T	0.0462	0.00603121	8.4e-06	22.2446
rs77646631	11	114078265		Relative count	TBNK	DN (CD4-CD8-) NKT %T cell	90001637	-0.2188	0.04845	T	C	0.0684	0.00610113	6.46e-06	22.504
rs17418967	11	112778102		Relative count	TBNK	DN (CD4-CD8-) NKT %T cell	90001637	-0.1945	0.04307	C	T	0.0893	0.00615313	6.5e-06	22.697
rs76158038	7	38595761		Relative count	TBNK	DN (CD4-CD8-) NKT %T cell	90001637	-0.2398	0.05288	C	T	0.0568	0.00616141	5.95e-06	22.7278
rs265772	3	1371260		Relative count	TBNK	DN (CD4-CD8-) NKT %T cell	90001637	-0.2033	0.04472	G	T	0.0817	0.00620171	5.63e-06	22.8773
rs72945224	6	99605159		Relative count	TBNK	DN (CD4-CD8-) NKT %T cell	90001637	0.1235	0.02691	A	T	0.2841	0.00620422	4.64e-06	22.8867
rs73191859	4	4222121		Relative count	TBNK	DN (CD4-CD8-) NKT %T cell	90001637	0.1809	0.03918	G	A	0.1065	0.00622804	4.04e-06	22.9751
rs148936961	12	61264786		Relative count	TBNK	DN (CD4-CD8-) NKT %T cell	90001637	0.3766	0.08041	T	A	0.0228	0.00631988	2.92e-06	23.316
rs9983338	21	29982668		Relative count	TBNK	DN (CD4-CD8-) NKT %T cell	90001637	-0.4132	0.09071	T	C	0.0189	0.00633178	5.39e-06	23.3602
rs11485850	1	248784570		Relative count	TBNK	DN (CD4-CD8-) NKT %T cell	90001637	0.3772	0.08225	G	T	0.023	0.00639434	4.68e-06	23.5925
rs140444563	12	31103286		Relative count	TBNK	DN (CD4-CD8-) NKT %T cell	90001637	0.1815	0.04013	G	T	0.1091	0.00640379	6.27e-06	23.6276
rs2186710	11	112827048		Relative count	TBNK	DN (CD4-CD8-) NKT %T cell	90001637	0.1212	0.02656	G	C	0.3259	0.00645422	5.24e-06	23.8149
rs6785704	3	194020431		Relative count	TBNK	DN (CD4-CD8-) NKT %T cell	90001637	-0.1984	0.04206	G	A	0.0902	0.0064605	2.48e-06	23.8382
rs61925057	12	61076597		Relative count	TBNK	DN (CD4-CD8-) NKT %T cell	90001637	-0.4323	0.09282	T	C	0.0176	0.00646251	3.31e-06	23.8457
rs41274520	1	11210450		Relative count	TBNK	DN (CD4-CD8-) NKT %T cell	90001637	0.4126	0.08984	T	G	0.0194	0.00647712	4.52e-06	23.8999
rs2812107	6	93511275		Relative count	TBNK	DN (CD4-CD8-) NKT %T cell	90001637	0.1387	0.03027	C	A	0.2143	0.00647831	4.76e-06	23.9044
rs250103	5	141986611		Relative count	TBNK	DN (CD4-CD8-) NKT %T cell	90001637	-0.1271	0.02741	A	G	0.2779	0.00648346	3.68e-06	23.9235
rs113413210	15	78982526		Relative count	TBNK	DN (CD4-CD8-) NKT %T cell	90001637	0.2529	0.05613	C	T	0.0543	0.00656872	6.82e-06	24.2402
rs11124150	2	98905012		Relative count	TBNK	DN (CD4-CD8-) NKT %T cell	90001637	-0.118	0.02536	G	A	0.5966	0.00670213	3.39e-06	24.7358
rs12792298	11	112189184		Relative count	TBNK	DN (CD4-CD8-) NKT %T cell	90001637	-0.3195	0.06599	T	C	0.0345	0.00680053	1.34e-06	25.1015
rs9509337	13	19245376		Relative count	TBNK	DN (CD4-CD8-) NKT %T cell	90001637	-0.1319	0.0287	A	G	0.733	0.00680981	4.45e-06	25.1359
rs13108209	4	4354607		Relative count	TBNK	DN (CD4-CD8-) NKT %T cell	90001637	-0.1293	0.02706	A	G	0.7135	0.00683511	1.83e-06	25.23
rs113145300	6	92830899		Relative count	TBNK	DN (CD4-CD8-) NKT %T cell	90001637	0.3542	0.07489	G	A	0.0282	0.00687627	2.34e-06	25.383
rs4577806	6	97694097		Relative count	TBNK	DN (CD4-CD8-) NKT %T cell	90001637	0.3652	0.075	T	A	0.0269	0.00698235	1.17e-06	25.7773
rs71464783	11	107707462		Relative count	TBNK	DN (CD4-CD8-) NKT %T cell	90001637	-0.1332	0.0281	C	G	0.2856	0.00723999	2.22e-06	26.7354
rs4233371	1	161473125		Relative count	TBNK	DN (CD4-CD8-) NKT %T cell	90001637	0.1565	0.03245	C	G	0.1821	0.00729573	1.48e-06	26.9427
rs192734627	5	126590324		Relative count	TBNK	DN (CD4-CD8-) NKT %T cell	90001637	0.3099	0.06475	A	G	0.0397	0.00732269	1.77e-06	27.043
rs188455143	2	179782799		Relative count	TBNK	DN (CD4-CD8-) NKT %T cell	90001637	0.3624	0.07414	A	G	0.029	0.00739645	1.07e-06	27.3175
rs1857233	6	101607900		Relative count	TBNK	DN (CD4-CD8-) NKT %T cell	90001637	0.1824	0.0371	T	C	0.1291	0.00748125	9.25e-07	27.633
rs141447985	6	104062697		Relative count	TBNK	DN (CD4-CD8-) NKT %T cell	90001637	0.2649	0.05384	T	C	0.0581	0.00768024	9.07e-07	28.3737
rs6589338	11	112754441		Relative count	TBNK	DN (CD4-CD8-) NKT %T cell	90001637	-0.1346	0.02678	G	A	0.306	0.00769487	5.25e-07	28.4281
rs9896155	17	33794697		Relative count	TBNK	DN (CD4-CD8-) NKT %T cell	90001637	0.1336	0.02612	G	A	0.6738	0.00784617	3.33e-07	28.9915
rs117279059	6	106251142		Relative count	TBNK	DN (CD4-CD8-) NKT %T cell	90001637	0.4903	0.09764	T	A	0.017	0.00803445	5.38e-07	29.6929
rs117688739	6	99162109		Relative count	TBNK	DN (CD4-CD8-) NKT %T cell	90001637	0.2064	0.04019	A	G	0.1056	0.0080472	2.97e-07	29.7404
rs11153779	6	98164356		Relative count	TBNK	DN (CD4-CD8-) NKT %T cell	90001637	0.2573	0.04973	G	C	0.0662	0.00818505	2.42e-07	30.254
rs184202892	6	96700822		Relative count	TBNK	DN (CD4-CD8-) NKT %T cell	90001637	0.3487	0.06833	A	T	0.0359	0.00841687	3.5e-07	31.1181
rs12204371	6	104004341		Relative count	TBNK	DN (CD4-CD8-) NKT %T cell	90001637	0.205	0.03868	T	C	0.1155	0.00858653	1.22e-07	31.7508
rs118031080	6	103781491		Relative count	TBNK	DN (CD4-CD8-) NKT %T cell	90001637	0.2848	0.05355	A	G	0.0581	0.0088775	1.11e-07	32.8364
rs545465	6	100037266		Relative count	TBNK	DN (CD4-CD8-) NKT %T cell	90001637	-0.2028	0.03554	G	C	0.8621	0.00977885	1.26e-08	36.2033
rs146265034	6	99497380		Relative count	TBNK	DN (CD4-CD8-) NKT %T cell	90001637	0.2686	0.04689	A	T	0.0733	0.00980133	1.1e-08	36.2874
rs76340184	6	100297328		Relative count	TBNK	DN (CD4-CD8-) NKT %T cell	90001637	0.2599	0.04599	T	C	0.0789	0.00981808	1.71e-08	36.3499
rs80199383	6	97516894		Relative count	TBNK	DN (CD4-CD8-) NKT %T cell	90001637	0.3274	0.05884	A	G	0.0488	0.00995128	2.83e-08	36.8481
rs4601133	6	98353749		Relative count	TBNK	DN (CD4-CD8-) NKT %T cell	90001637	0.1916	0.03282	T	G	0.1713	0.0104226	5.7e-09	38.6117
rs12201996	6	102173633		Relative count	TBNK	DN (CD4-CD8-) NKT %T cell	90001637	0.2344	0.03847	A	G	0.116	0.0112682	1.22e-09	41.7801
rs182663933	6	103174948		Relative count	TBNK	DN (CD4-CD8-) NKT %T cell	90001637	0.3447	0.05692	C	T	0.0508	0.0114587	1.53e-09	42.4944
rs111758898	6	100995960		Relative count	TBNK	DN (CD4-CD8-) NKT %T cell	90001637	0.3417	0.05336	C	T	0.0571	0.0125725	1.71e-10	46.6776
rs9488834	6	97889936		Relative count	TBNK	DN (CD4-CD8-) NKT %T cell	90001637	0.3806	0.05843	A	G	0.0465	0.0128452	8.38e-11	47.7033
rs115536607	6	101417409		Relative count	TBNK	DN (CD4-CD8-) NKT %T cell	90001637	0.3694	0.05436	T	C	0.0545	0.0140631	1.25e-11	52.2908
rs7569868	2	87019683		Relative count	TBNK	DN (CD4-CD8-) NKT %T cell	90001637	0.2272	0.03147	T	C	0.1915	0.0159844	6.35e-13	59.5506
rs113500908	6	100774499		Relative count	TBNK	DN (CD4-CD8-) NKT %T cell	90001637	0.4416	0.05939	T	C	0.0446	0.0166191	1.29e-13	61.9554
rs79251210	6	100468602		Relative count	TBNK	DN (CD4-CD8-) NKT %T cell	90001637	0.564	0.06488	A	G	0.0378	0.023139	5.29e-18	86.8371
rs139249541	6	102294761		Relative count	TBNK	DN (CD4-CD8-) NKT %T cell	90001637	0.6495	0.07156	G	A	0.0315	0.0257394	1.79e-19	96.8536
rs117147408	6	101980039		Relative count	TBNK	DN (CD4-CD8-) NKT %T cell	90001637	0.7037	0.07581	G	A	0.0275	0.0264867	2.75e-20	99.742
rs77738700	11	112751407		Relative count	TBNK	DN (CD4-CD8-) NKT %T cell	90001637	-0.3832	0.0392	A	G	0.1067	0.0279926	2.68e-22	105.576
rs1574433	11	117347947		Relative count	TBNK	DN (CD4-CD8-) NKT %lymphocyte	90001638	-0.1721	0.03888	T	C	0.1081	0.00571128	9.85e-06	21.0578
rs149977848	2	242038726		Relative count	TBNK	DN (CD4-CD8-) NKT %lymphocyte	90001638	0.4432	0.09784	A	G	0.0151	0.0058425	6.09e-06	21.5445
rs8054431	16	27226437		Relative count	TBNK	DN (CD4-CD8-) NKT %lymphocyte	90001638	0.1122	0.0252	T	G	0.3799	0.00593126	8.7e-06	21.8737
rs17418967	11	112778102		Relative count	TBNK	DN (CD4-CD8-) NKT %lymphocyte	90001638	-0.1916	0.04289	C	T	0.0893	0.00597101	8.2e-06	22.0212
rs148936961	12	61264786		Relative count	TBNK	DN (CD4-CD8-) NKT %lymphocyte	90001638	0.367	0.0801	T	A	0.0228	0.00600178	4.77e-06	22.1354
rs76333352	14	65546932		Relative count	TBNK	DN (CD4-CD8-) NKT %lymphocyte	90001638	0.6311	0.1397	T	C	0.0076	0.00600795	6.46e-06	22.1583
rs2674385	6	93511280		Relative count	TBNK	DN (CD4-CD8-) NKT %lymphocyte	90001638	0.1336	0.03016	A	C	0.2143	0.00601066	9.71e-06	22.1683
rs3851570	11	112742098		Relative count	TBNK	DN (CD4-CD8-) NKT %lymphocyte	90001638	0.1285	0.02838	G	A	0.2417	0.00605277	6.16e-06	22.3246
rs76158038	7	38595761		Relative count	TBNK	DN (CD4-CD8-) NKT %lymphocyte	90001638	-0.2382	0.05267	C	T	0.0568	0.00607947	6.28e-06	22.4237
rs265772	3	1371260		Relative count	TBNK	DN (CD4-CD8-) NKT %lymphocyte	90001638	-0.2013	0.04454	G	T	0.0817	0.00608029	6.39e-06	22.4267
rs118104290	6	95096742		Relative count	TBNK	DN (CD4-CD8-) NKT %lymphocyte	90001638	0.1964	0.04401	T	A	0.0868	0.00611503	8.39e-06	22.5556
rs11579742	1	175296847		Relative count	TBNK	DN (CD4-CD8-) NKT %lymphocyte	90001638	-0.5199	0.1161	T	C	0.0115	0.00614532	7.79e-06	22.668
rs73191859	4	4222121		Relative count	TBNK	DN (CD4-CD8-) NKT %lymphocyte	90001638	0.1799	0.03903	G	A	0.1065	0.00615937	4.16e-06	22.7202
rs59209359	1	56133478		Relative count	TBNK	DN (CD4-CD8-) NKT %lymphocyte	90001638	-0.224	0.04867	G	C	0.0668	0.00625572	4.3e-06	23.0778
rs13108209	4	4354607		Relative count	TBNK	DN (CD4-CD8-) NKT %lymphocyte	90001638	-0.1238	0.02696	A	G	0.7135	0.00626599	4.56e-06	23.116
rs61925057	12	61076597		Relative count	TBNK	DN (CD4-CD8-) NKT %lymphocyte	90001638	-0.4258	0.09245	T	C	0.0176	0.00626964	4.25e-06	23.1295
rs72784218	2	19698493		Relative count	TBNK	DN (CD4-CD8-) NKT %lymphocyte	90001638	0.2338	0.0512	A	G	0.0611	0.00627162	5.11e-06	23.1369
rs2186710	11	112827048		Relative count	TBNK	DN (CD4-CD8-) NKT %lymphocyte	90001638	0.1199	0.02645	G	C	0.3259	0.00631651	5.99e-06	23.3035
rs11485850	1	248784570		Relative count	TBNK	DN (CD4-CD8-) NKT %lymphocyte	90001638	0.3751	0.08192	G	T	0.023	0.00632334	4.82e-06	23.3289
rs9509337	13	19245376		Relative count	TBNK	DN (CD4-CD8-) NKT %lymphocyte	90001638	-0.1273	0.02859	A	G	0.733	0.00634311	8.73e-06	23.4023
rs113145300	6	92830899		Relative count	TBNK	DN (CD4-CD8-) NKT %lymphocyte	90001638	0.3413	0.07461	G	A	0.0282	0.00638453	4.93e-06	23.5561
rs9983338	21	29982668		Relative count	TBNK	DN (CD4-CD8-) NKT %lymphocyte	90001638	-0.416	0.09034	T	C	0.0189	0.00641788	4.27e-06	23.6799
rs12792298	11	112189184		Relative count	TBNK	DN (CD4-CD8-) NKT %lymphocyte	90001638	-0.3106	0.06573	T	C	0.0345	0.00642694	2.38e-06	23.7136
rs113413210	15	78982526		Relative count	TBNK	DN (CD4-CD8-) NKT %lymphocyte	90001638	0.2508	0.0559	C	T	0.0543	0.00646009	7.49e-06	23.8367
rs11759822	6	99608776		Relative count	TBNK	DN (CD4-CD8-) NKT %lymphocyte	90001638	0.1268	0.02693	T	G	0.2803	0.00648699	2.58e-06	23.9366
rs6785704	3	194020431		Relative count	TBNK	DN (CD4-CD8-) NKT %lymphocyte	90001638	-0.1997	0.04189	G	A	0.0902	0.00654544	1.93e-06	24.1537
rs140444563	12	31103286		Relative count	TBNK	DN (CD4-CD8-) NKT %lymphocyte	90001638	0.1844	0.03996	G	T	0.1091	0.00661006	4.09e-06	24.3937
rs151173584	17	33635640		Relative count	TBNK	DN (CD4-CD8-) NKT %lymphocyte	90001638	-0.2774	0.05825	T	A	0.0455	0.00668391	1.98e-06	24.6681
rs4577806	6	97694097		Relative count	TBNK	DN (CD4-CD8-) NKT %lymphocyte	90001638	0.3589	0.07471	T	A	0.0269	0.00674352	1.61e-06	24.8896
rs71464783	11	107707462		Relative count	TBNK	DN (CD4-CD8-) NKT %lymphocyte	90001638	-0.1286	0.02799	C	G	0.2856	0.00674857	4.45e-06	24.9083
rs117279059	6	106251142		Relative count	TBNK	DN (CD4-CD8-) NKT %lymphocyte	90001638	0.4494	0.0973	T	A	0.017	0.00674992	4e-06	24.9134
rs11124150	2	98905012		Relative count	TBNK	DN (CD4-CD8-) NKT %lymphocyte	90001638	-0.1185	0.02525	G	A	0.5966	0.00675905	2.8e-06	24.9473
rs188455143	2	179782799		Relative count	TBNK	DN (CD4-CD8-) NKT %lymphocyte	90001638	0.3487	0.07386	A	G	0.029	0.0068478	2.43e-06	25.2771
rs1857233	6	101607900		Relative count	TBNK	DN (CD4-CD8-) NKT %lymphocyte	90001638	0.1746	0.03696	T	C	0.1291	0.00685509	2.39e-06	25.3042
rs4233371	1	161473125		Relative count	TBNK	DN (CD4-CD8-) NKT %lymphocyte	90001638	0.1528	0.03232	C	G	0.1821	0.00695484	2.37e-06	25.675
rs12453005	17	33783654		Relative count	TBNK	DN (CD4-CD8-) NKT %lymphocyte	90001638	-0.1811	0.03754	G	C	0.1223	0.00704108	1.46e-06	25.9956
rs192734627	5	126590324		Relative count	TBNK	DN (CD4-CD8-) NKT %lymphocyte	90001638	0.306	0.06449	A	G	0.0397	0.00713954	2.17e-06	26.3618
rs141447985	6	104062697		Relative count	TBNK	DN (CD4-CD8-) NKT %lymphocyte	90001638	0.2562	0.05364	T	C	0.0581	0.00718405	1.85e-06	26.5273
rs117688739	6	99162109		Relative count	TBNK	DN (CD4-CD8-) NKT %lymphocyte	90001638	0.1988	0.04004	A	G	0.1056	0.00746549	7.22e-07	27.5744
rs6589338	11	112754441		Relative count	TBNK	DN (CD4-CD8-) NKT %lymphocyte	90001638	-0.135	0.02667	G	A	0.306	0.00774067	4.41e-07	28.5987
rs184202892	6	96700822		Relative count	TBNK	DN (CD4-CD8-) NKT %lymphocyte	90001638	0.3353	0.06807	A	T	0.0359	0.0077824	8.8e-07	28.7541
rs12204371	6	104004341		Relative count	TBNK	DN (CD4-CD8-) NKT %lymphocyte	90001638	0.1959	0.03854	T	C	0.1155	0.00784113	3.89e-07	28.9728
rs11153779	6	98164356		Relative count	TBNK	DN (CD4-CD8-) NKT %lymphocyte	90001638	0.2543	0.04954	G	C	0.0662	0.0079953	2.99e-07	29.547
rs118031080	6	103781491		Relative count	TBNK	DN (CD4-CD8-) NKT %lymphocyte	90001638	0.2747	0.05335	A	G	0.0581	0.00825901	2.76e-07	30.5297
rs146265034	6	99497380		Relative count	TBNK	DN (CD4-CD8-) NKT %lymphocyte	90001638	0.2595	0.04671	A	T	0.0733	0.00914846	2.96e-08	33.8479
rs80199383	6	97516894		Relative count	TBNK	DN (CD4-CD8-) NKT %lymphocyte	90001638	0.3155	0.05862	A	G	0.0488	0.00924103	7.8e-08	34.1936
rs545465	6	100037266		Relative count	TBNK	DN (CD4-CD8-) NKT %lymphocyte	90001638	-0.1978	0.0354	G	C	0.8621	0.0093026	2.46e-08	34.4236
rs76340184	6	100297328		Relative count	TBNK	DN (CD4-CD8-) NKT %lymphocyte	90001638	0.253	0.04581	T	C	0.0789	0.00930368	3.6e-08	34.4276
rs9916629	17	33796260		Relative count	TBNK	DN (CD4-CD8-) NKT %lymphocyte	90001638	0.1378	0.02431	C	T	0.5123	0.00948867	1.54e-08	35.1187
rs12201996	6	102173633		Relative count	TBNK	DN (CD4-CD8-) NKT %lymphocyte	90001638	0.2198	0.03834	A	G	0.116	0.00990822	1.07e-08	36.687
rs4601133	6	98353749		Relative count	TBNK	DN (CD4-CD8-) NKT %lymphocyte	90001638	0.1885	0.03269	T	G	0.1713	0.0100881	8.74e-09	37.3597
rs182663933	6	103174948		Relative count	TBNK	DN (CD4-CD8-) NKT %lymphocyte	90001638	0.3314	0.05671	C	T	0.0508	0.0105915	5.57e-09	39.244
rs111758898	6	100995960		Relative count	TBNK	DN (CD4-CD8-) NKT %lymphocyte	90001638	0.3313	0.05316	C	T	0.0571	0.0118188	5.12e-10	43.8461
rs9488834	6	97889936		Relative count	TBNK	DN (CD4-CD8-) NKT %lymphocyte	90001638	0.3698	0.05821	A	G	0.0465	0.0121266	2.39e-10	45.0017
rs115536607	6	101417409		Relative count	TBNK	DN (CD4-CD8-) NKT %lymphocyte	90001638	0.3576	0.05416	T	C	0.0545	0.013179	4.64e-11	48.9595
rs7569868	2	87019683		Relative count	TBNK	DN (CD4-CD8-) NKT %lymphocyte	90001638	0.2197	0.03135	T	C	0.1915	0.0149465	2.88e-12	55.6252
rs113500908	6	100774499		Relative count	TBNK	DN (CD4-CD8-) NKT %lymphocyte	90001638	0.4248	0.05918	T	C	0.0446	0.0153787	8.48e-13	57.2588
rs79251210	6	100468602		Relative count	TBNK	DN (CD4-CD8-) NKT %lymphocyte	90001638	0.5505	0.06465	A	G	0.0378	0.0220446	2.39e-17	82.6371
rs139249541	6	102294761		Relative count	TBNK	DN (CD4-CD8-) NKT %lymphocyte	90001638	0.6192	0.07134	G	A	0.0315	0.0233939	5.87e-18	87.8163
rs117147408	6	101980039		Relative count	TBNK	DN (CD4-CD8-) NKT %lymphocyte	90001638	0.675	0.07557	G	A	0.0275	0.0243702	6.5e-19	91.573
rs77738700	11	112751407		Relative count	TBNK	DN (CD4-CD8-) NKT %lymphocyte	90001638	-0.3774	0.03905	A	G	0.1067	0.0271516	7.85e-22	102.316
rs73234444	13	83976964		Absolute count	TBNK	CD3- lymphocyte AC	90001639	0.6203	0.1399	C	G	0.0078	0.00595563	9.56e-06	21.8743
rs4763964	12	13468008		Absolute count	TBNK	CD3- lymphocyte AC	90001639	-0.2105	0.04611	A	T	0.0756	0.00619321	5.15e-06	22.7523
rs3795066	19	1039626		Absolute count	TBNK	CD3- lymphocyte AC	90001639	-0.1125	0.02526	T	C	0.4277	0.00619581	8.67e-06	22.7619
rs988825	2	99575715		Absolute count	TBNK	CD3- lymphocyte AC	90001639	0.2329	0.0523	C	T	0.9379	0.00631855	8.73e-06	23.2157
rs76620602	3	31651652		Absolute count	TBNK	CD3- lymphocyte AC	90001639	-0.2803	0.05994	C	A	0.0427	0.00642321	3.03e-06	23.6027
rs11822514	11	125133704		Absolute count	TBNK	CD3- lymphocyte AC	90001639	-0.1251	0.02742	C	T	0.2976	0.00654278	5.26e-06	24.045
rs55738889	5	43983956		Absolute count	TBNK	CD3- lymphocyte AC	90001639	-0.2945	0.06347	T	C	0.0393	0.00654909	3.61e-06	24.0684
rs12616821	2	99282659		Absolute count	TBNK	CD3- lymphocyte AC	90001639	0.1153	0.02515	C	T	0.4655	0.0066154	4.72e-06	24.3137
rs35604965	10	102722625		Absolute count	TBNK	CD3- lymphocyte AC	90001639	0.1584	0.03474	C	T	0.1567	0.00663119	5.25e-06	24.3721
rs184712	12	58141602		Absolute count	TBNK	CD3- lymphocyte AC	90001639	-0.1885	0.041	T	C	0.1046	0.00665582	4.41e-06	24.4632
rs9916257	17	33797371		Absolute count	TBNK	CD3- lymphocyte AC	90001639	-0.1173	0.02477	T	G	0.5686	0.00675014	2.29e-06	24.8123
rs61766955	1	31073453		Absolute count	TBNK	CD3- lymphocyte AC	90001639	0.4159	0.09047	G	A	0.0201	0.00681374	4.43e-06	25.0476
rs12915752	15	24590168		Absolute count	TBNK	CD3- lymphocyte AC	90001639	-0.1186	0.02542	C	A	0.4387	0.00692727	3.18e-06	25.4679
rs3894193	17	38125346		Absolute count	TBNK	CD3- lymphocyte AC	90001639	0.1184	0.02605	G	C	0.467	0.00697875	5.71e-06	25.6585
rs9894744	17	72932879		Absolute count	TBNK	CD3- lymphocyte AC	90001639	-0.1278	0.02618	A	C	0.318	0.0070844	1.11e-06	26.0497
rs17617028	4	106064683		Absolute count	TBNK	CD3- lymphocyte AC	90001639	0.133	0.02757	A	G	0.2836	0.00718779	1.46e-06	26.4326
rs17605177	7	126074598		Absolute count	TBNK	CD3- lymphocyte AC	90001639	0.1998	0.04158	A	T	0.101	0.0072494	1.62e-06	26.6608
rs144770721	21	32074074		Absolute count	TBNK	CD3- lymphocyte AC	90001639	-0.2119	0.04318	G	A	0.0924	0.0075311	9.64e-07	27.7047
rs935320	15	57644442		Absolute count	TBNK	CD3- lymphocyte AC	90001639	-0.2261	0.04451	T	A	0.0829	0.00777324	3.96e-07	28.6025
rs4796089	17	33814758		Absolute count	TBNK	CD3- lymphocyte AC	90001639	0.1842	0.03661	C	T	0.1336	0.00785478	5.1e-07	28.9049
rs17824379	3	5810961		Absolute count	TBNK	CD3- lymphocyte AC	90001639	-1.353	0.2268	G	A	0.0027	0.0098586	2.63e-09	36.3521
rs241580	6	157895107		Relative count	TBNK	CD3- lymphocyte %lymphocyte	90001640	0.2806	0.06288	G	A	0.9629	0.00562549	8.36e-06	20.7454
rs1874323	3	65771684		Relative count	TBNK	CD3- lymphocyte %lymphocyte	90001640	0.157	0.03445	C	T	0.1374	0.00584286	5.39e-06	21.5517
rs34147569	6	71753094		Relative count	TBNK	CD3- lymphocyte %lymphocyte	90001640	-0.1298	0.02927	C	T	0.2254	0.00588316	9.5e-06	21.7012
rs4701789	5	7691703		Relative count	TBNK	CD3- lymphocyte %lymphocyte	90001640	-0.1497	0.03178	G	C	0.1668	0.00622901	2.58e-06	22.9849
rs3130685	6	31206206		Relative count	TBNK	CD3- lymphocyte %lymphocyte	90001640	-0.1416	0.02945	T	C	0.3429	0.00903557	1.59e-06	33.4355
rs17615220	6	32677413		Relative count	TBNK	CD3- lymphocyte %lymphocyte	90001640	0.1588	0.03288	G	A	0.291	0.0104057	1.42e-06	38.5588
rs28832872	6	32529015		Relative count	TBNK	CD3- lymphocyte %lymphocyte	90001640	-0.2948	0.06523	C	T	0.4685	0.0432811	6.38e-06	165.892
rs138446406	15	54830492		Relative count	TBNK	CD3- lymphocyte %leukocyte	90001641	1.141	0.2548	C	G	0.0022	0.00571567	7.76e-06	21.0799
rs17824379	3	5810961		Relative count	TBNK	CD3- lymphocyte %leukocyte	90001641	-1.044	0.2302	G	A	0.0027	0.00586976	5.97e-06	21.6515
rs10484980	6	54451626		Relative count	TBNK	CD3- lymphocyte %leukocyte	90001641	-0.9915	0.2214	C	T	0.003	0.00588074	7.75e-06	21.6922
rs11870294	17	77121593		Relative count	TBNK	CD3- lymphocyte %leukocyte	90001641	-0.1257	0.0283	C	A	0.2521	0.00595823	9.16e-06	21.9798
rs76901853	2	232025880		Relative count	TBNK	CD3- lymphocyte %leukocyte	90001641	0.3983	0.08977	T	C	0.0194	0.00603593	9.38e-06	22.2682
rs145179037	10	122435643		Relative count	TBNK	CD3- lymphocyte %leukocyte	90001641	-1.173	0.261	T	C	0.0022	0.00604077	7.15e-06	22.2861
rs3730790	18	51815699		Relative count	TBNK	CD3- lymphocyte %leukocyte	90001641	-0.6578	0.1474	A	G	0.0072	0.00618603	8.39e-06	22.8254
rs521446	9	136618314		Relative count	TBNK	CD3- lymphocyte %leukocyte	90001641	0.1122	0.02479	A	G	0.4484	0.00622738	6.16e-06	22.9789
rs144820681	1	157319909		Relative count	TBNK	CD3- lymphocyte %leukocyte	90001641	0.6097	0.1337	C	T	0.0087	0.0064119	5.29e-06	23.6642
rs1476462	17	2707605		Relative count	TBNK	CD3- lymphocyte %leukocyte	90001641	0.1577	0.03508	A	G	0.1524	0.00642494	7.22e-06	23.7126
rs12874404	13	108993494		Relative count	TBNK	CD3- lymphocyte %leukocyte	90001641	0.1221	0.02703	G	A	0.319	0.00647738	6.41e-06	23.9074
rs146347528	13	112890557		Relative count	TBNK	CD3- lymphocyte %leukocyte	90001641	0.3699	0.08266	A	G	0.0245	0.00654022	7.86e-06	24.1409
rs4701789	5	7691703		Relative count	TBNK	CD3- lymphocyte %leukocyte	90001641	-0.1545	0.03312	G	C	0.1668	0.00663487	3.22e-06	24.4926
rs1874323	3	65771684		Relative count	TBNK	CD3- lymphocyte %leukocyte	90001641	0.1702	0.0359	C	T	0.1374	0.00686666	2.2e-06	25.3541
rs146849959	4	90761054		Relative count	TBNK	CD3- lymphocyte %leukocyte	90001641	0.4251	0.0928	A	C	0.0194	0.00687552	4.79e-06	25.3871
rs1649973	10	83888949		Relative count	TBNK	CD3- lymphocyte %leukocyte	90001641	-0.1762	0.0361	G	A	0.8609	0.0074357	1.11e-06	27.471
rs10282551	7	135898321		Relative count	TBNK	CD3- lymphocyte %leukocyte	90001641	0.2289	0.04732	G	A	0.0775	0.00749186	1.37e-06	27.68
rs77650974	18	12394263		Relative count	TBNK	CD3- lymphocyte %leukocyte	90001641	-0.1324	0.02663	A	G	0.3227	0.00766277	6.96e-07	28.3164
rs4581669	15	24585534		Relative count	TBNK	CD3- lymphocyte %leukocyte	90001641	-0.1269	0.02569	A	C	0.4325	0.00790506	8.14e-07	29.2188
rs9916257	17	33797371		Relative count	TBNK	CD3- lymphocyte %leukocyte	90001641	-0.1426	0.02503	T	G	0.5685	0.00997655	1.31e-08	36.9527
rs4796089	17	33814758		Relative count	TBNK	CD3- lymphocyte %leukocyte	90001641	0.2194	0.0369	C	T	0.134	0.0111719	2.99e-09	41.4301
rs2033489	19	56768215		Absolute count	TBNK	B cell AC	90001642	0.1073	0.02416	T	C	0.5761	0.00562329	9.17e-06	20.6467
rs74390224	18	65360311		Absolute count	TBNK	B cell AC	90001642	-0.5791	0.1301	T	A	0.0086	0.00571853	8.84e-06	20.9984
rs4933299	10	85456128		Absolute count	TBNK	B cell AC	90001642	-0.1282	0.02869	T	G	0.2278	0.00578215	8.17e-06	21.2334
rs13173982	5	149268532		Absolute count	TBNK	B cell AC	90001642	0.1243	0.02807	A	G	0.2498	0.00579084	9.78e-06	21.2655
rs7210666	17	74980293		Absolute count	TBNK	B cell AC	90001642	-0.129	0.02915	C	T	0.2253	0.00580904	9.87e-06	21.3327
rs9883798	3	16473863		Absolute count	TBNK	B cell AC	90001642	0.1124	0.02525	A	C	0.3603	0.00582376	8.78e-06	21.3871
rs5009526	20	38895000		Absolute count	TBNK	B cell AC	90001642	-0.1516	0.03391	G	A	0.1495	0.00584445	8.01e-06	21.4635
rs35606919	17	4353359		Absolute count	TBNK	B cell AC	90001642	0.1779	0.03926	G	T	0.1033	0.00586313	6.02e-06	21.5325
rs10052651	5	18686084		Absolute count	TBNK	B cell AC	90001642	-0.1161	0.02565	T	A	0.6789	0.00587679	6.2e-06	21.583
rs11666499	19	10372310		Absolute count	TBNK	B cell AC	90001642	0.1913	0.0422	G	A	0.0884	0.00589816	5.96e-06	21.6619
rs9460146	6	170723710		Absolute count	TBNK	B cell AC	90001642	0.144	0.03204	C	T	0.8277	0.00591443	7.22e-06	21.7221
rs5756641	22	37746783		Absolute count	TBNK	B cell AC	90001642	-0.1362	0.02972	A	G	0.1993	0.00592054	4.74e-06	21.7446
rs490416	1	20838219		Absolute count	TBNK	B cell AC	90001642	0.1093	0.02432	T	A	0.5371	0.00594036	7.16e-06	21.8179
rs6750281	2	99274418		Absolute count	TBNK	B cell AC	90001642	0.1112	0.02488	G	A	0.4294	0.00605945	8.12e-06	22.2579
rs72941136	1	82245693		Absolute count	TBNK	B cell AC	90001642	0.1802	0.03974	C	G	0.1043	0.00606717	5.99e-06	22.2865
rs77983244	17	7316027		Absolute count	TBNK	B cell AC	90001642	-0.3084	0.06581	A	G	0.033	0.00607015	2.88e-06	22.2975
rs75270114	6	147667242		Absolute count	TBNK	B cell AC	90001642	0.2916	0.06479	G	T	0.0371	0.00607519	6.97e-06	22.3161
rs17113368	1	95786229		Absolute count	TBNK	B cell AC	90001642	0.1875	0.04172	T	C	0.0965	0.00613039	7.19e-06	22.5201
rs2395904	8	130617819		Absolute count	TBNK	B cell AC	90001642	-0.1269	0.02725	G	T	0.2658	0.00628525	3.31e-06	23.0926
rs1897558	5	167552605		Absolute count	TBNK	B cell AC	90001642	-0.1305	0.02801	C	A	0.2447	0.00629513	3.3e-06	23.1291
rs1325370	13	108626790		Absolute count	TBNK	B cell AC	90001642	0.1367	0.02966	C	G	0.7825	0.00636078	4.16e-06	23.3719
rs7834992	8	119556485		Absolute count	TBNK	B cell AC	90001642	0.1209	0.02608	G	A	0.6731	0.00643246	3.69e-06	23.637
rs117693242	6	104445996		Absolute count	TBNK	B cell AC	90001642	-0.4542	0.09774	G	A	0.0159	0.00645596	3.48e-06	23.7239
rs11627066	14	66304049		Absolute count	TBNK	B cell AC	90001642	-0.1147	0.02444	T	C	0.4989	0.00657801	2.81e-06	24.1754
rs62061834	17	49836652		Absolute count	TBNK	B cell AC	90001642	0.2608	0.05507	C	T	0.0511	0.00659609	2.26e-06	24.2422
rs1057686	12	120533696		Absolute count	TBNK	B cell AC	90001642	-0.1735	0.0364	G	A	0.1291	0.00676898	1.96e-06	24.882
rs150861794	13	109003805		Absolute count	TBNK	B cell AC	90001642	0.1433	0.02979	T	C	0.21	0.00681348	1.57e-06	25.0467
rs2679580	3	8845344		Absolute count	TBNK	B cell AC	90001642	-0.1187	0.02392	G	A	0.5182	0.00703551	7.3e-07	25.8686
rs144825213	21	15364014		Absolute count	TBNK	B cell AC	90001642	-1.553	0.3457	A	G	0.0015	0.00722457	7.28e-06	26.5689
rs1966302	17	2718946		Absolute count	TBNK	B cell AC	90001642	-0.1213	0.02419	C	T	0.5591	0.00725406	5.52e-07	26.6781
rs182527768	4	109048591		Absolute count	TBNK	B cell AC	90001642	-0.3328	0.06652	A	G	0.0342	0.00731661	5.91e-07	26.9098
rs58114937	12	67638132		Absolute count	TBNK	B cell AC	90001642	0.1852	0.03578	G	A	0.1313	0.00782432	2.38e-07	28.7919
rs7500855	16	87692225		Absolute count	TBNK	B cell AC	90001642	-0.1258	0.02435	T	C	0.5064	0.00791152	2.51e-07	29.1153
rs142089808	11	116171120		Absolute count	TBNK	B cell AC	90001642	-1.048	0.1941	G	A	0.0037	0.00809738	7.04e-08	29.8049
rs73520180	9	118756021		Absolute count	TBNK	B cell AC	90001642	0.4493	0.08473	C	T	0.0216	0.00853244	1.21e-07	31.42
rs3894193	17	38125346		Absolute count	TBNK	B cell AC	90001642	0.1344	0.02545	G	C	0.467	0.00899234	1.35e-07	33.1289
rs12865434	13	108970631		Absolute count	TBNK	B cell AC	90001642	0.1537	0.02404	G	A	0.4777	0.0117883	1.83e-10	43.5527
rs145535992	17	41922757		Relative count	TBNK	B cell % CD3- lymphocyte	90001643	0.9469	0.2138	A	G	0.0029	0.00518531	9.71e-06	19.1137
rs56311672	5	106196268		Relative count	TBNK	B cell % CD3- lymphocyte	90001643	2.317	0.5004	T	A	0.0005	0.00536581	3.79e-06	19.7826
rs78240988	14	76781310		Relative count	TBNK	B cell % CD3- lymphocyte	90001643	-0.6305	0.1399	A	C	0.0068	0.00536965	6.83e-06	19.7968
rs75210520	11	86506048		Relative count	TBNK	B cell % CD3- lymphocyte	90001643	0.3064	0.06804	C	T	0.03	0.00546387	6.89e-06	20.1461
rs77651542	15	50374150		Relative count	TBNK	B cell % CD3- lymphocyte	90001643	0.2493	0.05617	C	T	0.0477	0.00564634	9.32e-06	20.8227
rs78468114	18	8581509		Relative count	TBNK	B cell % CD3- lymphocyte	90001643	1.901	0.3949	T	C	0.0008	0.00577746	1.55e-06	21.309
rs2679580	3	8845344		Relative count	TBNK	B cell % CD3- lymphocyte	90001643	-0.1079	0.02353	G	A	0.5181	0.00581358	4.63e-06	21.443
rs2213306	8	28615433		Relative count	TBNK	B cell % CD3- lymphocyte	90001643	0.1245	0.02736	A	G	0.251	0.00582806	5.51e-06	21.4968
rs4239087	17	63434313		Relative count	TBNK	B cell % CD3- lymphocyte	90001643	0.5375	0.1201	C	T	0.9898	0.00583357	7.79e-06	21.5172
rs117515961	9	128278931		Relative count	TBNK	B cell % CD3- lymphocyte	90001643	0.3137	0.07049	C	T	0.0309	0.00589367	8.86e-06	21.7402
rs77438219	5	66776987		Relative count	TBNK	B cell % CD3- lymphocyte	90001643	1.16	0.2377	A	G	0.0022	0.00590761	1.1e-06	21.792
rs10418888	19	56829817		Relative count	TBNK	B cell % CD3- lymphocyte	90001643	-0.109	0.02357	G	A	0.4924	0.00593913	3.87e-06	21.9089
rs117732815	7	98089427		Relative count	TBNK	B cell % CD3- lymphocyte	90001643	-0.196	0.04371	A	G	0.0849	0.00596923	7.57e-06	22.0206
rs191368650	4	110029714		Relative count	TBNK	B cell % CD3- lymphocyte	90001643	-0.4144	0.08975	T	G	0.0177	0.00597155	4.03e-06	22.0292
rs72810613	10	95494689		Relative count	TBNK	B cell % CD3- lymphocyte	90001643	-0.2812	0.0601	G	A	0.0407	0.00617461	2.98e-06	22.783
rs150861794	13	109003805		Relative count	TBNK	B cell % CD3- lymphocyte	90001643	0.1369	0.0293	T	C	0.2097	0.00621194	3.1e-06	22.9216
rs34588768	4	55012690		Relative count	TBNK	B cell % CD3- lymphocyte	90001643	-0.4344	0.09129	T	C	0.017	0.00630684	2.03e-06	23.274
rs61928632	12	85235042		Relative count	TBNK	B cell % CD3- lymphocyte	90001643	0.3133	0.06991	C	T	0.0337	0.00639282	7.63e-06	23.5933
rs7325224	13	108693952		Relative count	TBNK	B cell % CD3- lymphocyte	90001643	-0.1626	0.03409	T	G	0.1415	0.00642344	1.9e-06	23.707
rs12422149	11	74883577		Relative count	TBNK	B cell % CD3- lymphocyte	90001643	-0.183	0.03848	A	G	0.1086	0.00648388	2.05e-06	23.9315
rs281407	19	49233335		Relative count	TBNK	B cell % CD3- lymphocyte	90001643	-0.1181	0.02511	A	G	0.3684	0.0064907	2.63e-06	23.9569
rs73174907	22	43064030		Relative count	TBNK	B cell % CD3- lymphocyte	90001643	0.1856	0.03794	A	T	0.1066	0.00656129	1.04e-06	24.2192
rs190518013	4	109649839		Relative count	TBNK	B cell % CD3- lymphocyte	90001643	1.317	0.2675	T	A	0.0019	0.00657853	8.83e-07	24.2832
rs142527102	8	17769401		Relative count	TBNK	B cell % CD3- lymphocyte	90001643	0.7585	0.1625	C	T	0.0061	0.00697612	3.16e-06	25.7611
rs12087279	1	82243292		Relative count	TBNK	B cell % CD3- lymphocyte	90001643	0.1785	0.03618	T	C	0.131	0.00725433	8.39e-07	26.796
rs73520180	9	118756021		Relative count	TBNK	B cell % CD3- lymphocyte	90001643	0.4161	0.08311	C	T	0.0217	0.00735118	5.8e-07	27.1564
rs17823772	10	105928767		Relative count	TBNK	B cell % CD3- lymphocyte	90001643	0.2303	0.04468	T	C	0.0769	0.00752996	2.67e-07	27.8219
rs183053322	1	25076059		Relative count	TBNK	B cell % CD3- lymphocyte	90001643	0.3585	0.06592	T	C	0.0354	0.00877726	5.72e-08	32.4712
rs11954223	5	67413499		Relative count	TBNK	B cell % CD3- lymphocyte	90001643	2.135	0.3629	A	G	0.001	0.00910733	4.36e-09	33.7035
rs9520836	13	108957063		Relative count	TBNK	B cell % CD3- lymphocyte	90001643	0.1363	0.02361	G	A	0.4999	0.00928885	8.45e-09	34.3816
rs1915649	10	66556168		Relative count	TBNK	B cell % CD3- lymphocyte	90001643	1.895	0.3691	T	C	0.0014	0.0100408	2.99e-07	37.193
rs78856173	17	33805956		Relative count	TBNK	B cell % CD3- lymphocyte	90001643	-0.241	0.03753	G	A	0.1142	0.0117508	1.53e-10	43.6024
rs9916257	17	33797371		Relative count	TBNK	B cell % CD3- lymphocyte	90001643	0.1693	0.0237	T	G	0.5685	0.0140623	1.08e-12	52.3018
rs74535587	3	8296294		Relative count	TBNK	B cell %lymphocyte	90001644	-0.4522	0.1022	A	G	0.014	0.00564542	9.95e-06	20.8193
rs6985401	8	27753061		Relative count	TBNK	B cell %lymphocyte	90001644	-0.4402	0.09906	G	A	0.0151	0.00576367	9.12e-06	21.2579
rs34588768	4	55012690		Relative count	TBNK	B cell %lymphocyte	90001644	-0.42	0.0944	T	C	0.017	0.00589564	8.9e-06	21.7475
rs13108273	4	25699326		Relative count	TBNK	B cell %lymphocyte	90001644	0.1849	0.04159	C	T	0.0954	0.00590077	9.03e-06	21.7666
rs112526427	4	151386190		Relative count	TBNK	B cell %lymphocyte	90001644	0.3025	0.06807	T	G	0.0339	0.0059938	9.1e-06	22.1118
rs55658072	19	14873284		Relative count	TBNK	B cell %lymphocyte	90001644	0.1135	0.02541	G	A	0.6307	0.006001	8.23e-06	22.1385
rs1572133	10	85432638		Relative count	TBNK	B cell %lymphocyte	90001644	-0.1398	0.03093	A	G	0.1907	0.0060326	6.41e-06	22.2558
rs4771584	13	108742194		Relative count	TBNK	B cell %lymphocyte	90001644	0.1102	0.02471	A	C	0.5391	0.00603489	8.47e-06	22.2643
rs1557987	7	26591929		Relative count	TBNK	B cell %lymphocyte	90001644	0.1431	0.03213	G	A	0.8198	0.00605023	8.64e-06	22.3212
rs3738088	1	18554670		Relative count	TBNK	B cell %lymphocyte	90001644	0.5216	0.1115	T	G	0.0114	0.0061324	2.97e-06	22.6263
rs115698234	5	66793608		Relative count	TBNK	B cell %lymphocyte	90001644	0.5437	0.1169	G	A	0.0105	0.00614262	3.43e-06	22.6642
rs72810052	2	25478461		Relative count	TBNK	B cell %lymphocyte	90001644	0.8405	0.1836	A	G	0.0044	0.00618932	4.83e-06	22.8376
rs7483614	11	32729647		Relative count	TBNK	B cell %lymphocyte	90001644	0.1453	0.03221	C	T	0.18	0.00623229	6.68e-06	22.9971
rs2223650	20	9831513		Relative count	TBNK	B cell %lymphocyte	90001644	-0.1173	0.0253	T	G	0.3532	0.00628661	3.7e-06	23.1989
rs35911859	1	235098109		Relative count	TBNK	B cell %lymphocyte	90001644	0.3174	0.06906	G	A	0.0331	0.00644842	4.47e-06	23.7998
rs1325370	13	108626790		Relative count	TBNK	B cell %lymphocyte	90001644	0.1384	0.03013	C	G	0.7825	0.00651997	4.49e-06	24.0656
rs191368650	4	110029714		Relative count	TBNK	B cell %lymphocyte	90001644	-0.4331	0.09277	T	G	0.0177	0.00652264	3.14e-06	24.0756
rs144426024	18	56897917		Relative count	TBNK	B cell %lymphocyte	90001644	0.5227	0.114	T	C	0.0121	0.00653181	4.71e-06	24.1096
rs4748742	10	7177305		Relative count	TBNK	B cell %lymphocyte	90001644	0.1147	0.02437	T	C	0.494	0.0065771	2.61e-06	24.2779
rs58114937	12	67638132		Relative count	TBNK	B cell %lymphocyte	90001644	0.1732	0.03637	G	A	0.1312	0.00683879	2e-06	25.2505
rs2679580	3	8845344		Relative count	TBNK	B cell %lymphocyte	90001644	-0.1171	0.02431	G	A	0.5181	0.00684722	1.51e-06	25.2819
rs536579180	11	14756839		Relative count	TBNK	B cell %lymphocyte	90001644	0.5353	0.1097	A	G	0.0121	0.00685051	1.12e-06	25.2941
rs77233730	8	118635981		Relative count	TBNK	B cell %lymphocyte	90001644	-0.2127	0.04478	T	C	0.0835	0.00692443	2.1e-06	25.5689
rs11627066	14	66304049		Relative count	TBNK	B cell %lymphocyte	90001644	-0.1185	0.02483	T	C	0.4981	0.00702102	1.9e-06	25.9281
rs150774187	7	100536678		Relative count	TBNK	B cell %lymphocyte	90001644	0.1705	0.0357	A	G	0.1423	0.00709609	1.86e-06	26.2073
rs17113367	1	95785786		Relative count	TBNK	B cell %lymphocyte	90001644	0.2019	0.04192	C	A	0.0984	0.00723289	1.51e-06	26.7162
rs9368867	6	11760807		Relative count	TBNK	B cell %lymphocyte	90001644	-0.1301	0.02649	A	C	0.3104	0.00724609	9.47e-07	26.7653
rs9520845	13	108991004		Relative count	TBNK	B cell %lymphocyte	90001644	0.1324	0.02692	G	A	0.7048	0.00729438	9.1e-07	26.945
rs2893321	13	108943034		Relative count	TBNK	B cell %lymphocyte	90001644	0.1231	0.02464	G	A	0.4638	0.00753709	6.15e-07	27.8484
rs73520190	9	118765180		Relative count	TBNK	B cell %lymphocyte	90001644	0.4121	0.08319	G	T	0.0233	0.00772952	7.62e-07	28.5649
rs6492109	13	108993229		Relative count	TBNK	B cell %lymphocyte	90001644	-0.1339	0.02622	T	C	0.3171	0.00776505	3.45e-07	28.6973
rs2395904	8	130617819		Relative count	TBNK	B cell %lymphocyte	90001644	-0.1413	0.02766	G	T	0.2655	0.00778701	3.44e-07	28.7791
rs9520905	13	109146439		Relative count	TBNK	B cell %lymphocyte	90001644	0.1266	0.02497	T	G	0.4302	0.00785761	4.19e-07	29.042
rs72941136	1	82245693		Relative count	TBNK	B cell %lymphocyte	90001644	0.2075	0.04021	C	G	0.1047	0.00807201	2.59e-07	29.8409
rs7990182	13	110384132		Relative count	TBNK	B cell %lymphocyte	90001644	-0.1288	0.02457	G	T	0.4293	0.00812888	1.69e-07	30.0529
rs78106682	13	108933949		Relative count	TBNK	B cell %lymphocyte	90001644	0.1649	0.03203	G	A	0.1851	0.00820318	2.79e-07	30.3298
rs142089808	11	116171120		Relative count	TBNK	B cell %lymphocyte	90001644	-1.044	0.1936	G	A	0.0038	0.00825204	7.51e-08	30.512
rs9520889	13	109118575		Relative count	TBNK	B cell %lymphocyte	90001644	0.1361	0.02541	C	A	0.6442	0.00849127	9.03e-08	31.4042
rs5754162	22	32991307		Relative count	TBNK	B cell %lymphocyte	90001644	0.1356	0.02545	A	T	0.3906	0.00875355	1.04e-07	32.3827
rs3894193	17	38125346		Relative count	TBNK	B cell %lymphocyte	90001644	0.1346	0.02585	G	C	0.4667	0.0090184	2.03e-07	33.3714
rs66777340	17	2716327		Relative count	TBNK	B cell %lymphocyte	90001644	-0.1493	0.02419	T	C	0.4842	0.0111341	7.63e-10	41.2885
rs12874404	13	108993494		Relative count	TBNK	B cell %lymphocyte	90001644	0.2272	0.02633	G	A	0.319	0.0224277	8.99e-18	84.1291
rs11637587	15	46249557		Absolute count	TBNK	NK AC	90001645	-0.8617	0.1945	T	C	0.0037	0.00547437	9.71e-06	20.0969
rs13287806	9	133252691		Absolute count	TBNK	NK AC	90001645	0.1362	0.03024	A	G	0.1904	0.00571902	6.86e-06	21.0002
rs17605177	7	126074598		Absolute count	TBNK	NK AC	90001645	0.1803	0.04037	A	T	0.101	0.0059034	8.19e-06	21.6813
rs77294118	13	83670929		Absolute count	TBNK	NK AC	90001645	0.6868	0.1519	C	T	0.0063	0.0059059	6.33e-06	21.6906
rs73234444	13	83976964		Absolute count	TBNK	NK AC	90001645	0.6227	0.1359	C	G	0.0078	0.0060018	4.75e-06	22.0449
rs2922076	8	99861962		Absolute count	TBNK	NK AC	90001645	0.1148	0.02548	A	G	0.3596	0.00606995	6.86e-06	22.2967
rs7736582	5	40991344		Absolute count	TBNK	NK AC	90001645	0.1787	0.0392	T	C	0.8934	0.0060825	5.3e-06	22.3431
rs935320	15	57644442		Absolute count	TBNK	NK AC	90001645	-0.2003	0.04335	T	A	0.0829	0.00610047	3.96e-06	22.4095
rs150434441	19	10409323		Absolute count	TBNK	NK AC	90001645	-0.1121	0.0246	G	A	0.4531	0.00622792	5.3e-06	22.8806
rs55971447	1	161515326		Absolute count	TBNK	NK AC	90001645	-0.1314	0.02854	T	C	0.2368	0.00624081	4.29e-06	22.9283
rs3789102	2	111724375		Absolute count	TBNK	NK AC	90001645	0.1119	0.02443	T	C	0.4744	0.00624439	4.76e-06	22.9415
rs11066272	12	112802224		Absolute count	TBNK	NK AC	90001645	0.1125	0.02518	T	A	0.5574	0.00624473	8.12e-06	22.9428
rs78664638	13	85391377		Absolute count	TBNK	NK AC	90001645	0.6198	0.1347	C	T	0.0083	0.00632399	4.32e-06	23.2359
rs182003084	13	82180513		Absolute count	TBNK	NK AC	90001645	0.5636	0.1186	T	G	0.0101	0.00635162	2.1e-06	23.338
rs76897766	17	33922744		Absolute count	TBNK	NK AC	90001645	0.2286	0.04921	G	T	0.0652	0.00637014	3.49e-06	23.4065
rs1257331	14	99784255		Absolute count	TBNK	NK AC	90001645	0.1177	0.02464	T	C	0.3785	0.00651763	1.83e-06	23.952
rs74938505	5	89498010		Absolute count	TBNK	NK AC	90001645	-0.3533	0.07486	T	C	0.0272	0.00660556	2.46e-06	24.2773
rs184712	12	58141602		Absolute count	TBNK	NK AC	90001645	-0.188	0.03968	T	C	0.1046	0.00662056	2.23e-06	24.3327
rs59536859	9	126947962		Absolute count	TBNK	NK AC	90001645	-0.1659	0.03479	G	A	0.1404	0.00664334	1.92e-06	24.417
rs72824434	17	35249384		Absolute count	TBNK	NK AC	90001645	-0.1338	0.02734	C	T	0.2509	0.0067295	1.04e-06	24.7359
rs541558027	14	87892054		Absolute count	TBNK	NK AC	90001645	0.7623	0.1655	C	A	0.0059	0.00681654	4.23e-06	25.058
rs34341378	13	74994547		Absolute count	TBNK	NK AC	90001645	0.1561	0.0322	T	A	0.1693	0.00685389	1.3e-06	25.1962
rs597808	12	111973358		Absolute count	TBNK	NK AC	90001645	-0.1204	0.02575	G	A	0.5363	0.00720988	3.05e-06	26.5144
rs17824379	3	5810961		Absolute count	TBNK	NK AC	90001645	-1.189	0.2213	G	A	0.0027	0.00761348	8.29e-08	28.0101
rs183053322	1	25076059		Absolute count	TBNK	NK AC	90001645	-0.3926	0.06648	T	C	0.0356	0.0105837	3.83e-09	39.0545
rs4796089	17	33814758		Absolute count	TBNK	NK AC	90001645	0.2728	0.03547	C	T	0.1336	0.0172283	1.87e-14	64.0034
rs9916257	17	33797371		Absolute count	TBNK	NK AC	90001645	-0.2005	0.02398	T	G	0.5686	0.0197218	8.82e-17	73.4528
rs139222757	1	170437006		Relative count	TBNK	NK %CD3- lymphocyte	90001646	-0.3095	0.06972	C	T	0.0288	0.00535861	9.29e-06	19.7559
rs78468114	18	8581509		Relative count	TBNK	NK %CD3- lymphocyte	90001646	-1.834	0.3966	T	C	0.0008	0.00537738	3.91e-06	19.8255
rs56311672	5	106196268		Relative count	TBNK	NK %CD3- lymphocyte	90001646	-2.321	0.5024	T	A	0.0005	0.00538435	3.99e-06	19.8513
rs146445024	9	96368316		Relative count	TBNK	NK %CD3- lymphocyte	90001646	0.5	0.112	T	C	0.011	0.0054395	8.33e-06	20.0557
rs66502970	17	35242704		Relative count	TBNK	NK %CD3- lymphocyte	90001646	-0.1223	0.02761	T	C	0.2408	0.00546884	9.68e-06	20.1645
rs2623730	8	3612222		Relative count	TBNK	NK %CD3- lymphocyte	90001646	-1.015	0.2264	T	C	0.0027	0.00554819	7.55e-06	20.4587
rs2213306	8	28615433		Relative count	TBNK	NK %CD3- lymphocyte	90001646	-0.1235	0.02747	A	G	0.251	0.00573481	7.1e-06	21.1509
rs56289531	7	36221410		Relative count	TBNK	NK %CD3- lymphocyte	90001646	0.2362	0.05234	T	G	0.0549	0.00578948	6.61e-06	21.3537
rs71375423	17	35144078		Relative count	TBNK	NK %CD3- lymphocyte	90001646	-0.1133	0.025	G	C	0.3472	0.00581902	6.04e-06	21.4632
rs7325224	13	108693952		Relative count	TBNK	NK %CD3- lymphocyte	90001646	0.1552	0.03423	T	G	0.1415	0.00585208	5.94e-06	21.5859
rs114559559	1	25905433		Relative count	TBNK	NK %CD3- lymphocyte	90001646	-0.3105	0.06859	A	G	0.0319	0.00595476	6.16e-06	21.9669
rs34588768	4	55012690		Relative count	TBNK	NK %CD3- lymphocyte	90001646	0.4242	0.09167	T	C	0.017	0.00601414	3.82e-06	22.1873
rs191368650	4	110029714		Relative count	TBNK	NK %CD3- lymphocyte	90001646	0.4173	0.09011	T	G	0.0177	0.00605542	3.77e-06	22.3405
rs77438219	5	66776987		Relative count	TBNK	NK %CD3- lymphocyte	90001646	-1.199	0.2386	A	G	0.0022	0.00631153	5.33e-07	23.2914
rs12087279	1	82243292		Relative count	TBNK	NK %CD3- lymphocyte	90001646	-0.1667	0.03634	T	C	0.131	0.00632692	4.64e-06	23.3485
rs190518013	4	109649839		Relative count	TBNK	NK %CD3- lymphocyte	90001646	-1.294	0.2686	T	A	0.0019	0.00635077	1.51e-06	23.4371
rs281407	19	49233335		Relative count	TBNK	NK %CD3- lymphocyte	90001646	0.1175	0.02521	A	G	0.3684	0.00642492	3.24e-06	23.7125
rs111661128	17	76403698		Relative count	TBNK	NK %CD3- lymphocyte	90001646	0.3791	0.08035	A	G	0.0232	0.00651375	2.47e-06	24.0425
rs2433423	11	86428029		Relative count	TBNK	NK %CD3- lymphocyte	90001646	-0.4344	0.08962	C	T	0.0177	0.00656186	1.3e-06	24.2213
rs73520180	9	118756021		Relative count	TBNK	NK %CD3- lymphocyte	90001646	-0.3941	0.08347	C	T	0.0217	0.00659439	2.44e-06	24.3422
rs35483654	5	133009855		Relative count	TBNK	NK %CD3- lymphocyte	90001646	-0.521	0.1073	T	C	0.0123	0.00659532	1.25e-06	24.3456
rs78106682	13	108933949		Relative count	TBNK	NK %CD3- lymphocyte	90001646	-0.1483	0.03113	G	A	0.1851	0.00663473	1.99e-06	24.492
rs17823772	10	105928767		Relative count	TBNK	NK %CD3- lymphocyte	90001646	-0.2182	0.04488	T	C	0.0769	0.0067595	1.21e-06	24.9558
rs142527102	8	17769401		Relative count	TBNK	NK %CD3- lymphocyte	90001646	-0.7471	0.1632	C	T	0.0061	0.00676799	4.85e-06	24.9873
rs4239087	17	63434313		Relative count	TBNK	NK %CD3- lymphocyte	90001646	-0.5865	0.1205	C	T	0.9898	0.00694566	1.18e-06	25.6479
rs73174907	22	43064030		Relative count	TBNK	NK %CD3- lymphocyte	90001646	-0.1949	0.03808	A	T	0.1066	0.00723531	3.23e-07	26.7252
rs55971447	1	161515326		Relative count	TBNK	NK %CD3- lymphocyte	90001646	-0.1488	0.02845	T	C	0.237	0.00800772	1.77e-07	29.6013
rs11954223	5	67413499		Relative count	TBNK	NK %CD3- lymphocyte	90001646	-2.093	0.3644	A	G	0.001	0.00875254	9.93e-09	32.379
rs1915649	10	66556168		Relative count	TBNK	NK %CD3- lymphocyte	90001646	-1.805	0.3707	T	C	0.0014	0.0091097	1.17e-06	33.7124
rs12874404	13	108993494		Relative count	TBNK	NK %CD3- lymphocyte	90001646	-0.1456	0.02572	G	A	0.319	0.00921066	1.6e-08	34.0895
rs183053322	1	25076059		Relative count	TBNK	NK %CD3- lymphocyte	90001646	-0.4163	0.06609	T	C	0.0354	0.0118357	3.35e-10	43.9213
rs78856173	17	33805956		Relative count	TBNK	NK %CD3- lymphocyte	90001646	0.2628	0.03764	G	A	0.1142	0.0139728	3.45e-12	51.9642
rs9916257	17	33797371		Relative count	TBNK	NK %CD3- lymphocyte	90001646	-0.1909	0.02375	T	G	0.5685	0.0178794	1.21e-15	66.7574
rs7998044	13	110673614		Relative count	TBNK	NK %lymphocyte	90001647	0.2685	0.0595	C	T	0.9629	0.00515079	6.59e-06	18.9857
rs2426800	20	58174503		Relative count	TBNK	NK %lymphocyte	90001647	0.1023	0.02301	T	C	0.5067	0.0052317	8.95e-06	19.2856
rs56311672	5	106196268		Relative count	TBNK	NK %lymphocyte	90001647	-2.292	0.4905	T	A	0.0005	0.00525064	3.09e-06	19.3557
rs62130952	19	57182897		Relative count	TBNK	NK %lymphocyte	90001647	-1.284	0.2783	A	G	0.0016	0.00526726	4.08e-06	19.4173
rs2546701	5	168938336		Relative count	TBNK	NK %lymphocyte	90001647	0.105	0.0235	G	A	0.4158	0.00535617	8.17e-06	19.7469
rs57576269	21	42516902		Relative count	TBNK	NK %lymphocyte	90001647	-0.1329	0.02954	A	C	0.1877	0.00538593	7.04e-06	19.8572
rs113667813	17	76674023		Relative count	TBNK	NK %lymphocyte	90001647	0.2542	0.05635	A	G	0.0448	0.00553036	6.67e-06	20.3926
rs115644251	1	97773324		Relative count	TBNK	NK %lymphocyte	90001647	0.2646	0.05794	T	C	0.0414	0.00555709	5.12e-06	20.4917
rs290813	1	97491891		Relative count	TBNK	NK %lymphocyte	90001647	-0.2312	0.05199	A	G	0.0553	0.00558502	8.93e-06	20.5953
rs182077215	8	132608541		Relative count	TBNK	NK %lymphocyte	90001647	0.4364	0.09585	T	C	0.0149	0.0055907	5.47e-06	20.6164
rs144650982	1	93553003		Relative count	TBNK	NK %lymphocyte	90001647	0.5517	0.1242	T	C	0.0093	0.00560869	9.09e-06	20.6831
rs77438219	5	66776987		Relative count	TBNK	NK %lymphocyte	90001647	-1.131	0.2353	A	G	0.0022	0.00561593	1.58e-06	20.7099
rs6552764	4	185104503		Relative count	TBNK	NK %lymphocyte	90001647	-0.1993	0.04316	T	A	0.0767	0.00562578	4e-06	20.7465
rs115345454	3	163251716		Relative count	TBNK	NK %lymphocyte	90001647	0.7308	0.1644	C	A	0.0053	0.00563112	8.98e-06	20.7663
rs11954223	5	67413499		Relative count	TBNK	NK %lymphocyte	90001647	-1.682	0.3583	A	G	0.001	0.00565259	2.77e-06	20.8459
rs3787412	20	60481054		Relative count	TBNK	NK %lymphocyte	90001647	-0.1923	0.04086	A	C	0.0837	0.0056722	2.61e-06	20.9186
rs281414	19	10450285		Relative count	TBNK	NK %lymphocyte	90001647	0.1347	0.02964	A	G	0.1976	0.00575364	5.7e-06	21.2207
rs149863465	9	88631496		Relative count	TBNK	NK %lymphocyte	90001647	0.328	0.07247	A	G	0.0281	0.00587632	6.18e-06	21.6758
rs10118740	9	122199843		Relative count	TBNK	NK %lymphocyte	90001647	-0.2745	0.05864	A	G	0.0412	0.00595306	2.96e-06	21.9606
rs114559559	1	25905433		Relative count	TBNK	NK %lymphocyte	90001647	-0.3106	0.06684	A	G	0.0319	0.00595859	3.48e-06	21.9811
rs4795940	17	32910370		Relative count	TBNK	NK %lymphocyte	90001647	0.183	0.03941	A	T	0.0991	0.00597974	3.55e-06	22.0596
rs188746292	1	34002069		Relative count	TBNK	NK %lymphocyte	90001647	0.5123	0.105	T	C	0.0116	0.00601824	1.11e-06	22.2025
rs281407	19	49233335		Relative count	TBNK	NK %lymphocyte	90001647	0.1157	0.0244	A	G	0.3684	0.00622958	2.2e-06	22.9871
rs10948071	6	43280713		Relative count	TBNK	NK %lymphocyte	90001647	0.1124	0.0236	T	C	0.5327	0.00628986	1.97e-06	23.2109
rs2433423	11	86428029		Relative count	TBNK	NK %lymphocyte	90001647	-0.4268	0.0874	C	T	0.0177	0.00633427	1.09e-06	23.3758
rs73174907	22	43064030		Relative count	TBNK	NK %lymphocyte	90001647	-0.1857	0.03721	A	T	0.1066	0.00656836	6.25e-07	24.2454
rs187230794	17	16149107		Relative count	TBNK	NK %lymphocyte	90001647	-0.9855	0.2181	C	T	0.0037	0.00716036	6.44e-06	26.4464
rs73027720	11	122327282		Relative count	TBNK	NK %lymphocyte	90001647	-0.9938	0.2183	T	C	0.0037	0.00728148	5.5e-06	26.897
rs362527	6	29531818		Relative count	TBNK	NK %lymphocyte	90001647	0.1672	0.03771	G	A	0.1545	0.00730373	9.55e-06	26.9798
rs11656115	17	33858549		Relative count	TBNK	NK %lymphocyte	90001647	0.1517	0.02853	G	A	0.2103	0.00764368	1.12e-07	28.2453
rs3131783	6	30932068		Relative count	TBNK	NK %lymphocyte	90001647	0.1692	0.03733	A	G	0.1709	0.00811297	6.06e-06	29.9936
rs2269705	6	30656847		Relative count	TBNK	NK %lymphocyte	90001647	0.1676	0.0362	C	T	0.1956	0.00883932	3.76e-06	32.7029
rs183053322	1	25076059		Relative count	TBNK	NK %lymphocyte	90001647	-0.408	0.06431	T	C	0.0354	0.0113684	2.51e-10	42.1674
rs78856173	17	33805956		Relative count	TBNK	NK %lymphocyte	90001647	0.3411	0.0365	G	A	0.1142	0.0235394	1.54e-20	88.3998
rs9916257	17	33797371		Relative count	TBNK	NK %lymphocyte	90001647	-0.2323	0.02306	T	G	0.5685	0.0264752	1.51e-23	99.7249
rs370476	3	5258431		Absolute count	TBNK	HLA DR+ NK AC	90001648	0.1342	0.03023	A	G	0.8018	0.00572407	9.35e-06	20.5986
rs111288272	22	46804519		Absolute count	TBNK	HLA DR+ NK AC	90001648	0.2071	0.04628	G	A	0.0739	0.00587074	7.87e-06	21.1295
rs79168765	13	90033065		Absolute count	TBNK	HLA DR+ NK AC	90001648	0.301	0.06685	A	G	0.0342	0.00598517	6.91e-06	21.5439
rs2047610	3	20847169		Absolute count	TBNK	HLA DR+ NK AC	90001648	-0.1575	0.03526	A	G	0.1412	0.00601614	8.2e-06	21.656
rs72770003	16	10957681		Absolute count	TBNK	HLA DR+ NK AC	90001648	0.1676	0.03688	C	T	0.1242	0.00611089	5.73e-06	21.9992
rs11264885	1	158020479		Absolute count	TBNK	HLA DR+ NK AC	90001648	-0.1301	0.02887	G	A	0.2392	0.0061605	6.77e-06	22.1789
rs141701631	1	162167727		Absolute count	TBNK	HLA DR+ NK AC	90001648	-0.2082	0.04702	G	A	0.0777	0.00621276	9.75e-06	22.3682
rs2880640	1	162879819		Absolute count	TBNK	HLA DR+ NK AC	90001648	-0.118	0.02606	C	T	0.3411	0.00625886	6.22e-06	22.5352
rs139025334	20	48944963		Absolute count	TBNK	HLA DR+ NK AC	90001648	0.2213	0.04896	A	G	0.069	0.00629204	6.37e-06	22.6555
rs111621170	5	34861285		Absolute count	TBNK	HLA DR+ NK AC	90001648	-0.1834	0.04097	A	G	0.1052	0.00633243	7.77e-06	22.8018
rs79676986	2	102532879		Absolute count	TBNK	HLA DR+ NK AC	90001648	0.261	0.05757	C	A	0.049	0.00634874	6.01e-06	22.8609
rs3766369	1	160676861		Absolute count	TBNK	HLA DR+ NK AC	90001648	-0.1154	0.02518	G	A	0.4279	0.00652012	4.74e-06	23.4821
rs4076588	17	70686441		Absolute count	TBNK	HLA DR+ NK AC	90001648	0.117	0.02509	A	C	0.6053	0.00654093	3.24e-06	23.5575
rs55639755	1	157979804		Absolute count	TBNK	HLA DR+ NK AC	90001648	-0.2277	0.04834	T	C	0.0677	0.00654486	2.55e-06	23.5718
rs35089291	8	21132144		Absolute count	TBNK	HLA DR+ NK AC	90001648	-0.2256	0.04952	G	A	0.0693	0.00656525	5.38e-06	23.6457
rs75673714	2	42135201		Absolute count	TBNK	HLA DR+ NK AC	90001648	-0.1445	0.03136	C	G	0.1989	0.00665407	4.22e-06	23.9677
rs182834114	16	9558024		Absolute count	TBNK	HLA DR+ NK AC	90001648	-0.3144	0.06814	G	A	0.0349	0.00665875	4.09e-06	23.9847
rs59613483	11	46937611		Absolute count	TBNK	HLA DR+ NK AC	90001648	-0.2773	0.06131	C	T	0.0464	0.00680478	6.3e-06	24.5143
rs116838002	1	159974642		Absolute count	TBNK	HLA DR+ NK AC	90001648	-0.2614	0.05522	G	T	0.0532	0.00688353	2.29e-06	24.8
rs6750412	2	155323352		Absolute count	TBNK	HLA DR+ NK AC	90001648	-0.1378	0.02874	C	T	0.2398	0.00692318	1.68e-06	24.9438
rs12904257	15	80214840		Absolute count	TBNK	HLA DR+ NK AC	90001648	0.15	0.03076	A	C	0.1934	0.00701984	1.13e-06	25.2946
rs142405270	1	161353349		Absolute count	TBNK	HLA DR+ NK AC	90001648	0.2917	0.06235	G	A	0.0443	0.0072049	2.98e-06	25.9662
rs143032729	1	160353789		Absolute count	TBNK	HLA DR+ NK AC	90001648	-0.34	0.0715	G	A	0.0325	0.00726979	2.06e-06	26.2018
rs112750600	1	161742271		Absolute count	TBNK	HLA DR+ NK AC	90001648	-0.5809	0.1161	T	C	0.0109	0.00727611	5.9e-07	26.2247
rs150333529	1	162721878		Absolute count	TBNK	HLA DR+ NK AC	90001648	-0.6265	0.1306	G	A	0.0094	0.00730968	1.67e-06	26.3466
rs192316193	1	161114862		Absolute count	TBNK	HLA DR+ NK AC	90001648	-0.2921	0.0587	G	A	0.0453	0.00738003	6.8e-07	26.6021
rs4656251	1	160154324		Absolute count	TBNK	HLA DR+ NK AC	90001648	-0.1228	0.02545	G	A	0.5638	0.00741716	1.46e-06	26.7369
rs1862176	5	139730444		Absolute count	TBNK	HLA DR+ NK AC	90001648	-0.1305	0.02693	A	G	0.6793	0.00742013	1.32e-06	26.7477
rs77701164	1	160964376		Absolute count	TBNK	HLA DR+ NK AC	90001648	0.2994	0.06335	C	A	0.0436	0.00747583	2.37e-06	26.95
rs76265753	1	161181134		Absolute count	TBNK	HLA DR+ NK AC	90001648	-0.4293	0.0865	T	C	0.0208	0.00750735	7.26e-07	27.0645
rs2501865	1	161230065		Absolute count	TBNK	HLA DR+ NK AC	90001648	0.1365	0.02741	C	T	0.2919	0.00770236	6.74e-07	27.773
rs10919058	1	162251963		Absolute count	TBNK	HLA DR+ NK AC	90001648	-0.1799	0.03562	T	G	0.1409	0.00783514	4.62e-07	28.2555
rs56128851	1	162256847		Absolute count	TBNK	HLA DR+ NK AC	90001648	-0.4931	0.09855	A	G	0.0166	0.0079385	5.91e-07	28.6312
rs35161722	1	160483800		Absolute count	TBNK	HLA DR+ NK AC	90001648	-0.4223	0.08372	T	C	0.0233	0.00811688	4.79e-07	29.2799
rs4078109	1	161229651		Absolute count	TBNK	HLA DR+ NK AC	90001648	0.1276	0.02477	G	A	0.5109	0.00813701	2.74e-07	29.3531
rs114082880	1	163296929		Absolute count	TBNK	HLA DR+ NK AC	90001648	-0.27	0.05166	T	C	0.0595	0.00815893	1.82e-07	29.4328
rs16865543	1	162949552		Absolute count	TBNK	HLA DR+ NK AC	90001648	0.1849	0.03596	C	T	0.1412	0.00829145	2.86e-07	29.9149
rs556810	1	160794456		Absolute count	TBNK	HLA DR+ NK AC	90001648	-0.1318	0.02579	G	A	0.4061	0.00837929	3.36e-07	30.2344
rs78958053	1	162050336		Absolute count	TBNK	HLA DR+ NK AC	90001648	0.2924	0.05459	G	A	0.0527	0.00853656	9e-08	30.8068
rs148402970	1	161774495		Absolute count	TBNK	HLA DR+ NK AC	90001648	0.3186	0.06151	T	C	0.0454	0.0087983	2.35e-07	31.7598
rs35855160	1	161478235		Absolute count	TBNK	HLA DR+ NK AC	90001648	0.1651	0.03113	A	G	0.2053	0.00889439	1.2e-07	32.1097
rs164424	1	162361149		Absolute count	TBNK	HLA DR+ NK AC	90001648	-0.2168	0.04007	A	C	0.8926	0.00901176	6.66e-08	32.5373
rs148824583	1	161659740		Absolute count	TBNK	HLA DR+ NK AC	90001648	0.3538	0.06459	C	T	0.0383	0.00922113	4.63e-08	33.3003
rs1503813	1	161700679		Absolute count	TBNK	HLA DR+ NK AC	90001648	-0.1556	0.02784	G	A	0.2806	0.00977479	2.46e-08	35.3194
rs111516661	1	161269415		Absolute count	TBNK	HLA DR+ NK AC	90001648	0.242	0.04218	T	C	0.0948	0.0100511	1.04e-08	36.328
rs1572411	1	156969896		Absolute count	TBNK	HLA DR+ NK AC	90001648	-0.1551	0.02718	T	G	0.7013	0.0100784	1.26e-08	36.4277
rs33941127	1	161168004		Absolute count	TBNK	HLA DR+ NK AC	90001648	0.169	0.02967	T	C	0.2313	0.0101563	1.32e-08	36.7121
rs138966305	1	161925353		Absolute count	TBNK	HLA DR+ NK AC	90001648	0.2889	0.05016	A	G	0.0656	0.010232	9.15e-09	36.9887
rs6427594	1	161455521		Absolute count	TBNK	HLA DR+ NK AC	90001648	-0.2702	0.04599	C	T	0.9236	0.0103033	4.61e-09	37.2491
rs35801335	1	161716885		Absolute count	TBNK	HLA DR+ NK AC	90001648	-0.2574	0.04208	A	G	0.1018	0.0121162	1.06e-09	43.8836
rs7527826	1	161969322		Absolute count	TBNK	HLA DR+ NK AC	90001648	-0.1595	0.02506	A	G	0.4496	0.0125909	2.18e-10	45.6246
rs78180560	1	161093137		Absolute count	TBNK	HLA DR+ NK AC	90001648	-0.3481	0.05093	G	A	0.0658	0.0148972	9.66e-12	54.1081
rs72704075	1	161675994		Absolute count	TBNK	HLA DR+ NK AC	90001648	-0.5729	0.07429	T	C	0.0267	0.0170587	1.6e-14	62.0952
rs61801824	1	161567067		Absolute count	TBNK	HLA DR+ NK AC	90001648	-0.2249	0.02965	A	T	0.7669	0.0180838	4.27e-14	65.8955
rs9651035	1	161258765		Absolute count	TBNK	HLA DR+ NK AC	90001648	-0.2072	0.02687	T	C	0.3289	0.0189522	1.58e-14	69.1211
rs12135728	1	161374413		Absolute count	TBNK	HLA DR+ NK AC	90001648	0.212	0.02648	T	G	0.3355	0.0200396	1.58e-15	73.168
rs8025803	15	80260273		Absolute count	TBNK	HLA DR+ NK AC	90001648	-0.2666	0.03341	T	A	0.1786	0.0208539	1.99e-15	76.2043
rs4326638	1	161388960		Absolute count	TBNK	HLA DR+ NK AC	90001648	-0.2321	0.02755	C	T	0.7291	0.0212802	5.23e-17	77.7962
rs146718864	1	161410349		Absolute count	TBNK	HLA DR+ NK AC	90001648	0.3231	0.03573	A	G	0.1455	0.0259585	2.44e-19	95.3546
rs408849	1	161612340		Absolute count	TBNK	HLA DR+ NK AC	90001648	0.2619	0.02623	T	C	0.3522	0.0312991	3.57e-23	115.606
rs12032664	1	161509155		Absolute count	TBNK	HLA DR+ NK AC	90001648	0.347	0.03332	A	G	0.1566	0.0318064	4.85e-25	117.542
rs546183406	1	161570970		Absolute count	TBNK	HLA DR+ NK AC	90001648	-0.5261	0.04878	T	G	0.0729	0.0374128	1.04e-26	139.066
rs7532602	1	161274311		Absolute count	TBNK	HLA DR+ NK AC	90001648	-0.3597	0.0315	A	G	0.1946	0.040557	1.09e-29	151.247
rs111504845	1	161565479		Absolute count	TBNK	HLA DR+ NK AC	90001648	0.3565	0.02727	A	G	0.2913	0.0524749	3.35e-38	198.153
rs71632989	1	161533055		Absolute count	TBNK	HLA DR+ NK AC	90001648	-0.6984	0.02689	G	T	0.2473	0.181587	2.05e-136	793.875
rs112750600	1	161742271		Relative count	TBNK	HLA DR+ NK %NK	90001649	-0.5259	0.1188	T	C	0.0108	0.00590941	9.76e-06	21.3647
rs79017888	1	160733216		Relative count	TBNK	HLA DR+ NK %NK	90001649	-0.4486	0.09997	C	G	0.0157	0.00621979	7.43e-06	22.4938
rs12462814	19	29496714		Relative count	TBNK	HLA DR+ NK %NK	90001649	-0.112	0.02511	C	T	0.4573	0.00622626	8.44e-06	22.5174
rs11264885	1	158020479		Relative count	TBNK	HLA DR+ NK %NK	90001649	-0.1309	0.02943	G	A	0.2396	0.00624364	8.98e-06	22.5806
rs78958053	1	162050336		Relative count	TBNK	HLA DR+ NK %NK	90001649	0.2525	0.05573	G	A	0.0527	0.00636577	6.05e-06	23.0251
rs17119267	14	84382486		Relative count	TBNK	HLA DR+ NK %NK	90001649	0.2832	0.06339	A	G	0.0414	0.00636582	8.15e-06	23.0253
rs1176530	1	157080410		Relative count	TBNK	HLA DR+ NK %NK	90001649	0.1191	0.0264	T	C	0.3443	0.00640466	6.59e-06	23.1667
rs34622012	1	162908459		Relative count	TBNK	HLA DR+ NK %NK	90001649	-0.1743	0.03813	G	A	0.121	0.00646248	5.03e-06	23.3772
rs56329333	9	118136745		Relative count	TBNK	HLA DR+ NK %NK	90001649	-1.166	0.258	A	C	0.0024	0.00651021	6.35e-06	23.551
rs6833916	4	24948155		Relative count	TBNK	HLA DR+ NK %NK	90001649	0.1416	0.03037	T	G	0.2045	0.00652364	3.26e-06	23.5999
rs13962	1	159175527		Relative count	TBNK	HLA DR+ NK %NK	90001649	0.1552	0.03406	A	G	0.1618	0.0065334	5.36e-06	23.6355
rs2163005	15	80194480		Relative count	TBNK	HLA DR+ NK %NK	90001649	0.1188	0.02632	C	T	0.3642	0.00653617	6.57e-06	23.6455
rs72770017	16	10973612		Relative count	TBNK	HLA DR+ NK %NK	90001649	-0.1367	0.02968	A	G	0.7729	0.00656006	4.26e-06	23.7325
rs10260467	7	11300995		Relative count	TBNK	HLA DR+ NK %NK	90001649	0.1502	0.03335	T	A	0.8231	0.00656977	6.95e-06	23.7679
rs61745530	6	47976361		Relative count	TBNK	HLA DR+ NK %NK	90001649	-0.3593	0.07947	T	G	0.0263	0.00661189	6.33e-06	23.9213
rs148177889	20	709089		Relative count	TBNK	HLA DR+ NK %NK	90001649	-0.5897	0.1233	T	C	0.0096	0.00661263	1.8e-06	23.924
rs142307180	4	1488517		Relative count	TBNK	HLA DR+ NK %NK	90001649	-0.3236	0.07233	T	C	0.0327	0.00662454	7.91e-06	23.9674
rs10919058	1	162251963		Relative count	TBNK	HLA DR+ NK %NK	90001649	-0.1655	0.0364	T	G	0.1409	0.00663103	5.65e-06	23.991
rs11805919	1	160145707		Relative count	TBNK	HLA DR+ NK %NK	90001649	-0.1477	0.03234	T	C	0.1878	0.00665502	5.09e-06	24.0784
rs1934073	1	159936733		Relative count	TBNK	HLA DR+ NK %NK	90001649	-0.1232	0.02668	G	T	0.3291	0.0067025	4.02e-06	24.2513
rs71424967	2	238315335		Relative count	TBNK	HLA DR+ NK %NK	90001649	0.8583	0.178	T	C	0.0046	0.00674627	1.48e-06	24.4108
rs59315896	1	161959460		Relative count	TBNK	HLA DR+ NK %NK	90001649	-0.2503	0.05439	T	C	0.0576	0.00680157	4.33e-06	24.6123
rs4656347	1	161996062		Relative count	TBNK	HLA DR+ NK %NK	90001649	0.131	0.02895	C	T	0.7271	0.00681036	6.22e-06	24.6443
rs72685367	1	78442686		Relative count	TBNK	HLA DR+ NK %NK	90001649	0.3669	0.07597	G	C	0.0261	0.00684353	1.43e-06	24.7651
rs3135080	4	2399058		Relative count	TBNK	HLA DR+ NK %NK	90001649	-0.1222	0.02602	G	A	0.642	0.00686421	2.77e-06	24.8405
rs17307458	8	60104360		Relative count	TBNK	HLA DR+ NK %NK	90001649	-0.5233	0.1123	T	C	0.0128	0.00692064	3.28e-06	25.0461
rs4078109	1	161229651		Relative count	TBNK	HLA DR+ NK %NK	90001649	0.1181	0.0253	G	A	0.5117	0.00696999	3.14e-06	25.226
rs6664865	1	162910384		Relative count	TBNK	HLA DR+ NK %NK	90001649	0.1348	0.02863	T	C	0.2643	0.00706655	2.61e-06	25.5779
rs592776	6	153846268		Relative count	TBNK	HLA DR+ NK %NK	90001649	-0.6443	0.1326	A	T	0.9914	0.0070787	1.23e-06	25.6222
rs80171191	2	69059451		Relative count	TBNK	HLA DR+ NK %NK	90001649	-0.1619	0.03433	T	C	0.1623	0.00712739	2.49e-06	25.7997
rs77701164	1	160964376		Relative count	TBNK	HLA DR+ NK %NK	90001649	0.2959	0.06487	C	A	0.0435	0.00728608	5.25e-06	26.3784
rs192316193	1	161114862		Relative count	TBNK	HLA DR+ NK %NK	90001649	-0.2897	0.05982	G	A	0.0455	0.00728978	1.33e-06	26.3919
rs1317712	1	159954369		Relative count	TBNK	HLA DR+ NK %NK	90001649	-0.1463	0.03053	T	C	0.2179	0.00729522	1.71e-06	26.4117
rs148402970	1	161774495		Relative count	TBNK	HLA DR+ NK %NK	90001649	0.2904	0.06291	T	C	0.0455	0.00732505	4.06e-06	26.5205
rs117338457	11	69354886		Relative count	TBNK	HLA DR+ NK %NK	90001649	0.2936	0.06216	T	G	0.0449	0.00739328	2.4e-06	26.7694
rs4656251	1	160154324		Relative count	TBNK	HLA DR+ NK %NK	90001649	-0.1236	0.02597	G	A	0.5637	0.0075145	2e-06	27.2116
rs71409269	15	80249333		Relative count	TBNK	HLA DR+ NK %NK	90001649	0.2108	0.04237	T	C	0.0986	0.00789888	6.85e-07	28.6146
rs145013190	8	98791630		Relative count	TBNK	HLA DR+ NK %NK	90001649	-0.4439	0.08931	A	T	0.0209	0.00806443	7e-07	29.2192
rs1862176	5	139730444		Relative count	TBNK	HLA DR+ NK %NK	90001649	-0.14	0.02753	A	G	0.6792	0.00854118	3.87e-07	30.9615
rs76265753	1	161181134		Relative count	TBNK	HLA DR+ NK %NK	90001649	-0.4643	0.08767	T	C	0.021	0.00886399	1.25e-07	32.1421
rs16865543	1	162949552		Relative count	TBNK	HLA DR+ NK %NK	90001649	0.1924	0.03669	C	T	0.1413	0.00898305	1.67e-07	32.5777
rs114535887	1	161518314		Relative count	TBNK	HLA DR+ NK %NK	90001649	0.287	0.054	T	C	0.0588	0.00911702	1.13e-07	33.0681
rs33941127	1	161168004		Relative count	TBNK	HLA DR+ NK %NK	90001649	0.1613	0.03031	T	C	0.2312	0.00924911	1.1e-07	33.5516
rs865239	1	156896164		Relative count	TBNK	HLA DR+ NK %NK	90001649	-0.1371	0.02509	G	A	0.5004	0.0093982	4.97e-08	34.0976
rs75213764	1	161235597		Relative count	TBNK	HLA DR+ NK %NK	90001649	0.1742	0.03189	T	C	0.1933	0.0094639	5e-08	34.3382
rs1503813	1	161700679		Relative count	TBNK	HLA DR+ NK %NK	90001649	-0.155	0.02845	G	A	0.2803	0.00969322	5.42e-08	35.1784
rs143032729	1	160353789		Relative count	TBNK	HLA DR+ NK %NK	90001649	-0.3936	0.07277	G	A	0.0325	0.00974259	6.75e-08	35.3594
rs7527826	1	161969322		Relative count	TBNK	HLA DR+ NK %NK	90001649	-0.1412	0.02564	A	G	0.4497	0.00986783	3.88e-08	35.8184
rs2501865	1	161230065		Relative count	TBNK	HLA DR+ NK %NK	90001649	0.1553	0.02794	C	T	0.2917	0.00996613	2.92e-08	36.1788
rs6427594	1	161455521		Relative count	TBNK	HLA DR+ NK %NK	90001649	-0.2668	0.04692	C	T	0.9237	0.0100336	1.41e-08	36.4263
rs4796089	17	33814758		Relative count	TBNK	HLA DR+ NK %NK	90001649	-0.2083	0.03695	C	T	0.1345	0.0101018	1.86e-08	36.6763
rs164424	1	162361149		Relative count	TBNK	HLA DR+ NK %NK	90001649	-0.2308	0.04099	A	C	0.8928	0.0101965	1.92e-08	37.0237
rs9916257	17	33797371		Relative count	TBNK	HLA DR+ NK %NK	90001649	0.1457	0.02506	T	G	0.5698	0.0104074	6.72e-09	37.7975
rs138966305	1	161925353		Relative count	TBNK	HLA DR+ NK %NK	90001649	0.2938	0.0512	A	G	0.0656	0.0105821	1.03e-08	38.4387
rs35161722	1	160483800		Relative count	TBNK	HLA DR+ NK %NK	90001649	-0.507	0.08533	T	C	0.0232	0.0116504	3.1e-09	42.365
rs2027015	1	160791778		Relative count	TBNK	HLA DR+ NK %NK	90001649	0.1565	0.02638	A	G	0.5939	0.0118142	3.29e-09	42.9679
rs35801335	1	161716885		Relative count	TBNK	HLA DR+ NK %NK	90001649	-0.2554	0.04299	A	G	0.1018	0.0119287	3.09e-09	43.3893
rs35855160	1	161478235		Relative count	TBNK	HLA DR+ NK %NK	90001649	0.1924	0.03173	A	G	0.2052	0.0120747	1.46e-09	43.9268
rs78180560	1	161093137		Relative count	TBNK	HLA DR+ NK %NK	90001649	-0.3623	0.05192	G	A	0.0658	0.0161374	3.54e-12	58.9489
rs72704075	1	161675994		Relative count	TBNK	HLA DR+ NK %NK	90001649	-0.5642	0.07548	T	C	0.0268	0.0166048	9.69e-14	60.6852
rs12135728	1	161374413		Relative count	TBNK	HLA DR+ NK %NK	90001649	0.2097	0.02707	T	G	0.3359	0.0196187	1.23e-14	71.9206
rs61801824	1	161567067		Relative count	TBNK	HLA DR+ NK %NK	90001649	-0.2415	0.03024	A	T	0.7665	0.0208768	1.88e-15	76.6309
rs9651035	1	161258765		Relative count	TBNK	HLA DR+ NK %NK	90001649	-0.218	0.02743	T	C	0.3287	0.0209729	2.49e-15	76.9915
rs7180804	15	80259074		Relative count	TBNK	HLA DR+ NK %NK	90001649	-0.2525	0.03019	A	G	0.2162	0.021608	8.74e-17	79.3741
rs146718864	1	161410349		Relative count	TBNK	HLA DR+ NK %NK	90001649	0.3177	0.03654	A	G	0.1457	0.0251266	5.21e-18	92.6327
rs4326638	1	161388960		Relative count	TBNK	HLA DR+ NK %NK	90001649	-0.2614	0.02805	C	T	0.7293	0.0269796	1.95e-20	99.6533
rs408849	1	161612340		Relative count	TBNK	HLA DR+ NK %NK	90001649	0.256	0.02685	T	C	0.3522	0.0299048	2.65e-21	110.791
rs12032664	1	161509155		Relative count	TBNK	HLA DR+ NK %NK	90001649	0.3484	0.03401	A	G	0.1566	0.0320636	2.67e-24	119.054
rs546183406	1	161570970		Relative count	TBNK	HLA DR+ NK %NK	90001649	-0.52	0.04991	T	G	0.0727	0.0364579	4.67e-25	135.987
rs7532602	1	161274311		Relative count	TBNK	HLA DR+ NK %NK	90001649	-0.3674	0.03219	A	G	0.1944	0.0422789	1.17e-29	158.658
rs111504845	1	161565479		Relative count	TBNK	HLA DR+ NK %NK	90001649	0.3312	0.02794	A	G	0.2914	0.0453003	8.09e-32	170.535
rs71632989	1	161533055		Relative count	TBNK	HLA DR+ NK %NK	90001649	-0.6848	0.02772	G	T	0.2474	0.174631	1.3e-124	760.416
rs71424967	2	238315335		Relative count	TBNK	HLA DR+ NK %CD3- lymphocyte	90001650	0.7938	0.1746	T	C	0.0046	0.00577042	5.61e-06	20.8593
rs592776	6	153846268		Relative count	TBNK	HLA DR+ NK %CD3- lymphocyte	90001650	-0.586	0.1301	A	T	0.9914	0.00585562	6.84e-06	21.169
rs79017888	1	160733216		Relative count	TBNK	HLA DR+ NK %CD3- lymphocyte	90001650	-0.4371	0.09801	C	G	0.0157	0.00590498	8.47e-06	21.3486
rs150102419	17	61353821		Relative count	TBNK	HLA DR+ NK %CD3- lymphocyte	90001650	0.6357	0.135	A	G	0.0074	0.00593664	2.6e-06	21.4637
rs13962	1	159175527		Relative count	TBNK	HLA DR+ NK %CD3- lymphocyte	90001650	0.148	0.0334	A	G	0.1618	0.00594127	9.62e-06	21.4806
rs4076588	17	70686441		Relative count	TBNK	HLA DR+ NK %CD3- lymphocyte	90001650	0.1116	0.02505	A	C	0.605	0.00595266	8.69e-06	21.522
rs436053	15	67252716		Relative count	TBNK	HLA DR+ NK %CD3- lymphocyte	90001650	-0.1228	0.02737	A	G	0.2771	0.00604145	7.39e-06	21.845
rs72685367	1	78442686		Relative count	TBNK	HLA DR+ NK %CD3- lymphocyte	90001650	0.3452	0.0745	G	C	0.0261	0.00605796	3.73e-06	21.905
rs10260467	7	11300995		Relative count	TBNK	HLA DR+ NK %CD3- lymphocyte	90001650	0.1447	0.03271	T	A	0.8231	0.00609744	9.97e-06	22.0486
rs144018284	13	48165147		Relative count	TBNK	HLA DR+ NK %CD3- lymphocyte	90001650	-0.6247	0.1369	T	C	0.0079	0.00611724	5.2e-06	22.1207
rs4684938	3	1412674		Relative count	TBNK	HLA DR+ NK %CD3- lymphocyte	90001650	-0.2009	0.04435	A	G	0.0829	0.00613707	6.08e-06	22.1928
rs11265344	1	160148769		Relative count	TBNK	HLA DR+ NK %CD3- lymphocyte	90001650	-0.1386	0.03079	A	G	0.2016	0.00618397	6.93e-06	22.3635
rs3766369	1	160676861		Relative count	TBNK	HLA DR+ NK %CD3- lymphocyte	90001650	-0.1131	0.02517	G	A	0.4284	0.00626465	7.16e-06	22.6571
rs3135080	4	2399058		Relative count	TBNK	HLA DR+ NK %CD3- lymphocyte	90001650	-0.1168	0.02552	G	A	0.642	0.00627096	4.84e-06	22.68
rs1609454	19	9110431		Relative count	TBNK	HLA DR+ NK %CD3- lymphocyte	90001650	-0.1188	0.02587	G	A	0.3407	0.00634042	4.5e-06	22.9329
rs12723400	1	164440415		Relative count	TBNK	HLA DR+ NK %CD3- lymphocyte	90001650	-0.2356	0.05035	A	G	0.0609	0.00634906	3e-06	22.9643
rs78479083	12	104596209		Relative count	TBNK	HLA DR+ NK %CD3- lymphocyte	90001650	-0.5148	0.1156	C	G	0.0122	0.00638757	8.76e-06	23.1045
rs112750600	1	161742271		Relative count	TBNK	HLA DR+ NK %CD3- lymphocyte	90001650	-0.5484	0.1164	T	C	0.0108	0.00642588	2.55e-06	23.244
rs4582908	10	86885802		Relative count	TBNK	HLA DR+ NK %CD3- lymphocyte	90001650	-0.1148	0.0254	G	C	0.5535	0.00651408	6.4e-06	23.5651
rs79676986	2	102532879		Relative count	TBNK	HLA DR+ NK %CD3- lymphocyte	90001650	0.2654	0.05771	C	A	0.0488	0.00653918	4.41e-06	23.6565
rs114082880	1	163296929		Relative count	TBNK	HLA DR+ NK %CD3- lymphocyte	90001650	-0.2432	0.05169	T	C	0.0592	0.00658834	2.64e-06	23.8355
rs11595870	10	12408809		Relative count	TBNK	HLA DR+ NK %CD3- lymphocyte	90001650	0.3054	0.06599	A	G	0.0367	0.00659471	3.82e-06	23.8587
rs61745530	6	47976361		Relative count	TBNK	HLA DR+ NK %CD3- lymphocyte	90001650	-0.3596	0.0779	T	G	0.0263	0.00662293	4.04e-06	23.9615
rs117338457	11	69354886		Relative count	TBNK	HLA DR+ NK %CD3- lymphocyte	90001650	0.2779	0.06096	T	G	0.0449	0.00662372	5.32e-06	23.9644
rs145013190	8	98791630		Relative count	TBNK	HLA DR+ NK %CD3- lymphocyte	90001650	-0.4035	0.08761	A	T	0.0209	0.00666332	4.25e-06	24.1086
rs1934073	1	159936733		Relative count	TBNK	HLA DR+ NK %CD3- lymphocyte	90001650	-0.123	0.02616	G	T	0.3291	0.00668076	2.68e-06	24.1721
rs71409269	15	80249333		Relative count	TBNK	HLA DR+ NK %CD3- lymphocyte	90001650	0.1945	0.04156	T	C	0.0986	0.00672456	2.98e-06	24.3317
rs4078109	1	161229651		Relative count	TBNK	HLA DR+ NK %CD3- lymphocyte	90001650	0.1168	0.0248	G	A	0.5117	0.00681738	2.6e-06	24.6699
rs10919058	1	162251963		Relative count	TBNK	HLA DR+ NK %CD3- lymphocyte	90001650	-0.1683	0.03568	T	G	0.1409	0.0068573	2.49e-06	24.8153
rs2343490	1	162920811		Relative count	TBNK	HLA DR+ NK %CD3- lymphocyte	90001650	0.1236	0.02592	G	A	0.3404	0.00686021	1.93e-06	24.8259
rs115227354	1	161006970		Relative count	TBNK	HLA DR+ NK %CD3- lymphocyte	90001650	0.2581	0.05447	G	A	0.0549	0.00691283	2.24e-06	25.0177
rs62028061	16	10961519		Relative count	TBNK	HLA DR+ NK %CD3- lymphocyte	90001650	-0.1225	0.0259	C	T	0.6379	0.0069324	2.35e-06	25.089
rs150333529	1	162721878		Relative count	TBNK	HLA DR+ NK %CD3- lymphocyte	90001650	-0.6097	0.1301	G	A	0.0095	0.00699585	2.87e-06	25.3202
rs11576837	1	161003874		Relative count	TBNK	HLA DR+ NK %CD3- lymphocyte	90001650	0.1262	0.0267	G	A	0.6723	0.00701759	2.37e-06	25.3995
rs34622012	1	162908459		Relative count	TBNK	HLA DR+ NK %CD3- lymphocyte	90001650	-0.182	0.03737	G	A	0.121	0.00704607	1.17e-06	25.5033
rs28816203	16	53157625		Relative count	TBNK	HLA DR+ NK %CD3- lymphocyte	90001650	0.1225	0.02549	A	G	0.4053	0.00723397	1.61e-06	26.1883
rs148402970	1	161774495		Relative count	TBNK	HLA DR+ NK %CD3- lymphocyte	90001650	0.2903	0.06168	T	C	0.0455	0.00732001	2.6e-06	26.5021
rs56128851	1	162256847		Relative count	TBNK	HLA DR+ NK %CD3- lymphocyte	90001650	-0.4832	0.09881	A	G	0.0165	0.00757778	1.05e-06	27.4425
rs78958053	1	162050336		Relative count	TBNK	HLA DR+ NK %CD3- lymphocyte	90001650	0.2789	0.05459	G	A	0.0527	0.0077665	3.4e-07	28.1313
rs11264885	1	158020479		Relative count	TBNK	HLA DR+ NK %CD3- lymphocyte	90001650	-0.1468	0.02883	G	A	0.2396	0.00785256	3.73e-07	28.4455
rs192316193	1	161114862		Relative count	TBNK	HLA DR+ NK %CD3- lymphocyte	90001650	-0.303	0.05863	G	A	0.0455	0.00797448	2.49e-07	28.8907
rs865239	1	156896164		Relative count	TBNK	HLA DR+ NK %CD3- lymphocyte	90001650	-0.1308	0.02461	G	A	0.5004	0.00855431	1.12e-07	31.0095
rs2501865	1	161230065		Relative count	TBNK	HLA DR+ NK %CD3- lymphocyte	90001650	0.1442	0.0274	C	T	0.2917	0.00859239	1.5e-07	31.1487
rs1317712	1	159954369		Relative count	TBNK	HLA DR+ NK %CD3- lymphocyte	90001650	-0.1599	0.02991	T	C	0.2179	0.00871458	9.6e-08	31.5955
rs1503813	1	161700679		Relative count	TBNK	HLA DR+ NK %CD3- lymphocyte	90001650	-0.1492	0.0279	G	A	0.2803	0.00898136	9.54e-08	32.5716
rs4656251	1	160154324		Relative count	TBNK	HLA DR+ NK %CD3- lymphocyte	90001650	-0.1358	0.02544	G	A	0.5637	0.00907116	9.96e-08	32.9002
rs1862176	5	139730444		Relative count	TBNK	HLA DR+ NK %CD3- lymphocyte	90001650	-0.1461	0.02698	A	G	0.6792	0.0093017	6.5e-08	33.7442
rs6427594	1	161455521		Relative count	TBNK	HLA DR+ NK %CD3- lymphocyte	90001650	-0.2576	0.04601	C	T	0.9237	0.00935357	2.33e-08	33.9341
rs143032729	1	160353789		Relative count	TBNK	HLA DR+ NK %CD3- lymphocyte	90001650	-0.3887	0.07134	G	A	0.0325	0.00950153	5.42e-08	34.4761
rs16865543	1	162949552		Relative count	TBNK	HLA DR+ NK %CD3- lymphocyte	90001650	0.1983	0.03596	C	T	0.1413	0.00954243	3.73e-08	34.6259
rs164424	1	162361149		Relative count	TBNK	HLA DR+ NK %CD3- lymphocyte	90001650	-0.2242	0.04019	A	C	0.8928	0.00962166	2.62e-08	34.9162
rs76265753	1	161181134		Relative count	TBNK	HLA DR+ NK %CD3- lymphocyte	90001650	-0.4864	0.08591	T	C	0.021	0.0097279	1.62e-08	35.3055
rs7527826	1	161969322		Relative count	TBNK	HLA DR+ NK %CD3- lymphocyte	90001650	-0.1436	0.02513	A	G	0.4497	0.0102061	1.18e-08	37.0591
rs75213764	1	161235597		Relative count	TBNK	HLA DR+ NK %CD3- lymphocyte	90001650	0.1821	0.03125	T	C	0.1933	0.0103417	6.18e-09	37.5566
rs148824583	1	161659740		Relative count	TBNK	HLA DR+ NK %CD3- lymphocyte	90001650	0.3772	0.06445	C	T	0.0384	0.0105075	5.28e-09	38.1649
rs35161722	1	160483800		Relative count	TBNK	HLA DR+ NK %CD3- lymphocyte	90001650	-0.4826	0.08369	T	C	0.0232	0.010556	8.78e-09	38.3429
rs35855160	1	161478235		Relative count	TBNK	HLA DR+ NK %CD3- lymphocyte	90001650	0.1824	0.03112	A	G	0.2052	0.0108521	5.01e-09	39.4304
rs33941127	1	161168004		Relative count	TBNK	HLA DR+ NK %CD3- lymphocyte	90001650	0.1766	0.02969	T	C	0.2312	0.011087	2.98e-09	40.2933
rs35801335	1	161716885		Relative count	TBNK	HLA DR+ NK %CD3- lymphocyte	90001650	-0.2545	0.04214	A	G	0.1018	0.0118448	1.71e-09	43.0804
rs138966305	1	161925353		Relative count	TBNK	HLA DR+ NK %CD3- lymphocyte	90001650	0.3189	0.05014	A	G	0.0656	0.0124674	2.28e-10	45.3735
rs556810	1	160794456		Relative count	TBNK	HLA DR+ NK %CD3- lymphocyte	90001650	-0.1632	0.02585	G	A	0.4067	0.0128534	3.03e-10	46.7967
rs72704075	1	161675994		Relative count	TBNK	HLA DR+ NK %CD3- lymphocyte	90001650	-0.5725	0.07397	T	C	0.0268	0.0170969	1.28e-14	62.5151
rs78180560	1	161093137		Relative count	TBNK	HLA DR+ NK %CD3- lymphocyte	90001650	-0.3738	0.05086	G	A	0.0658	0.0171781	2.45e-13	62.8171
rs61801824	1	161567067		Relative count	TBNK	HLA DR+ NK %CD3- lymphocyte	90001650	-0.2267	0.02967	A	T	0.7665	0.0183964	2.74e-14	67.3556
rs8025803	15	80260273		Relative count	TBNK	HLA DR+ NK %CD3- lymphocyte	90001650	-0.2729	0.0334	T	A	0.1783	0.0218224	4.22e-16	80.1793
rs9651035	1	161258765		Relative count	TBNK	HLA DR+ NK %CD3- lymphocyte	90001650	-0.2229	0.02687	T	C	0.3287	0.0219264	1.54e-16	80.5699
rs12135728	1	161374413		Relative count	TBNK	HLA DR+ NK %CD3- lymphocyte	90001650	0.2217	0.02651	T	G	0.3359	0.0219283	8.42e-17	80.5772
rs4326638	1	161388960		Relative count	TBNK	HLA DR+ NK %CD3- lymphocyte	90001650	-0.2536	0.0275	C	T	0.7293	0.0253935	4.85e-20	93.6422
rs146718864	1	161410349		Relative count	TBNK	HLA DR+ NK %CD3- lymphocyte	90001650	0.3299	0.03578	A	G	0.1457	0.0270935	4.94e-20	100.086
rs408849	1	161612340		Relative count	TBNK	HLA DR+ NK %CD3- lymphocyte	90001650	0.2571	0.02631	T	C	0.3522	0.0301623	2.73e-22	111.775
rs12032664	1	161509155		Relative count	TBNK	HLA DR+ NK %CD3- lymphocyte	90001650	0.3595	0.03329	A	G	0.1566	0.0341392	8.84e-27	127.033
rs546183406	1	161570970		Relative count	TBNK	HLA DR+ NK %CD3- lymphocyte	90001650	-0.5301	0.04888	T	G	0.0727	0.0378879	5.48e-27	141.531
rs7532602	1	161274311		Relative count	TBNK	HLA DR+ NK %CD3- lymphocyte	90001650	-0.3689	0.03154	A	G	0.1944	0.0426249	4.73e-31	160.014
rs111504845	1	161565479		Relative count	TBNK	HLA DR+ NK %CD3- lymphocyte	90001650	0.3535	0.02729	A	G	0.2914	0.0516059	1.55e-37	195.564
rs71632979	1	161526397		Relative count	TBNK	HLA DR+ NK %CD3- lymphocyte	90001650	-0.7124	0.02686	G	A	0.2474	0.188991	9.98e-142	837.518
rs481252	11	134188542		Absolute count	TBNK	Granulocyte AC	90001651	0.1104	0.02465	C	T	0.4511	0.00603579	7.81e-06	22.1705
rs73023738	1	159075384		Absolute count	TBNK	Granulocyte AC	90001651	-0.3762	0.08497	C	T	0.0218	0.00603604	9.82e-06	22.1714
rs7805092	7	2768935		Absolute count	TBNK	Granulocyte AC	90001651	-0.1104	0.02497	T	G	0.5125	0.00609027	9.97e-06	22.3718
rs13383581	2	70824249		Absolute count	TBNK	Granulocyte AC	90001651	-0.3358	0.07558	G	A	0.0279	0.00611655	9.11e-06	22.469
rs75350000	10	11312276		Absolute count	TBNK	Granulocyte AC	90001651	-0.7378	0.1645	A	G	0.0057	0.0061702	7.52e-06	22.6673
rs17879224	19	4951885		Absolute count	TBNK	Granulocyte AC	90001651	-1.782	0.3933	A	G	0.001	0.0063447	6.05e-06	23.3124
rs1914722	2	50925528		Absolute count	TBNK	Granulocyte AC	90001651	-0.1133	0.02528	G	C	0.4592	0.00637571	7.59e-06	23.4271
rs72762395	5	43904012		Absolute count	TBNK	Granulocyte AC	90001651	-0.3375	0.07374	T	C	0.029	0.00641497	4.87e-06	23.5723
rs11158220	14	59282769		Absolute count	TBNK	Granulocyte AC	90001651	-0.1644	0.03658	A	G	0.1377	0.00641839	7.16e-06	23.5849
rs1563320	5	97763960		Absolute count	TBNK	Granulocyte AC	90001651	-0.1142	0.0249	C	T	0.4454	0.00644306	4.68e-06	23.6762
rs77799904	12	3152264		Absolute count	TBNK	Granulocyte AC	90001651	-0.251	0.05521	C	T	0.0541	0.00644792	5.66e-06	23.6941
rs78270456	11	5229028		Absolute count	TBNK	Granulocyte AC	90001651	0.1811	0.04026	A	C	0.1129	0.00656952	7.08e-06	24.1439
rs9851753	3	143886418		Absolute count	TBNK	Granulocyte AC	90001651	-0.6398	0.141	T	C	0.0081	0.00657766	5.86e-06	24.174
rs4074900	8	144276224		Absolute count	TBNK	Granulocyte AC	90001651	0.1403	0.02995	G	T	0.785	0.00664437	2.89e-06	24.4208
rs12450800	17	38144116		Absolute count	TBNK	Granulocyte AC	90001651	-0.1161	0.02615	T	C	0.4885	0.00673604	9.35e-06	24.7601
rs150954312	19	50754898		Absolute count	TBNK	Granulocyte AC	90001651	0.2719	0.05831	C	G	0.0483	0.00679666	3.22e-06	24.9844
rs1890595	9	35679591		Absolute count	TBNK	Granulocyte AC	90001651	0.1203	0.0261	T	C	0.3804	0.00682202	4.2e-06	25.0783
rs6757897	2	66830010		Absolute count	TBNK	Granulocyte AC	90001651	0.3326	0.07169	C	T	0.0319	0.00683259	3.62e-06	25.1174
rs76539587	3	28773327		Absolute count	TBNK	Granulocyte AC	90001651	0.3959	0.08385	C	T	0.0224	0.00686452	2.43e-06	25.2356
rs77650974	18	12394263		Absolute count	TBNK	Granulocyte AC	90001651	0.1262	0.02662	A	G	0.3221	0.00695513	2.24e-06	25.571
rs185512917	20	48187302		Absolute count	TBNK	Granulocyte AC	90001651	-0.8628	0.1837	T	C	0.0048	0.00711217	2.75e-06	26.1525
rs35566998	20	60651297		Absolute count	TBNK	Granulocyte AC	90001651	-0.1259	0.02634	A	G	0.3408	0.00712194	1.83e-06	26.1887
rs9852120	3	23767055		Absolute count	TBNK	Granulocyte AC	90001651	0.1222	0.02498	T	C	0.4094	0.00722127	1.05e-06	26.5566
rs78887583	2	2177581		Absolute count	TBNK	Granulocyte AC	90001651	-0.2149	0.04429	G	A	0.0868	0.0073213	1.27e-06	26.9272
rs671160	11	117952387		Absolute count	TBNK	Granulocyte AC	90001651	-0.1888	0.03924	T	C	0.1173	0.00738151	1.56e-06	27.1503
rs11265198	1	159420307		Absolute count	TBNK	Granulocyte AC	90001651	0.3966	0.08035	A	G	0.9759	0.00739874	8.35e-07	27.2142
rs34599082	1	159175494		Absolute count	TBNK	Granulocyte AC	90001651	-0.3362	0.06657	T	C	0.0357	0.00778226	4.61e-07	28.6359
rs12618511	2	1874340		Absolute count	TBNK	Granulocyte AC	90001651	-0.2653	0.05281	C	T	0.0594	0.00786495	5.34e-07	28.9426
rs114188428	3	39765597		Relative count	TBNK	Granulocyte %leukocyte	90001652	1.127	0.2511	C	T	0.0022	0.00557627	7.36e-06	20.5629
rs74674596	9	137658621		Relative count	TBNK	Granulocyte %leukocyte	90001652	0.5351	0.1204	T	C	0.0099	0.00561325	9e-06	20.7
rs265772	3	1371260		Relative count	TBNK	Granulocyte %leukocyte	90001652	-0.2011	0.04534	G	T	0.0816	0.00606145	9.45e-06	22.3629
rs61415458	12	20726031		Relative count	TBNK	Granulocyte %leukocyte	90001652	0.1527	0.03421	C	T	0.1555	0.00612404	8.36e-06	22.5952
rs2837766	21	42028282		Relative count	TBNK	Granulocyte %leukocyte	90001652	-0.1218	0.02721	T	C	0.2978	0.00620455	7.87e-06	22.8941
rs11805388	1	172302386		Relative count	TBNK	Granulocyte %leukocyte	90001652	0.3798	0.08535	G	A	0.0221	0.00623486	8.83e-06	23.0067
rs9729039	1	226280379		Relative count	TBNK	Granulocyte %leukocyte	90001652	-0.9599	0.2143	T	C	0.0034	0.00624427	7.74e-06	23.0416
rs79040043	10	85710935		Relative count	TBNK	Granulocyte %leukocyte	90001652	0.4302	0.09601	A	G	0.0172	0.00625697	7.66e-06	23.0888
rs8177701	10	6003312		Relative count	TBNK	Granulocyte %leukocyte	90001652	-0.2032	0.0449	G	A	0.0829	0.00627839	6.2e-06	23.1683
rs1116294	2	49764298		Relative count	TBNK	Granulocyte %leukocyte	90001652	-0.1155	0.02597	T	C	0.6167	0.00630677	9.02e-06	23.2737
rs184624056	4	259809		Relative count	TBNK	Granulocyte %leukocyte	90001652	0.5425	0.1224	G	A	0.0109	0.00634594	9.64e-06	23.4192
rs4588497	4	44447116		Relative count	TBNK	Granulocyte %leukocyte	90001652	-0.1646	0.03635	T	C	0.8639	0.00637105	6.1e-06	23.5125
rs7219272	17	9142206		Relative count	TBNK	Granulocyte %leukocyte	90001652	-0.1211	0.02611	A	G	0.6727	0.00645782	3.62e-06	23.8347
rs137979325	17	36460632		Relative count	TBNK	Granulocyte %leukocyte	90001652	0.6232	0.1403	T	C	0.0084	0.00646995	9.15e-06	23.8798
rs112405229	1	240584083		Relative count	TBNK	Granulocyte %leukocyte	90001652	0.2941	0.06403	A	G	0.039	0.00648348	4.52e-06	23.9301
rs78277075	4	183543742		Relative count	TBNK	Granulocyte %leukocyte	90001652	-0.3658	0.08002	G	A	0.0249	0.00649779	5e-06	23.9832
rs145016200	14	101601125		Relative count	TBNK	Granulocyte %leukocyte	90001652	-0.2627	0.057	T	C	0.0496	0.00650636	4.18e-06	24.0151
rs893978	3	74174855		Relative count	TBNK	Granulocyte %leukocyte	90001652	-0.3807	0.08129	T	C	0.0232	0.00656885	2.94e-06	24.2473
rs79855296	14	100617766		Relative count	TBNK	Granulocyte %leukocyte	90001652	-0.1175	0.02528	T	C	0.3993	0.00662312	3.44e-06	24.4489
rs35640478	6	22954240		Relative count	TBNK	Granulocyte %leukocyte	90001652	-0.1823	0.03985	T	C	0.1141	0.00671852	4.95e-06	24.8035
rs34599082	1	159175494		Relative count	TBNK	Granulocyte %leukocyte	90001652	-0.3169	0.06647	T	C	0.0356	0.00689575	1.93e-06	25.4623
rs2434066	10	83891503		Relative count	TBNK	Granulocyte %leukocyte	90001652	0.1711	0.03596	C	A	0.8609	0.00701148	2.05e-06	25.8927
rs11998531	8	120860297		Relative count	TBNK	Granulocyte %leukocyte	90001652	0.1563	0.03204	G	C	0.1924	0.00759188	1.12e-06	28.0524
rs481252	11	134188542		Relative count	TBNK	Granulocyte %leukocyte	90001652	0.1239	0.02455	C	T	0.4516	0.00760368	4.72e-07	28.0963
rs6701133	1	62836414		Relative count	TBNK	Granulocyte %leukocyte	90001652	0.124	0.0248	C	T	0.4869	0.00768272	6e-07	28.3907
rs77650974	18	12394263		Relative count	TBNK	Granulocyte %leukocyte	90001652	0.1512	0.0265	A	G	0.3227	0.00999341	1.25e-08	37.0157
rs149302210	14	25870244		Relative count	Treg	CD28- DN (CD4-CD8-) %DN	90001653	0.4529	0.1018	G	A	0.015	0.00606125	8.96e-06	20.9657
rs79012126	9	138405739		Relative count	Treg	CD28- DN (CD4-CD8-) %DN	90001653	0.171	0.03804	T	C	0.1186	0.00611336	7.19e-06	21.147
rs17187533	1	208712244		Relative count	Treg	CD28- DN (CD4-CD8-) %DN	90001653	-0.8439	0.1827	A	G	0.0044	0.0062395	4.02e-06	21.5861
rs117625934	17	42629056		Relative count	Treg	CD28- DN (CD4-CD8-) %DN	90001653	-1.866	0.4097	A	G	0.0009	0.00626188	5.41e-06	21.664
rs79967252	7	143153812		Relative count	Treg	CD28- DN (CD4-CD8-) %DN	90001653	-0.4428	0.09912	A	G	0.0163	0.00628775	8.19e-06	21.7541
rs4391487	9	94905724		Relative count	Treg	CD28- DN (CD4-CD8-) %DN	90001653	0.1939	0.04275	C	T	0.0922	0.00629371	5.91e-06	21.7748
rs7134223	12	73854918		Relative count	Treg	CD28- DN (CD4-CD8-) %DN	90001653	0.3233	0.07177	G	T	0.0312	0.00631873	6.84e-06	21.862
rs12770129	10	132175707		Relative count	Treg	CD28- DN (CD4-CD8-) %DN	90001653	-0.2774	0.0608	T	C	0.0432	0.00636133	5.21e-06	22.0103
rs79580039	10	3063066		Relative count	Treg	CD28- DN (CD4-CD8-) %DN	90001653	0.3912	0.08793	T	G	0.0214	0.00640983	8.93e-06	22.1792
rs151173584	17	33635640		Relative count	Treg	CD28- DN (CD4-CD8-) %DN	90001653	-0.2697	0.05982	T	A	0.0465	0.00645009	6.74e-06	22.3194
rs9488834	6	97889936		Relative count	Treg	CD28- DN (CD4-CD8-) %DN	90001653	0.2703	0.05977	A	G	0.0464	0.00646556	6.33e-06	22.3733
rs75187775	14	22497057		Relative count	Treg	CD28- DN (CD4-CD8-) %DN	90001653	0.2422	0.05429	T	C	0.0587	0.00648253	8.4e-06	22.4324
rs61894112	11	99376355		Relative count	Treg	CD28- DN (CD4-CD8-) %DN	90001653	-0.1613	0.03532	A	C	0.1461	0.00649166	5.14e-06	22.4642
rs1675243	18	3668971		Relative count	Treg	CD28- DN (CD4-CD8-) %DN	90001653	-0.1144	0.0252	G	A	0.4555	0.00649185	5.77e-06	22.4648
rs6734907	2	106914029		Relative count	Treg	CD28- DN (CD4-CD8-) %DN	90001653	0.115	0.02569	T	C	0.433	0.00649377	7.83e-06	22.4715
rs35409720	11	277365		Relative count	Treg	CD28- DN (CD4-CD8-) %DN	90001653	-0.1292	0.02879	A	G	0.2651	0.00650419	7.44e-06	22.5078
rs78686313	1	14588462		Relative count	Treg	CD28- DN (CD4-CD8-) %DN	90001653	-0.7959	0.1729	T	C	0.0052	0.00655369	4.3e-06	22.6802
rs9914549	17	80624957		Relative count	Treg	CD28- DN (CD4-CD8-) %DN	90001653	-0.1505	0.03264	G	A	0.1759	0.00656672	4.12e-06	22.7256
rs141291061	9	71650333		Relative count	Treg	CD28- DN (CD4-CD8-) %DN	90001653	0.2423	0.05342	A	T	0.0606	0.00668436	5.93e-06	23.1355
rs78409217	14	67161374		Relative count	Treg	CD28- DN (CD4-CD8-) %DN	90001653	-0.2463	0.0544	G	A	0.0596	0.00680014	6.16e-06	23.5389
rs11128263	3	72391950		Relative count	Treg	CD28- DN (CD4-CD8-) %DN	90001653	-0.117	0.02521	T	G	0.524	0.00682873	3.58e-06	23.6386
rs74593262	6	15826226		Relative count	Treg	CD28- DN (CD4-CD8-) %DN	90001653	-1.711	0.3553	T	C	0.0012	0.00701762	1.53e-06	24.2971
rs11930576	4	169595404		Relative count	Treg	CD28- DN (CD4-CD8-) %DN	90001653	-0.1344	0.02812	C	T	0.2746	0.00719626	1.83e-06	24.9201
rs59211785	17	80030971		Relative count	Treg	CD28- DN (CD4-CD8-) %DN	90001653	-0.2028	0.04254	T	C	0.0985	0.00730412	1.95e-06	25.2963
rs143066848	5	83073780		Relative count	Treg	CD28- DN (CD4-CD8-) %DN	90001653	-0.293	0.06073	G	A	0.0448	0.00734747	1.47e-06	25.4476
rs66989520	4	147357834		Relative count	Treg	CD28- DN (CD4-CD8-) %DN	90001653	0.1749	0.03644	T	C	0.1456	0.00761083	1.66e-06	26.3667
rs56009006	7	132484052		Relative count	Treg	CD28- DN (CD4-CD8-) %DN	90001653	0.249	0.05127	T	C	0.0667	0.00771926	1.24e-06	26.7453
rs1875167	10	2967899		Relative count	Treg	CD28- DN (CD4-CD8-) %DN	90001653	-0.151	0.02983	C	T	0.7741	0.00797439	4.38e-07	27.6363
rs10174322	2	7659940		Relative count	Treg	CD28- DN (CD4-CD8-) %DN	90001653	-0.1507	0.028	G	A	0.2719	0.00899201	7.75e-08	31.195
rs55649162	17	33791668		Relative count	Treg	CD28- DN (CD4-CD8-) %DN	90001653	0.1362	0.02504	C	T	0.5081	0.00927279	5.77e-08	32.1782
rs114170505	6	32666487		Relative count	Treg	CD28- DN (CD4-CD8-) %DN	90001653	-0.1978	0.04098	C	T	0.1839	0.0117438	1.44e-06	40.8549
rs4796089	17	33814758		Relative count	Treg	CD28- DN (CD4-CD8-) %DN	90001653	-0.2435	0.0371	C	T	0.1343	0.0137871	6.13e-11	48.0625
rs35366052	6	32531923		Relative count	Treg	CD28- DN (CD4-CD8-) %DN	90001653	0.248	0.0522	A	G	0.7067	0.0254965	2.11e-06	89.9504
rs67059143	6	32536478		Relative count	Treg	CD28- DN (CD4-CD8-) %DN	90001653	0.2502	0.05424	T	C	0.4547	0.0310431	4.13e-06	110.145
rs556844566	2	224185075		Absolute count	Treg	CD28- DN (CD4-CD8-) AC	90001654	-0.9323	0.2084	T	A	0.0035	0.00606299	7.94e-06	20.7765
rs61894112	11	99376355		Absolute count	Treg	CD28- DN (CD4-CD8-) AC	90001654	-0.1585	0.03555	A	C	0.1455	0.00624689	8.51e-06	21.4106
rs140542258	7	66909295		Absolute count	Treg	CD28- DN (CD4-CD8-) AC	90001654	0.5394	0.1197	T	C	0.0109	0.00627362	6.85e-06	21.5029
rs140413577	17	48437860		Absolute count	Treg	CD28- DN (CD4-CD8-) AC	90001654	0.3004	0.06729	A	G	0.0361	0.00628014	8.31e-06	21.5253
rs7789422	7	132432591		Absolute count	Treg	CD28- DN (CD4-CD8-) AC	90001654	-0.1141	0.02572	C	A	0.4062	0.00628031	9.38e-06	21.5259
rs35765554	14	51318805		Absolute count	Treg	CD28- DN (CD4-CD8-) AC	90001654	0.1361	0.03056	A	G	0.2211	0.00637994	8.71e-06	21.8696
rs7869045	9	124584495		Absolute count	Treg	CD28- DN (CD4-CD8-) AC	90001654	-0.2717	0.06011	A	G	0.0456	0.00642546	6.4e-06	22.0267
rs9488834	6	97889936		Absolute count	Treg	CD28- DN (CD4-CD8-) AC	90001654	0.2698	0.06004	A	G	0.0465	0.00645487	7.25e-06	22.1281
rs10996820	10	67760890		Absolute count	Treg	CD28- DN (CD4-CD8-) AC	90001654	0.2162	0.04843	A	T	0.0747	0.00646167	8.27e-06	22.1516
rs11856833	15	86807884		Absolute count	Treg	CD28- DN (CD4-CD8-) AC	90001654	-0.1432	0.03166	C	A	0.1963	0.00647039	6.31e-06	22.1817
rs115330797	21	19903104		Absolute count	Treg	CD28- DN (CD4-CD8-) AC	90001654	1.068	0.2363	T	G	0.0029	0.00659643	6.47e-06	22.6166
rs139755840	2	204522552		Absolute count	Treg	CD28- DN (CD4-CD8-) AC	90001654	0.3202	0.07045	G	A	0.0335	0.00663925	5.69e-06	22.7644
rs111891110	2	75659115		Absolute count	Treg	CD28- DN (CD4-CD8-) AC	90001654	0.3012	0.06677	C	T	0.0383	0.00668311	6.67e-06	22.9158
rs4298345	6	31240818		Absolute count	Treg	CD28- DN (CD4-CD8-) AC	90001654	0.3453	0.07738	A	G	0.0292	0.00675983	8.35e-06	23.1807
rs138517625	1	172681556		Absolute count	Treg	CD28- DN (CD4-CD8-) AC	90001654	0.7811	0.1763	G	A	0.0056	0.00679505	9.71e-06	23.3023
rs115953192	2	45208257		Absolute count	Treg	CD28- DN (CD4-CD8-) AC	90001654	-0.279	0.06079	G	A	0.0462	0.00686022	4.6e-06	23.5273
rs79251210	6	100468602		Absolute count	Treg	CD28- DN (CD4-CD8-) AC	90001654	0.3063	0.06674	A	G	0.0381	0.00687668	4.6e-06	23.5842
rs76549873	2	75722749		Absolute count	Treg	CD28- DN (CD4-CD8-) AC	90001654	-0.5102	0.1146	C	T	0.0134	0.00688267	8.83e-06	23.6048
rs115364254	1	222677137		Absolute count	Treg	CD28- DN (CD4-CD8-) AC	90001654	0.1657	0.03605	G	T	0.1476	0.00690884	4.44e-06	23.6952
rs140444563	12	31103286		Absolute count	Treg	CD28- DN (CD4-CD8-) AC	90001654	0.1893	0.04112	G	T	0.1084	0.00692677	4.31e-06	23.7571
rs74593262	6	15826226		Absolute count	Treg	CD28- DN (CD4-CD8-) AC	90001654	-1.712	0.3537	T	C	0.0012	0.00702582	1.35e-06	24.0993
rs11128263	3	72391950		Absolute count	Treg	CD28- DN (CD4-CD8-) AC	90001654	-0.1189	0.02529	T	G	0.5246	0.00705149	2.68e-06	24.188
rs151173584	17	33635640		Absolute count	Treg	CD28- DN (CD4-CD8-) AC	90001654	-0.2829	0.05997	T	A	0.0464	0.00708239	2.48e-06	24.2947
rs10948242	6	45553259		Absolute count	Treg	CD28- DN (CD4-CD8-) AC	90001654	0.1241	0.02667	A	T	0.3628	0.0071206	3.41e-06	24.4267
rs10850001	12	112553032		Absolute count	Treg	CD28- DN (CD4-CD8-) AC	90001654	0.1199	0.02666	A	T	0.5405	0.00714084	7.16e-06	24.4966
rs12453786	17	33272507		Absolute count	Treg	CD28- DN (CD4-CD8-) AC	90001654	-0.1497	0.03162	G	C	0.2017	0.00721682	2.3e-06	24.7592
rs1580183	5	83043360		Absolute count	Treg	CD28- DN (CD4-CD8-) AC	90001654	-0.2241	0.04717	G	A	0.0803	0.00741781	2.11e-06	25.4539
rs117147408	6	101980039		Absolute count	Treg	CD28- DN (CD4-CD8-) AC	90001654	0.3757	0.07874	G	A	0.0274	0.00752311	1.9e-06	25.8179
rs2388191	8	103637374		Absolute count	Treg	CD28- DN (CD4-CD8-) AC	90001654	-0.125	0.02552	C	T	0.4156	0.0075899	1.01e-06	26.0489
rs4046567	21	15275534		Absolute count	Treg	CD28- DN (CD4-CD8-) AC	90001654	0.1287	0.02821	C	T	0.624	0.00777248	5.27e-06	26.6804
rs10757255	9	21776631		Absolute count	Treg	CD28- DN (CD4-CD8-) AC	90001654	-0.1252	0.02547	A	G	0.467	0.00780338	9.26e-07	26.7873
rs66989520	4	147357834		Absolute count	Treg	CD28- DN (CD4-CD8-) AC	90001654	0.1787	0.0367	T	C	0.1451	0.00792249	1.18e-06	27.1995
rs9268791	6	32421073		Absolute count	Treg	CD28- DN (CD4-CD8-) AC	90001654	0.1523	0.0325	C	T	0.7463	0.00878342	2.9e-06	30.1814
rs139249541	6	102294761		Absolute count	Treg	CD28- DN (CD4-CD8-) AC	90001654	0.3832	0.0742	G	A	0.0314	0.00893213	2.55e-07	30.697
rs36037322	10	96943194		Absolute count	Treg	CD28- DN (CD4-CD8-) AC	90001654	-0.1518	0.02968	C	T	0.2656	0.00898947	3.35e-07	30.8959
rs28366280	6	32560262		Absolute count	Treg	CD28- DN (CD4-CD8-) AC	90001654	-0.1608	0.03632	G	A	0.2484	0.00965474	9.84e-06	33.2046
rs75361910	17	33793208		Absolute count	Treg	CD28- DN (CD4-CD8-) AC	90001654	-0.2355	0.03952	T	C	0.1172	0.0114763	2.77e-09	39.5421
rs113016235	6	32584977		Absolute count	Treg	CD28- DN (CD4-CD8-) AC	90001654	-0.1897	0.03688	G	T	0.2004	0.0115328	2.85e-07	39.7391
rs9978065	21	15247433		Absolute count	Treg	CD28- DN (CD4-CD8-) AC	90001654	-0.1592	0.03175	C	T	0.6386	0.0116986	5.55e-07	40.317
rs6710361	2	87047145		Absolute count	Treg	CD28- DN (CD4-CD8-) AC	90001654	0.1921	0.03166	A	G	0.1991	0.0117689	1.45e-09	40.5621
rs137931178	6	32329150		Absolute count	Treg	CD28- DN (CD4-CD8-) AC	90001654	-0.201	0.03778	G	A	0.1797	0.0119109	1.1e-07	41.0574
rs9896155	17	33794697		Absolute count	Treg	CD28- DN (CD4-CD8-) AC	90001654	0.1857	0.02686	G	A	0.6743	0.0151469	5.64e-12	52.3839
rs35366052	6	32531923		Absolute count	Treg	CD28- DN (CD4-CD8-) AC	90001654	0.266	0.05289	A	G	0.7066	0.0293378	5.17e-07	102.945
rs34825674	19	56583279		Relative count	Treg	CD28+ DN (CD4-CD8-) %T cell	90001655	-0.1115	0.02519	G	A	0.2718	0.0049213	9.92e-06	17.0031
rs10987993	9	101625377		Relative count	Treg	CD28+ DN (CD4-CD8-) %T cell	90001655	0.1649	0.03676	C	T	0.1036	0.00505048	7.5e-06	17.4517
rs144380153	5	169402564		Relative count	Treg	CD28+ DN (CD4-CD8-) %T cell	90001655	1.008	0.2276	A	G	0.0025	0.00506762	9.81e-06	17.5112
rs75581458	8	76719148		Relative count	Treg	CD28+ DN (CD4-CD8-) %T cell	90001655	-0.2002	0.04419	G	T	0.0679	0.0050733	6.07e-06	17.5309
rs111486611	7	85756157		Relative count	Treg	CD28+ DN (CD4-CD8-) %T cell	90001655	0.2476	0.05594	T	C	0.044	0.00515753	9.92e-06	17.8235
rs72740660	1	215938244		Relative count	Treg	CD28+ DN (CD4-CD8-) %T cell	90001655	0.1977	0.04392	C	T	0.0711	0.00516276	6.97e-06	17.8417
rs9880099	3	136255776		Relative count	Treg	CD28+ DN (CD4-CD8-) %T cell	90001655	-0.2734	0.05945	G	A	0.0363	0.00522969	4.39e-06	18.0742
rs941206	20	45261041		Relative count	Treg	CD28+ DN (CD4-CD8-) %T cell	90001655	-0.204	0.04447	C	A	0.0693	0.00536826	4.65e-06	18.5557
rs115661735	2	65358919		Relative count	Treg	CD28+ DN (CD4-CD8-) %T cell	90001655	0.2228	0.04978	T	C	0.0574	0.00537155	7.84e-06	18.5671
rs147994116	7	110080212		Relative count	Treg	CD28+ DN (CD4-CD8-) %T cell	90001655	1.736	0.3581	C	T	0.0009	0.00541977	1.31e-06	18.7347
rs112667234	5	68594062		Relative count	Treg	CD28+ DN (CD4-CD8-) %T cell	90001655	0.1872	0.04068	C	T	0.0846	0.00542779	4.35e-06	18.7626
rs35662273	6	7668809		Relative count	Treg	CD28+ DN (CD4-CD8-) %T cell	90001655	0.1352	0.02927	A	G	0.1836	0.00547973	3.99e-06	18.9431
rs4077189	3	185796785		Relative count	Treg	CD28+ DN (CD4-CD8-) %T cell	90001655	-0.2413	0.05271	A	G	0.0499	0.00552096	4.87e-06	19.0864
rs73503175	6	71939663		Relative count	Treg	CD28+ DN (CD4-CD8-) %T cell	90001655	0.4675	0.09941	C	T	0.0128	0.00552342	2.66e-06	19.095
rs79892959	2	119667997		Relative count	Treg	CD28+ DN (CD4-CD8-) %T cell	90001655	0.3131	0.06747	A	G	0.0294	0.00559479	3.61e-06	19.3431
rs6890802	5	12611030		Relative count	Treg	CD28+ DN (CD4-CD8-) %T cell	90001655	0.1841	0.03907	G	A	0.0911	0.0056127	2.54e-06	19.4054
rs1979672	3	46274109		Relative count	Treg	CD28+ DN (CD4-CD8-) %T cell	90001655	0.1142	0.02566	G	A	0.3344	0.00580553	8.81e-06	20.076
rs3111416	2	8452313		Relative count	Treg	CD28+ DN (CD4-CD8-) %T cell	90001655	0.1109	0.023	A	G	0.3994	0.00590047	1.51e-06	20.4062
rs12179536	6	30993590		Relative count	Treg	CD28+ DN (CD4-CD8-) %T cell	90001655	0.1603	0.03408	G	A	0.151	0.00658843	2.66e-06	22.8012
rs17774204	17	21265508		Relative count	Treg	CD28+ DN (CD4-CD8-) %T cell	90001655	0.1431	0.02879	C	G	0.2028	0.00662132	7.05e-07	22.9158
rs75679242	11	44090370		Relative count	Treg	CD28+ DN (CD4-CD8-) %T cell	90001655	-0.1806	0.03532	A	C	0.1147	0.00662398	3.37e-07	22.9251
rs190300559	6	30718782		Relative count	Treg	CD28+ DN (CD4-CD8-) %T cell	90001655	0.2427	0.05388	G	A	0.061	0.00674784	6.86e-06	23.3567
rs57672161	14	101688448		Relative count	Treg	CD28+ DN (CD4-CD8-) %T cell	90001655	0.2487	0.04888	T	C	0.0592	0.0068897	3.83e-07	23.8511
rs130071	6	31116210		Relative count	Treg	CD28+ DN (CD4-CD8-) %T cell	90001655	-0.1465	0.03197	A	G	0.2186	0.00733211	4.73e-06	25.394
rs532816650	15	77852215		Relative count	Treg	CD28+ DN (CD4-CD8-) %T cell	90001655	0.9109	0.1903	G	A	0.0047	0.00776289	1.77e-06	26.8976
rs55781756	6	32795706		Relative count	Treg	CD28+ DN (CD4-CD8-) %T cell	90001655	0.1531	0.03082	A	G	0.2147	0.00790402	7.08e-07	27.3905
rs34546581	2	87021659		Relative count	Treg	CD28+ DN (CD4-CD8-) %T cell	90001655	0.1659	0.02878	A	G	0.1927	0.00856327	8.92e-09	29.6948
rs149302210	14	25870244		Relative count	Treg	CD28+ DN (CD4-CD8-) %DN	90001656	-0.4529	0.1018	G	A	0.015	0.00606125	8.96e-06	20.9657
rs79012126	9	138405739		Relative count	Treg	CD28+ DN (CD4-CD8-) %DN	90001656	-0.171	0.03804	T	C	0.1186	0.00611336	7.19e-06	21.147
rs17187533	1	208712244		Relative count	Treg	CD28+ DN (CD4-CD8-) %DN	90001656	0.8439	0.1827	A	G	0.0044	0.0062395	4.02e-06	21.5861
rs117625934	17	42629056		Relative count	Treg	CD28+ DN (CD4-CD8-) %DN	90001656	1.866	0.4097	A	G	0.0009	0.00626188	5.41e-06	21.664
rs79967252	7	143153812		Relative count	Treg	CD28+ DN (CD4-CD8-) %DN	90001656	0.4428	0.09912	A	G	0.0163	0.00628775	8.19e-06	21.7541
rs4391487	9	94905724		Relative count	Treg	CD28+ DN (CD4-CD8-) %DN	90001656	-0.1939	0.04275	C	T	0.0922	0.00629371	5.91e-06	21.7748
rs7134223	12	73854918		Relative count	Treg	CD28+ DN (CD4-CD8-) %DN	90001656	-0.3233	0.07177	G	T	0.0312	0.00631873	6.84e-06	21.862
rs12770129	10	132175707		Relative count	Treg	CD28+ DN (CD4-CD8-) %DN	90001656	0.2774	0.0608	T	C	0.0432	0.00636133	5.21e-06	22.0103
rs79580039	10	3063066		Relative count	Treg	CD28+ DN (CD4-CD8-) %DN	90001656	-0.3912	0.08793	T	G	0.0214	0.00640983	8.93e-06	22.1792
rs151173584	17	33635640		Relative count	Treg	CD28+ DN (CD4-CD8-) %DN	90001656	0.2697	0.05982	T	A	0.0465	0.00645009	6.74e-06	22.3194
rs9488834	6	97889936		Relative count	Treg	CD28+ DN (CD4-CD8-) %DN	90001656	-0.2703	0.05977	A	G	0.0464	0.00646556	6.33e-06	22.3733
rs75187775	14	22497057		Relative count	Treg	CD28+ DN (CD4-CD8-) %DN	90001656	-0.2422	0.05429	T	C	0.0587	0.00648253	8.4e-06	22.4324
rs61894112	11	99376355		Relative count	Treg	CD28+ DN (CD4-CD8-) %DN	90001656	0.1613	0.03532	A	C	0.1461	0.00649166	5.14e-06	22.4642
rs1675243	18	3668971		Relative count	Treg	CD28+ DN (CD4-CD8-) %DN	90001656	0.1144	0.0252	G	A	0.4555	0.00649185	5.77e-06	22.4648
rs6734907	2	106914029		Relative count	Treg	CD28+ DN (CD4-CD8-) %DN	90001656	-0.115	0.02569	T	C	0.433	0.00649377	7.83e-06	22.4715
rs35409720	11	277365		Relative count	Treg	CD28+ DN (CD4-CD8-) %DN	90001656	0.1292	0.02879	A	G	0.2651	0.00650419	7.44e-06	22.5078
rs78686313	1	14588462		Relative count	Treg	CD28+ DN (CD4-CD8-) %DN	90001656	0.7959	0.1729	T	C	0.0052	0.00655369	4.3e-06	22.6802
rs9914549	17	80624957		Relative count	Treg	CD28+ DN (CD4-CD8-) %DN	90001656	0.1505	0.03264	G	A	0.1759	0.00656672	4.12e-06	22.7256
rs141291061	9	71650333		Relative count	Treg	CD28+ DN (CD4-CD8-) %DN	90001656	-0.2423	0.05342	A	T	0.0606	0.00668436	5.93e-06	23.1355
rs78409217	14	67161374		Relative count	Treg	CD28+ DN (CD4-CD8-) %DN	90001656	0.2463	0.0544	G	A	0.0596	0.00680014	6.16e-06	23.5389
rs11128263	3	72391950		Relative count	Treg	CD28+ DN (CD4-CD8-) %DN	90001656	0.117	0.02521	T	G	0.524	0.00682873	3.58e-06	23.6386
rs74593262	6	15826226		Relative count	Treg	CD28+ DN (CD4-CD8-) %DN	90001656	1.711	0.3553	T	C	0.0012	0.00701762	1.53e-06	24.2971
rs11930576	4	169595404		Relative count	Treg	CD28+ DN (CD4-CD8-) %DN	90001656	0.1344	0.02812	C	T	0.2746	0.00719626	1.83e-06	24.9201
rs59211785	17	80030971		Relative count	Treg	CD28+ DN (CD4-CD8-) %DN	90001656	0.2028	0.04254	T	C	0.0985	0.00730412	1.95e-06	25.2963
rs143066848	5	83073780		Relative count	Treg	CD28+ DN (CD4-CD8-) %DN	90001656	0.293	0.06073	G	A	0.0448	0.00734747	1.47e-06	25.4476
rs66989520	4	147357834		Relative count	Treg	CD28+ DN (CD4-CD8-) %DN	90001656	-0.1749	0.03644	T	C	0.1456	0.00761083	1.66e-06	26.3667
rs56009006	7	132484052		Relative count	Treg	CD28+ DN (CD4-CD8-) %DN	90001656	-0.249	0.05127	T	C	0.0667	0.00771926	1.24e-06	26.7453
rs1875167	10	2967899		Relative count	Treg	CD28+ DN (CD4-CD8-) %DN	90001656	0.151	0.02983	C	T	0.7741	0.00797439	4.38e-07	27.6363
rs10174322	2	7659940		Relative count	Treg	CD28+ DN (CD4-CD8-) %DN	90001656	0.1507	0.028	G	A	0.2719	0.00899201	7.75e-08	31.195
rs55649162	17	33791668		Relative count	Treg	CD28+ DN (CD4-CD8-) %DN	90001656	-0.1362	0.02504	C	T	0.5081	0.00927279	5.77e-08	32.1782
rs114170505	6	32666487		Relative count	Treg	CD28+ DN (CD4-CD8-) %DN	90001656	0.1978	0.04098	C	T	0.1839	0.0117438	1.44e-06	40.8549
rs4796089	17	33814758		Relative count	Treg	CD28+ DN (CD4-CD8-) %DN	90001656	0.2435	0.0371	C	T	0.1343	0.0137871	6.13e-11	48.0625
rs35366052	6	32531923		Relative count	Treg	CD28+ DN (CD4-CD8-) %DN	90001656	-0.248	0.0522	A	G	0.7067	0.0254965	2.11e-06	89.9504
rs67059143	6	32536478		Relative count	Treg	CD28+ DN (CD4-CD8-) %DN	90001656	-0.2502	0.05424	T	C	0.4547	0.0310431	4.13e-06	110.145
rs77008070	2	15471323		Absolute count	Treg	CD28+ DN (CD4-CD8-) AC	90001657	0.2819	0.06336	G	A	0.0293	0.00452036	8.89e-06	15.4663
rs7128994	11	71242209		Absolute count	Treg	CD28+ DN (CD4-CD8-) AC	90001657	-0.09693	0.02177	G	A	0.4303	0.00460642	8.73e-06	15.7621
rs7214041	17	70401476		Absolute count	Treg	CD28+ DN (CD4-CD8-) AC	90001657	0.1884	0.04071	T	C	0.0738	0.00485236	3.84e-06	16.6077
rs116884829	11	77173517		Absolute count	Treg	CD28+ DN (CD4-CD8-) AC	90001657	0.1469	0.03246	G	A	0.132	0.00494501	6.23e-06	16.9264
rs73829619	4	68686165		Absolute count	Treg	CD28+ DN (CD4-CD8-) AC	90001657	0.809	0.1758	G	T	0.0038	0.00495515	4.35e-06	16.9613
rs77805826	3	185798025		Absolute count	Treg	CD28+ DN (CD4-CD8-) AC	90001657	-0.1677	0.03709	T	C	0.0979	0.00496745	6.32e-06	17.0036
rs6713740	2	86486763		Absolute count	Treg	CD28+ DN (CD4-CD8-) AC	90001657	-0.1012	0.02244	A	G	0.4388	0.005044	6.63e-06	17.267
rs111474820	9	4488885		Absolute count	Treg	CD28+ DN (CD4-CD8-) AC	90001657	-0.5354	0.1136	G	T	0.0089	0.00505701	2.54e-06	17.3117
rs3757248	6	90657536		Absolute count	Treg	CD28+ DN (CD4-CD8-) AC	90001657	0.1053	0.02247	T	C	0.3718	0.00517957	2.87e-06	17.7335
rs57672161	14	101688448		Absolute count	Treg	CD28+ DN (CD4-CD8-) AC	90001657	0.2194	0.04651	T	C	0.0591	0.00535346	2.49e-06	18.332
rs6044409	20	16812087		Absolute count	Treg	CD28+ DN (CD4-CD8-) AC	90001657	0.9508	0.1849	A	G	0.0034	0.00612644	2.88e-07	20.9953
rs35723887	2	87021043		Absolute count	Treg	CD28+ DN (CD4-CD8-) AC	90001657	0.1447	0.02756	C	T	0.191	0.00647066	1.62e-07	22.1826
rs11818898	10	87516854		Absolute count	Treg	CD28+ DN (CD4-CD8-) AC	90001657	0.2735	0.05186	G	C	0.0467	0.00666026	1.42e-07	22.8369
rs151077900	16	1037963		Relative count	Treg	CD39+ CD4+ %T cell	90001658	-2.463	0.5107	C	G	0.0004	0.00485115	1.47e-06	16.7596
rs144764562	19	43539305		Relative count	Treg	CD39+ CD4+ %T cell	90001658	-2.568	0.5373	A	G	0.0004	0.00527359	1.82e-06	18.2267
rs75420474	18	39828718		Relative count	Treg	CD39+ CD4+ %T cell	90001658	-2.978	0.6354	C	T	0.0003	0.00531949	2.89e-06	18.3862
rs1462131	10	100369052		Relative count	Treg	CD39+ CD4+ %T cell	90001658	0.244	0.0544	C	T	0.9507	0.00558085	7.53e-06	19.2946
rs150156752	10	110589119		Relative count	Treg	CD39+ CD4+ %T cell	90001658	-1.767	0.3957	C	T	0.0009	0.00561506	8.29e-06	19.4136
rs2286306	20	52558849		Relative count	Treg	CD39+ CD4+ %T cell	90001658	0.1288	0.02841	G	A	0.2262	0.00580742	6e-06	20.0825
rs72814608	10	95931343		Relative count	Treg	CD39+ CD4+ %T cell	90001658	0.3284	0.07382	C	A	0.0278	0.00582957	8.91e-06	20.1596
rs144700141	20	16016296		Relative count	Treg	CD39+ CD4+ %T cell	90001658	-0.5461	0.1215	A	G	0.0099	0.0058464	7.18e-06	20.2181
rs147848988	10	99016770		Relative count	Treg	CD39+ CD4+ %T cell	90001658	-0.3423	0.07715	T	C	0.0259	0.00591217	9.39e-06	20.4469
rs75666171	10	92354492		Relative count	Treg	CD39+ CD4+ %T cell	90001658	-0.1679	0.03706	A	C	0.1206	0.0059795	6.1e-06	20.6812
rs12250814	10	95295602		Relative count	Treg	CD39+ CD4+ %T cell	90001658	-0.4239	0.0933	A	G	0.017	0.00600564	5.73e-06	20.7721
rs35717991	10	99078483		Relative count	Treg	CD39+ CD4+ %T cell	90001658	0.2659	0.05948	T	G	0.0446	0.00602541	8.09e-06	20.8409
rs7753111	6	7730944		Relative count	Treg	CD39+ CD4+ %T cell	90001658	0.118	0.02615	G	A	0.3177	0.00603652	6.6e-06	20.8796
rs2495726	10	102362543		Relative count	Treg	CD39+ CD4+ %T cell	90001658	0.1272	0.02798	C	T	0.2497	0.00606258	5.63e-06	20.9703
rs29001258	10	99255780		Relative count	Treg	CD39+ CD4+ %T cell	90001658	0.145	0.03265	T	C	0.1756	0.00608735	9.25e-06	21.0565
rs728713	10	105552449		Relative count	Treg	CD39+ CD4+ %T cell	90001658	-0.1823	0.04084	G	A	0.8975	0.00611451	8.28e-06	21.151
rs116849155	10	91870598		Relative count	Treg	CD39+ CD4+ %T cell	90001658	-0.3586	0.08039	G	C	0.0244	0.00612227	8.43e-06	21.178
rs696176	10	95143896		Relative count	Treg	CD39+ CD4+ %T cell	90001658	0.1162	0.02597	A	G	0.6488	0.00615329	7.98e-06	21.286
rs1999472	9	16186705		Relative count	Treg	CD39+ CD4+ %T cell	90001658	0.1112	0.0246	G	A	0.5305	0.00615971	6.37e-06	21.3084
rs34664008	8	113175429		Relative count	Treg	CD39+ CD4+ %T cell	90001658	-0.1588	0.03489	C	A	0.1426	0.00616643	5.51e-06	21.3317
rs117263639	10	92351135		Relative count	Treg	CD39+ CD4+ %T cell	90001658	0.2721	0.06136	C	T	0.0436	0.00617466	9.5e-06	21.3604
rs504887	17	30322881		Relative count	Treg	CD39+ CD4+ %T cell	90001658	0.1751	0.03936	A	T	0.1145	0.00621722	8.94e-06	21.5085
rs143003799	10	93326497		Relative count	Treg	CD39+ CD4+ %T cell	90001658	-0.2935	0.06565	T	C	0.0376	0.00623433	8.03e-06	21.5681
rs118130438	17	35962041		Relative count	Treg	CD39+ CD4+ %T cell	90001658	0.1314	0.02886	T	C	0.2365	0.00623535	5.49e-06	21.5716
rs7916771	10	99651421		Relative count	Treg	CD39+ CD4+ %T cell	90001658	-0.352	0.07497	T	C	0.0259	0.00625199	2.76e-06	21.6296
rs142616230	10	98553063		Relative count	Treg	CD39+ CD4+ %T cell	90001658	-0.2128	0.04701	A	G	0.0747	0.00626003	6.21e-06	21.6576
rs55992940	15	59639147		Relative count	Treg	CD39+ CD4+ %T cell	90001658	-0.1396	0.03057	C	T	0.7988	0.00626422	5.16e-06	21.6721
rs1596192	10	99759640		Relative count	Treg	CD39+ CD4+ %T cell	90001658	0.1456	0.03195	T	C	0.185	0.00639267	5.38e-06	22.1194
rs4919376	10	101407655		Relative count	Treg	CD39+ CD4+ %T cell	90001658	0.1147	0.02547	G	T	0.4196	0.00640796	6.98e-06	22.1726
rs1880259	10	95316490		Relative count	Treg	CD39+ CD4+ %T cell	90001658	0.2339	0.05077	A	G	0.0628	0.00643995	4.24e-06	22.284
rs116964825	10	94646776		Relative count	Treg	CD39+ CD4+ %T cell	90001658	-0.4592	0.09842	A	G	0.0156	0.00647634	3.19e-06	22.4108
rs6686124	1	168745427		Relative count	Treg	CD39+ CD4+ %T cell	90001658	0.1713	0.03736	G	A	0.1272	0.00651548	4.73e-06	22.5471
rs1274300	10	92120184		Relative count	Treg	CD39+ CD4+ %T cell	90001658	0.3139	0.06679	C	T	0.0344	0.00654588	2.71e-06	22.653
rs114309505	4	4345603		Relative count	Treg	CD39+ CD4+ %T cell	90001658	0.2137	0.04557	G	A	0.0778	0.00655305	2.84e-06	22.678
rs12257954	10	98584210		Relative count	Treg	CD39+ CD4+ %T cell	90001658	0.4507	0.1001	A	G	0.0164	0.00655341	6.99e-06	22.6793
rs62421103	6	113160344		Relative count	Treg	CD39+ CD4+ %T cell	90001658	0.2206	0.04771	T	G	0.0727	0.00656139	3.91e-06	22.707
rs117243930	10	97529973		Relative count	Treg	CD39+ CD4+ %T cell	90001658	0.3815	0.08285	A	G	0.0231	0.00656873	4.28e-06	22.7326
rs12766239	10	96839010		Relative count	Treg	CD39+ CD4+ %T cell	90001658	-0.1939	0.04329	A	G	0.0969	0.00658029	7.7e-06	22.7729
rs78449628	10	95749137		Relative count	Treg	CD39+ CD4+ %T cell	90001658	-0.3999	0.08444	A	G	0.0211	0.00660623	2.27e-06	22.8633
rs61859411	10	82519788		Relative count	Treg	CD39+ CD4+ %T cell	90001658	-0.2358	0.04942	G	A	0.0635	0.00661301	1.91e-06	22.8869
rs111957615	10	93300535		Relative count	Treg	CD39+ CD4+ %T cell	90001658	-0.4471	0.09705	A	G	0.0169	0.00664238	4.23e-06	22.9892
rs117075751	10	96228637		Relative count	Treg	CD39+ CD4+ %T cell	90001658	-0.2058	0.04607	T	G	0.0859	0.00665132	8.18e-06	23.0203
rs34912720	10	102435664		Relative count	Treg	CD39+ CD4+ %T cell	90001658	0.513	0.1068	T	C	0.0129	0.00670217	1.63e-06	23.1975
rs10883093	10	100183774		Relative count	Treg	CD39+ CD4+ %T cell	90001658	-0.3356	0.07152	G	A	0.9693	0.00670302	2.81e-06	23.2005
rs12776063	10	95166007		Relative count	Treg	CD39+ CD4+ %T cell	90001658	0.1909	0.04075	T	C	0.1025	0.00670502	2.92e-06	23.2075
rs116919735	10	95002346		Relative count	Treg	CD39+ CD4+ %T cell	90001658	0.208	0.04447	A	G	0.085	0.00672971	3.04e-06	23.2935
rs74346764	3	145230069		Relative count	Treg	CD39+ CD4+ %T cell	90001658	-0.5776	0.1222	A	G	0.0102	0.00673646	2.38e-06	23.317
rs115665382	3	116305711		Relative count	Treg	CD39+ CD4+ %T cell	90001658	-0.625	0.1345	A	T	0.0087	0.00673774	3.49e-06	23.3215
rs508271	10	98431175		Relative count	Treg	CD39+ CD4+ %T cell	90001658	0.3104	0.06679	A	G	0.0363	0.00674096	3.5e-06	23.3327
rs144769320	10	99527224		Relative count	Treg	CD39+ CD4+ %T cell	90001658	-0.291	0.06271	T	C	0.0417	0.00676789	3.61e-06	23.4266
rs2907958	7	156739135		Relative count	Treg	CD39+ CD4+ %T cell	90001658	-0.1194	0.02484	A	G	0.6099	0.0067838	1.6e-06	23.482
rs12587599	14	104575130		Relative count	Treg	CD39+ CD4+ %T cell	90001658	-0.191	0.03906	T	C	0.1042	0.00681045	1.05e-06	23.5749
rs4146727	10	98372104		Relative count	Treg	CD39+ CD4+ %T cell	90001658	0.159	0.03378	C	T	0.8395	0.00681271	2.63e-06	23.5828
rs11190104	10	101231007		Relative count	Treg	CD39+ CD4+ %T cell	90001658	0.1385	0.02911	G	C	0.2315	0.00682534	2.04e-06	23.6268
rs11658050	17	75220287		Relative count	Treg	CD39+ CD4+ %T cell	90001658	0.1439	0.0292	T	C	0.2094	0.00685622	8.71e-07	23.7344
rs78859769	10	97517905		Relative count	Treg	CD39+ CD4+ %T cell	90001658	-0.409	0.08932	G	A	0.0211	0.00691031	4.84e-06	23.923
rs10887931	10	90964166		Relative count	Treg	CD39+ CD4+ %T cell	90001658	-0.1284	0.02668	C	T	0.2991	0.00691246	1.57e-06	23.9304
rs111614359	10	100203657		Relative count	Treg	CD39+ CD4+ %T cell	90001658	-0.2881	0.05986	T	G	0.0436	0.00692218	1.55e-06	23.9643
rs35939506	10	95775792		Relative count	Treg	CD39+ CD4+ %T cell	90001658	0.4386	0.09072	T	C	0.0187	0.0070601	1.39e-06	24.4452
rs7914879	10	92688342		Relative count	Treg	CD39+ CD4+ %T cell	90001658	0.3502	0.07108	A	G	0.0297	0.00706846	8.77e-07	24.4744
rs1992057	10	98427670		Relative count	Treg	CD39+ CD4+ %T cell	90001658	-0.1196	0.02452	A	G	0.4517	0.00708534	1.12e-06	24.5332
rs150315125	8	10090715		Relative count	Treg	CD39+ CD4+ %T cell	90001658	-0.3512	0.07659	T	A	0.0297	0.00710888	4.68e-06	24.6153
rs11189281	10	99329418		Relative count	Treg	CD39+ CD4+ %T cell	90001658	-0.1207	0.02485	A	G	0.5608	0.00717654	1.24e-06	24.8513
rs10887892	10	90816550		Relative count	Treg	CD39+ CD4+ %T cell	90001658	0.12	0.02463	A	T	0.491	0.00719767	1.15e-06	24.925
rs113693384	10	97694203		Relative count	Treg	CD39+ CD4+ %T cell	90001658	-0.7466	0.1622	C	A	0.0065	0.00719925	4.29e-06	24.9305
rs45559432	10	105786634		Relative count	Treg	CD39+ CD4+ %T cell	90001658	0.2608	0.05207	G	A	0.0561	0.00720334	5.73e-07	24.9448
rs150083080	10	91315400		Relative count	Treg	CD39+ CD4+ %T cell	90001658	0.2351	0.04719	G	A	0.0701	0.00720592	6.61e-07	24.9538
rs787674	10	95075008		Relative count	Treg	CD39+ CD4+ %T cell	90001658	0.1262	0.0259	T	C	0.3468	0.00721562	1.15e-06	24.9876
rs61866001	10	95740539		Relative count	Treg	CD39+ CD4+ %T cell	90001658	-0.3409	0.06843	A	C	0.0321	0.00722137	6.59e-07	25.0077
rs139521601	10	97740015		Relative count	Treg	CD39+ CD4+ %T cell	90001658	0.5718	0.1129	T	C	0.0112	0.00724177	4.26e-07	25.0788
rs6569455	6	126445961		Relative count	Treg	CD39+ CD4+ %T cell	90001658	-0.1429	0.02896	G	A	0.2307	0.00724833	8.36e-07	25.1017
rs144000785	10	98342759		Relative count	Treg	CD39+ CD4+ %T cell	90001658	-0.3148	0.06415	A	C	0.0384	0.00731855	9.68e-07	25.3467
rs11186211	10	92289433		Relative count	Treg	CD39+ CD4+ %T cell	90001658	-0.5486	0.1098	A	G	0.0124	0.0073713	6.16e-07	25.5307
rs80058056	10	90739054		Relative count	Treg	CD39+ CD4+ %T cell	90001658	-0.152	0.03075	A	G	0.1997	0.00738496	8.09e-07	25.5784
rs11187277	10	94855135		Relative count	Treg	CD39+ CD4+ %T cell	90001658	-0.1747	0.03495	G	T	0.142	0.00743689	6.04e-07	25.7596
rs370666890	10	92011043		Relative count	Treg	CD39+ CD4+ %T cell	90001658	0.3288	0.06546	G	A	0.0358	0.00746352	5.36e-07	25.8525
rs55954710	10	93371238		Relative count	Treg	CD39+ CD4+ %T cell	90001658	-0.259	0.0534	T	G	0.0593	0.00748403	1.29e-06	25.9241
rs41310284	10	102447647		Relative count	Treg	CD39+ CD4+ %T cell	90001658	-0.168	0.03351	A	C	0.159	0.00754817	5.65e-07	26.148
rs56046082	10	94521742		Relative count	Treg	CD39+ CD4+ %T cell	90001658	-0.3049	0.06025	G	A	0.0426	0.00758312	4.42e-07	26.27
rs77195353	10	97137021		Relative count	Treg	CD39+ CD4+ %T cell	90001658	0.2832	0.05612	A	G	0.05	0.00761921	4.73e-07	26.396
rs9332179	10	96735730		Relative count	Treg	CD39+ CD4+ %T cell	90001658	0.3329	0.06649	G	T	0.036	0.00769196	5.8e-07	26.65
rs1341157	10	96815772		Relative count	Treg	CD39+ CD4+ %T cell	90001658	-0.3476	0.0684	C	A	0.967	0.00771134	3.94e-07	26.7176
rs17108042	10	94770488		Relative count	Treg	CD39+ CD4+ %T cell	90001658	0.3298	0.0643	C	A	0.0372	0.00779131	3.08e-07	26.9969
rs1108877	10	95552925		Relative count	Treg	CD39+ CD4+ %T cell	90001658	0.1972	0.03886	C	T	0.1134	0.0078196	4.07e-07	27.0957
rs12761666	10	94957738		Relative count	Treg	CD39+ CD4+ %T cell	90001658	-0.171	0.03305	A	G	0.1596	0.00784406	2.42e-07	27.1811
rs142835941	10	103927711		Relative count	Treg	CD39+ CD4+ %T cell	90001658	0.5707	0.1124	C	T	0.0122	0.00785009	4.07e-07	27.2021
rs117226630	10	95366129		Relative count	Treg	CD39+ CD4+ %T cell	90001658	-0.349	0.06895	T	C	0.0334	0.00786455	4.38e-07	27.2527
rs80002058	10	97054318		Relative count	Treg	CD39+ CD4+ %T cell	90001658	0.3665	0.06835	A	C	0.0302	0.00786805	8.77e-08	27.2649
rs6583988	10	97040326		Relative count	Treg	CD39+ CD4+ %T cell	90001658	0.446	0.09062	T	G	0.9798	0.00787388	9.01e-07	27.2852
rs72826245	10	99903526		Relative count	Treg	CD39+ CD4+ %T cell	90001658	0.4466	0.08918	T	C	0.0202	0.00789507	5.8e-07	27.3593
rs61871073	10	97643729		Relative count	Treg	CD39+ CD4+ %T cell	90001658	0.5311	0.1009	T	C	0.0142	0.00789696	1.5e-07	27.3658
rs11188900	10	98503103		Relative count	Treg	CD39+ CD4+ %T cell	90001658	0.292	0.05627	T	C	0.0487	0.00790027	2.24e-07	27.3774
rs192322223	10	101403163		Relative count	Treg	CD39+ CD4+ %T cell	90001658	0.3368	0.06648	A	G	0.0363	0.00793638	4.27e-07	27.5036
rs2421475	10	93051921		Relative count	Treg	CD39+ CD4+ %T cell	90001658	-0.2747	0.05296	A	G	0.0557	0.00793803	2.27e-07	27.5093
rs77507167	10	99644605		Relative count	Treg	CD39+ CD4+ %T cell	90001658	0.1577	0.03093	T	A	0.1997	0.00794922	3.6e-07	27.5484
rs10882332	10	95535240		Relative count	Treg	CD39+ CD4+ %T cell	90001658	-0.2297	0.04406	A	C	0.0821	0.00795226	1.96e-07	27.559
rs10881596	10	91279738		Relative count	Treg	CD39+ CD4+ %T cell	90001658	-0.1464	0.0284	C	T	0.7517	0.0080008	2.66e-07	27.7286
rs142871406	10	104624083		Relative count	Treg	CD39+ CD4+ %T cell	90001658	0.5675	0.1128	T	A	0.0126	0.00801356	5.08e-07	27.7732
rs59014059	10	98478547		Relative count	Treg	CD39+ CD4+ %T cell	90001658	-0.2987	0.05636	C	T	0.0472	0.00802498	1.24e-07	27.8131
rs11598645	10	68351521		Relative count	Treg	CD39+ CD4+ %T cell	90001658	-0.6106	0.1299	C	T	0.011	0.00811209	2.69e-06	28.1174
rs10882885	10	99028394		Relative count	Treg	CD39+ CD4+ %T cell	90001658	0.1312	0.02495	A	G	0.3827	0.00813303	1.55e-07	28.1906
rs112358299	10	95281076		Relative count	Treg	CD39+ CD4+ %T cell	90001658	0.2549	0.04827	A	G	0.0673	0.00815693	1.37e-07	28.2742
rs3740373	10	95256200		Relative count	Treg	CD39+ CD4+ %T cell	90001658	0.2585	0.05001	A	C	0.0653	0.00815711	2.48e-07	28.2748
rs117418927	10	95396375		Relative count	Treg	CD39+ CD4+ %T cell	90001658	-0.5537	0.1028	T	A	0.0135	0.00816601	7.62e-08	28.3059
rs554682265	10	98161279		Relative count	Treg	CD39+ CD4+ %T cell	90001658	0.6523	0.1289	G	A	0.0097	0.00817454	4.37e-07	28.3357
rs76756973	10	97997497		Relative count	Treg	CD39+ CD4+ %T cell	90001658	-0.4655	0.08712	C	A	0.0193	0.00820281	9.73e-08	28.4345
rs80320234	10	95602445		Relative count	Treg	CD39+ CD4+ %T cell	90001658	0.4098	0.07505	C	G	0.0251	0.00821879	5.09e-08	28.4903
rs536049	10	99637139		Relative count	Treg	CD39+ CD4+ %T cell	90001658	-0.2364	0.04624	C	T	0.0805	0.00827318	3.33e-07	28.6805
rs117628976	10	102192591		Relative count	Treg	CD39+ CD4+ %T cell	90001658	0.2533	0.04823	T	G	0.0693	0.00827644	1.6e-07	28.6919
rs117069940	10	99955651		Relative count	Treg	CD39+ CD4+ %T cell	90001658	-0.2296	0.04257	A	G	0.0869	0.00836588	7.34e-08	29.0046
rs10762791	10	80308802		Relative count	Treg	CD39+ CD4+ %T cell	90001658	-0.1294	0.02464	G	T	0.5113	0.0083679	1.6e-07	29.0116
rs3808932	10	92618204		Relative count	Treg	CD39+ CD4+ %T cell	90001658	0.3486	0.0663	T	C	0.0358	0.00838948	1.54e-07	29.087
rs10430659	10	97184387		Relative count	Treg	CD39+ CD4+ %T cell	90001658	0.1474	0.02776	A	C	0.2621	0.00840407	1.16e-07	29.1381
rs11187150	10	94486842		Relative count	Treg	CD39+ CD4+ %T cell	90001658	-0.2773	0.05361	T	C	0.0581	0.0084161	2.44e-07	29.1801
rs10786197	10	97055832		Relative count	Treg	CD39+ CD4+ %T cell	90001658	0.2232	0.0418	A	G	0.9061	0.00847735	9.94e-08	29.3943
rs10881900	10	92948478		Relative count	Treg	CD39+ CD4+ %T cell	90001658	0.1303	0.02426	G	T	0.5007	0.00848903	8.26e-08	29.4352
rs113614971	10	98674197		Relative count	Treg	CD39+ CD4+ %T cell	90001658	0.2406	0.04633	A	G	0.0798	0.00850171	2.17e-07	29.4795
rs11187737	10	95712322		Relative count	Treg	CD39+ CD4+ %T cell	90001658	0.1389	0.02629	A	C	0.3391	0.00864765	1.36e-07	29.99
rs2038563	10	101413863		Relative count	Treg	CD39+ CD4+ %T cell	90001658	-0.173	0.03319	G	A	0.1759	0.00867697	1.98e-07	30.0925
rs701804	10	98948911		Relative count	Treg	CD39+ CD4+ %T cell	90001658	0.3519	0.06529	G	C	0.0366	0.00873285	7.55e-08	30.2881
rs75042907	10	97914511		Relative count	Treg	CD39+ CD4+ %T cell	90001658	0.4984	0.09059	C	T	0.018	0.00878153	4.05e-08	30.4584
rs41291548	10	96372939		Relative count	Treg	CD39+ CD4+ %T cell	90001658	-0.2962	0.05458	T	C	0.0529	0.00879127	6.1e-08	30.4925
rs150568220	10	96360449		Relative count	Treg	CD39+ CD4+ %T cell	90001658	-0.33	0.0652	T	C	0.0426	0.00888302	4.4e-07	30.8136
rs142692221	10	93109231		Relative count	Treg	CD39+ CD4+ %T cell	90001658	0.2703	0.05045	T	C	0.0654	0.00893152	9.01e-08	30.9833
rs142168772	10	95071027		Relative count	Treg	CD39+ CD4+ %T cell	90001658	0.4769	0.08966	C	T	0.0201	0.00895906	1.11e-07	31.0797
rs10748726	10	100100503		Relative count	Treg	CD39+ CD4+ %T cell	90001658	0.1678	0.03037	G	A	0.7991	0.00904055	3.54e-08	31.365
rs1925637	10	100051497		Relative count	Treg	CD39+ CD4+ %T cell	90001658	0.1453	0.02601	G	A	0.6894	0.00904136	2.52e-08	31.3678
rs11596416	10	95015801		Relative count	Treg	CD39+ CD4+ %T cell	90001658	-0.1712	0.03187	G	C	0.193	0.00912995	8.27e-08	31.678
rs11188786	10	98243844		Relative count	Treg	CD39+ CD4+ %T cell	90001658	0.2247	0.03954	G	T	0.1007	0.00914472	1.43e-08	31.7297
rs187722828	10	96389285		Relative count	Treg	CD39+ CD4+ %T cell	90001658	-0.2544	0.04735	C	T	0.0773	0.00923218	8.3e-08	32.036
rs149287350	10	96919331		Relative count	Treg	CD39+ CD4+ %T cell	90001658	0.3945	0.06705	T	C	0.0308	0.00929155	4.42e-09	32.2439
rs11596351	10	98554178		Relative count	Treg	CD39+ CD4+ %T cell	90001658	0.5531	0.104	A	G	0.0156	0.0093958	1.12e-07	32.6091
rs12769713	10	95521230		Relative count	Treg	CD39+ CD4+ %T cell	90001658	-0.1451	0.02568	T	C	0.34	0.00944904	1.75e-08	32.7957
rs4918690	10	96616103		Relative count	Treg	CD39+ CD4+ %T cell	90001658	0.1377	0.02545	T	C	0.4762	0.00945916	6.71e-08	32.8312
rs17553185	10	97496679		Relative count	Treg	CD39+ CD4+ %T cell	90001658	0.4772	0.08691	G	A	0.0214	0.00953784	4.3e-08	33.1068
rs1002938	10	99461284		Relative count	Treg	CD39+ CD4+ %T cell	90001658	-0.2596	0.04673	T	A	0.0773	0.00961345	2.98e-08	33.3719
rs111954194	10	92029720		Relative count	Treg	CD39+ CD4+ %T cell	90001658	-0.7283	0.1288	A	G	0.0093	0.00977408	1.69e-08	33.935
rs4300338	10	99596664		Relative count	Treg	CD39+ CD4+ %T cell	90001658	0.2212	0.03869	C	G	0.8872	0.00979334	1.18e-08	34.0025
rs117048108	10	97771420		Relative count	Treg	CD39+ CD4+ %T cell	90001658	-0.6969	0.1414	T	C	0.0102	0.0098066	8.62e-07	34.049
rs3827858	10	97988138		Relative count	Treg	CD39+ CD4+ %T cell	90001658	0.2163	0.03731	C	G	0.1192	0.00982419	7.37e-09	34.1107
rs137948887	10	97057460		Relative count	Treg	CD39+ CD4+ %T cell	90001658	0.372	0.06549	T	C	0.0372	0.00991277	1.45e-08	34.4213
rs75799019	10	90688122		Relative count	Treg	CD39+ CD4+ %T cell	90001658	-0.3985	0.07282	C	G	0.0323	0.00992727	4.75e-08	34.4722
rs61886805	10	96752148		Relative count	Treg	CD39+ CD4+ %T cell	90001658	0.4382	0.07557	C	A	0.0267	0.00998005	7.28e-09	34.6573
rs78573011	10	95569379		Relative count	Treg	CD39+ CD4+ %T cell	90001658	-0.3156	0.05637	A	G	0.0531	0.0100162	2.32e-08	34.7841
rs74371703	10	104555688		Relative count	Treg	CD39+ CD4+ %T cell	90001658	0.5131	0.09225	G	A	0.0195	0.0100674	2.87e-08	34.9636
rs79802990	10	92822294		Relative count	Treg	CD39+ CD4+ %T cell	90001658	-0.6664	0.1157	C	G	0.0115	0.0100966	9.14e-09	35.0661
rs11812465	10	91738825		Relative count	Treg	CD39+ CD4+ %T cell	90001658	-0.1507	0.02628	C	T	0.3432	0.0102385	1.07e-08	35.5641
rs114696821	10	98411629		Relative count	Treg	CD39+ CD4+ %T cell	90001658	-0.4265	0.07288	T	C	0.0292	0.0103129	5.3e-09	35.8252
rs76689584	10	95745528		Relative count	Treg	CD39+ CD4+ %T cell	90001658	-0.337	0.05672	G	T	0.0481	0.0103998	3.09e-09	36.1304
rs140389196	10	96986836		Relative count	Treg	CD39+ CD4+ %T cell	90001658	0.6536	0.1117	T	C	0.0124	0.010463	5.39e-09	36.3522
rs2631687	10	93057020		Relative count	Treg	CD39+ CD4+ %T cell	90001658	0.2784	0.0477	A	C	0.0731	0.0105031	5.86e-09	36.4931
rs11190156	10	101330656		Relative count	Treg	CD39+ CD4+ %T cell	90001658	0.3091	0.05287	A	G	0.0587	0.0105583	5.47e-09	36.6868
rs2648722	10	93070898		Relative count	Treg	CD39+ CD4+ %T cell	90001658	0.149	0.02498	G	A	0.6067	0.010595	2.74e-09	36.8156
rs12098298	10	97040270		Relative count	Treg	CD39+ CD4+ %T cell	90001658	-0.1549	0.0265	G	C	0.3328	0.0106555	5.49e-09	37.028
rs12780691	10	99348130		Relative count	Treg	CD39+ CD4+ %T cell	90001658	-0.1491	0.02466	T	G	0.5715	0.0108881	1.63e-09	37.8454
rs920333	10	92872454		Relative count	Treg	CD39+ CD4+ %T cell	90001658	-0.1644	0.02693	T	G	0.7177	0.0109518	1.14e-09	38.0694
rs34891824	10	97093252		Relative count	Treg	CD39+ CD4+ %T cell	90001658	0.1793	0.02978	C	T	0.2234	0.011155	1.9e-09	38.7837
rs79595377	10	92843848		Relative count	Treg	CD39+ CD4+ %T cell	90001658	0.5057	0.08238	C	T	0.023	0.0114931	9.28e-10	39.9728
rs41315247	10	97175465		Relative count	Treg	CD39+ CD4+ %T cell	90001658	0.3263	0.05344	T	C	0.0574	0.0115214	1.13e-09	40.0721
rs688972	10	98484769		Relative count	Treg	CD39+ CD4+ %T cell	90001658	0.2604	0.04049	C	T	0.0951	0.0116706	1.44e-10	40.5973
rs117482193	10	92053108		Relative count	Treg	CD39+ CD4+ %T cell	90001658	-0.3263	0.05217	A	G	0.0583	0.0116908	4.48e-10	40.6685
rs142762435	10	99532911		Relative count	Treg	CD39+ CD4+ %T cell	90001658	-0.2996	0.04734	C	G	0.0703	0.0117331	2.77e-10	40.8172
rs140492060	10	98166522		Relative count	Treg	CD39+ CD4+ %T cell	90001658	0.423	0.06642	C	A	0.0352	0.0121532	2.16e-10	42.2967
rs35909109	10	98014850		Relative count	Treg	CD39+ CD4+ %T cell	90001658	0.371	0.05922	T	C	0.0464	0.0121804	4.19e-10	42.3926
rs116888462	10	97211637		Relative count	Treg	CD39+ CD4+ %T cell	90001658	0.9429	0.1484	T	G	0.007	0.0123597	2.39e-10	43.0245
rs57091493	10	95495162		Relative count	Treg	CD39+ CD4+ %T cell	90001658	0.6056	0.09521	A	T	0.0172	0.0123992	2.28e-10	43.1638
rs79025152	10	97064677		Relative count	Treg	CD39+ CD4+ %T cell	90001658	-0.3517	0.05535	T	C	0.0541	0.0126595	2.37e-10	44.0815
rs2797992	10	95959384		Relative count	Treg	CD39+ CD4+ %T cell	90001658	-0.1772	0.028	A	G	0.718	0.0127154	2.76e-10	44.2787
rs61886324	10	95946164		Relative count	Treg	CD39+ CD4+ %T cell	90001658	0.2706	0.04102	C	T	0.0975	0.0128866	4.87e-11	44.8824
rs146426185	10	99452494		Relative count	Treg	CD39+ CD4+ %T cell	90001658	-0.3294	0.05091	C	A	0.0635	0.012905	1.11e-10	44.9475
rs2026682	10	97062933		Relative count	Treg	CD39+ CD4+ %T cell	90001658	0.1621	0.02412	T	A	0.4664	0.0130789	2.12e-11	45.5611
rs11187462	10	95252188		Relative count	Treg	CD39+ CD4+ %T cell	90001658	0.1862	0.028	C	A	0.2544	0.0131526	3.38e-11	45.8214
rs76052175	10	97165421		Relative count	Treg	CD39+ CD4+ %T cell	90001658	0.4181	0.06343	A	C	0.0392	0.0131677	5.02e-11	45.8746
rs10882762	10	98007727		Relative count	Treg	CD39+ CD4+ %T cell	90001658	0.169	0.02528	G	A	0.6392	0.0131737	2.67e-11	45.8957
rs11595506	10	98352281		Relative count	Treg	CD39+ CD4+ %T cell	90001658	-0.3761	0.05676	T	C	0.0494	0.013285	3.97e-11	46.2888
rs7088458	10	97963179		Relative count	Treg	CD39+ CD4+ %T cell	90001658	-0.1653	0.02461	C	T	0.4214	0.0133244	2.18e-11	46.428
rs7080472	10	96012950		Relative count	Treg	CD39+ CD4+ %T cell	90001658	-0.1641	0.02501	T	G	0.499	0.0134644	6.2e-11	46.9222
rs146265359	10	91995838		Relative count	Treg	CD39+ CD4+ %T cell	90001658	0.3127	0.04582	C	T	0.0746	0.0135006	1.03e-11	47.0504
rs142926792	10	97128470		Relative count	Treg	CD39+ CD4+ %T cell	90001658	-0.376	0.0561	C	G	0.0506	0.0135833	2.39e-11	47.3425
rs80018342	10	98244928		Relative count	Treg	CD39+ CD4+ %T cell	90001658	-0.2247	0.03301	T	C	0.1626	0.0137496	1.16e-11	47.9301
rs499441	10	97230742		Relative count	Treg	CD39+ CD4+ %T cell	90001658	-0.1793	0.02599	T	C	0.3318	0.0142552	6.2e-12	49.7181
rs59838893	10	98801814		Relative count	Treg	CD39+ CD4+ %T cell	90001658	-0.2033	0.02944	G	C	0.225	0.0144141	5.94e-12	50.2806
rs55637913	10	97341033		Relative count	Treg	CD39+ CD4+ %T cell	90001658	-0.2645	0.03814	A	C	0.1167	0.0144232	4.84e-12	50.3125
rs7914103	10	99181662		Relative count	Treg	CD39+ CD4+ %T cell	90001658	-0.4146	0.06135	C	A	0.0445	0.0146177	1.64e-11	51.0012
rs141535732	10	95393031		Relative count	Treg	CD39+ CD4+ %T cell	90001658	-0.2917	0.04187	C	T	0.0961	0.0147825	3.86e-12	51.5846
rs143635041	10	95796101		Relative count	Treg	CD39+ CD4+ %T cell	90001658	0.3355	0.04596	G	A	0.0719	0.0150224	3.55e-13	52.4346
rs12573061	10	98546713		Relative count	Treg	CD39+ CD4+ %T cell	90001658	0.3523	0.04875	T	C	0.0667	0.0154526	6.09e-13	53.96
rs117301955	10	97819462		Relative count	Treg	CD39+ CD4+ %T cell	90001658	-0.51	0.06903	T	C	0.0314	0.0158214	1.86e-13	55.2683
rs78573405	10	98406362		Relative count	Treg	CD39+ CD4+ %T cell	90001658	0.4998	0.06887	C	T	0.0336	0.0162225	4.85e-13	56.6928
rs76736637	10	96132500		Relative count	Treg	CD39+ CD4+ %T cell	90001658	0.617	0.08272	A	G	0.0218	0.0162362	1.1e-13	56.7413
rs35302565	10	97318089		Relative count	Treg	CD39+ CD4+ %T cell	90001658	0.3088	0.04084	C	T	0.0985	0.0169351	5.06e-14	59.2257
rs192831774	10	95387682		Relative count	Treg	CD39+ CD4+ %T cell	90001658	0.53	0.07082	T	A	0.0312	0.0169813	9.17e-14	59.3902
rs74805311	10	97441169		Relative count	Treg	CD39+ CD4+ %T cell	90001658	0.5996	0.07907	T	C	0.0243	0.0170481	4.35e-14	59.6279
rs76182403	10	97243992		Relative count	Treg	CD39+ CD4+ %T cell	90001658	0.197	0.02624	A	G	0.3307	0.0171798	7.52e-14	60.0965
rs140938703	10	97282450		Relative count	Treg	CD39+ CD4+ %T cell	90001658	0.4493	0.05918	A	G	0.0451	0.0173875	4.03e-14	60.836
rs112194607	10	97367813		Relative count	Treg	CD39+ CD4+ %T cell	90001658	0.6503	0.08603	A	G	0.0214	0.0177124	5.19e-14	61.9931
rs145910026	10	98288920		Relative count	Treg	CD39+ CD4+ %T cell	90001658	0.5195	0.06622	C	T	0.0343	0.0178788	5.73e-15	62.5861
rs76075467	10	97254135		Relative count	Treg	CD39+ CD4+ %T cell	90001658	-0.5643	0.0749	T	C	0.0292	0.0180536	6.26e-14	63.2093
rs10736106	10	98123188		Relative count	Treg	CD39+ CD4+ %T cell	90001658	0.2029	0.02582	A	G	0.6721	0.0181455	5.1e-15	63.5372
rs2477534	10	96163039		Relative count	Treg	CD39+ CD4+ %T cell	90001658	-0.1981	0.02586	G	C	0.6203	0.0184859	2.43e-14	64.7516
rs141398625	10	97680042		Relative count	Treg	CD39+ CD4+ %T cell	90001658	-0.4739	0.05851	A	G	0.0432	0.0185656	7.58e-16	65.0359
rs78525581	10	99297093		Relative count	Treg	CD39+ CD4+ %T cell	90001658	0.4914	0.06331	A	G	0.0401	0.0185896	1.1e-14	65.1217
rs57194010	10	98269497		Relative count	Treg	CD39+ CD4+ %T cell	90001658	0.2905	0.03569	T	G	0.1263	0.0186246	5.51e-16	65.2467
rs145557266	10	95850055		Relative count	Treg	CD39+ CD4+ %T cell	90001658	0.6746	0.08639	G	A	0.0211	0.0187994	7.61e-15	65.8706
rs187513283	10	95539210		Relative count	Treg	CD39+ CD4+ %T cell	90001658	0.5198	0.06536	A	G	0.0363	0.0189039	2.46e-15	66.2438
rs10882620	10	97319637		Relative count	Treg	CD39+ CD4+ %T cell	90001658	0.2028	0.02553	T	C	0.3763	0.0193053	2.67e-15	67.6781
rs143132810	10	96890004		Relative count	Treg	CD39+ CD4+ %T cell	90001658	0.6299	0.07725	C	T	0.0263	0.0203214	4.87e-16	71.3143
rs72820690	10	96990275		Relative count	Treg	CD39+ CD4+ %T cell	90001658	-0.287	0.035	A	C	0.1464	0.0205868	3.35e-16	72.2652
rs61864161	10	98776436		Relative count	Treg	CD39+ CD4+ %T cell	90001658	0.5668	0.06962	C	G	0.0333	0.0206836	5.37e-16	72.612
rs142393920	10	97482709		Relative count	Treg	CD39+ CD4+ %T cell	90001658	0.5436	0.06247	T	C	0.0366	0.020839	5.02e-18	73.1692
rs79049066	10	97974757		Relative count	Treg	CD39+ CD4+ %T cell	90001658	-0.4645	0.05484	C	T	0.0515	0.0210788	3.6e-17	74.0294
rs72809757	10	97285715		Relative count	Treg	CD39+ CD4+ %T cell	90001658	0.4416	0.05189	G	A	0.0587	0.0215503	2.58e-17	75.7219
rs17111879	10	98210930		Relative count	Treg	CD39+ CD4+ %T cell	90001658	-0.2782	0.03307	A	T	0.1746	0.0223076	5.8e-17	78.4434
rs1053417	10	97072727		Relative count	Treg	CD39+ CD4+ %T cell	90001658	0.2583	0.02886	C	A	0.2311	0.0237109	5.81e-19	83.498
rs71480887	10	95606287		Relative count	Treg	CD39+ CD4+ %T cell	90001658	0.5327	0.05969	C	G	0.0453	0.0245449	7.15e-19	86.5086
rs10748672	10	98117061		Relative count	Treg	CD39+ CD4+ %T cell	90001658	0.2534	0.02749	T	C	0.7349	0.0250196	5.05e-20	88.2249
rs190517052	10	97293322		Relative count	Treg	CD39+ CD4+ %T cell	90001658	-0.5311	0.05685	C	T	0.0481	0.0258297	1.64e-20	91.157
rs11188673	10	97988763		Relative count	Treg	CD39+ CD4+ %T cell	90001658	-0.3308	0.03485	A	G	0.1403	0.0263977	4.13e-21	93.2159
rs11187826	10	95988042		Relative count	Treg	CD39+ CD4+ %T cell	90001658	-0.2671	0.02848	G	A	0.2693	0.0280772	1.18e-20	99.3179
rs12773566	10	97390566		Relative count	Treg	CD39+ CD4+ %T cell	90001658	-0.3234	0.03138	C	T	0.1778	0.0305787	1.53e-24	108.446
rs61856986	10	97990028		Relative count	Treg	CD39+ CD4+ %T cell	90001658	0.3043	0.03003	A	G	0.2145	0.0312038	8.39e-24	110.734
rs75588805	10	97908387		Relative count	Treg	CD39+ CD4+ %T cell	90001658	-0.4035	0.03797	G	A	0.111	0.0321323	5.78e-26	114.138
rs77520132	10	98160835		Relative count	Treg	CD39+ CD4+ %T cell	90001658	0.6182	0.05724	A	G	0.0464	0.0338199	9.15e-27	120.343
rs11188349	10	97299035		Relative count	Treg	CD39+ CD4+ %T cell	90001658	0.4995	0.04459	A	G	0.0772	0.0355489	1.24e-28	126.722
rs10882573	10	97009657		Relative count	Treg	CD39+ CD4+ %T cell	90001658	0.4441	0.04007	A	G	0.1009	0.0357842	4.5e-28	127.592
rs74453195	10	97898846		Relative count	Treg	CD39+ CD4+ %T cell	90001658	-0.5638	0.05128	T	G	0.06	0.0358558	1.17e-27	127.857
rs116766485	10	97327197		Relative count	Treg	CD39+ CD4+ %T cell	90001658	-0.6454	0.05781	T	C	0.0456	0.0362563	1.88e-28	129.338
rs1360005	10	97071060		Relative count	Treg	CD39+ CD4+ %T cell	90001658	-0.2745	0.02499	C	T	0.4036	0.0362747	1.3e-27	129.406
rs146155044	10	97252852		Relative count	Treg	CD39+ CD4+ %T cell	90001658	-0.5832	0.05112	T	C	0.0594	0.0380064	1.28e-29	135.828
rs7077062	10	97982225		Relative count	Treg	CD39+ CD4+ %T cell	90001658	0.276	0.0241	A	G	0.5019	0.0380875	7.81e-30	136.129
rs11599403	10	98165797		Relative count	Treg	CD39+ CD4+ %T cell	90001658	0.4277	0.03614	C	T	0.1222	0.0392442	1.07e-31	140.433
rs7075831	10	97960955		Relative count	Treg	CD39+ CD4+ %T cell	90001658	0.4646	0.03927	T	G	0.1051	0.0406037	1.1e-31	145.504
rs113594239	10	98103215		Relative count	Treg	CD39+ CD4+ %T cell	90001658	0.8148	0.06331	T	C	0.0388	0.0495196	4.72e-37	179.118
rs11188387	10	97359625		Relative count	Treg	CD39+ CD4+ %T cell	90001658	0.3507	0.02579	C	T	0.3193	0.0534634	4.72e-41	194.189
rs7478275	10	97497130		Relative count	Treg	CD39+ CD4+ %T cell	90001658	0.585	0.04274	C	G	0.0856	0.0535737	1.46e-41	194.613
rs73320939	10	97925155		Relative count	Treg	CD39+ CD4+ %T cell	90001658	0.6761	0.04971	A	G	0.0661	0.0564357	4.58e-41	205.631
rs12359410	10	97325341		Relative count	Treg	CD39+ CD4+ %T cell	90001658	0.5568	0.03926	A	G	0.1035	0.0575333	2.08e-44	209.874
rs4918998	10	98002000		Relative count	Treg	CD39+ CD4+ %T cell	90001658	-0.3533	0.02451	G	A	0.3804	0.0588395	8.91e-46	214.937
rs78679271	10	97635721		Relative count	Treg	CD39+ CD4+ %T cell	90001658	-0.5405	0.03635	G	T	0.1222	0.0626741	1.62e-48	229.881
rs77335265	10	97719086		Relative count	Treg	CD39+ CD4+ %T cell	90001658	1.103	0.07514	C	G	0.0272	0.0643833	2.47e-47	236.582
rs10882701	10	97741071		Relative count	Treg	CD39+ CD4+ %T cell	90001658	-0.3969	0.02378	C	A	0.5141	0.0787022	3.17e-60	293.692
rs524084	10	97364715		Relative count	Treg	CD39+ CD4+ %T cell	90001658	-0.6863	0.03728	A	C	0.8843	0.0963809	2.97e-72	366.7
rs12779833	10	97464060		Relative count	Treg	CD39+ CD4+ %T cell	90001658	-0.6265	0.03075	T	C	0.1856	0.118656	3.15e-87	462.858
rs4918960	10	97472570		Relative count	Treg	CD39+ CD4+ %T cell	90001658	-0.9175	0.01908	A	T	0.4863	0.420587	1e-200	2495.59
rs142629161	21	29333825		Relative count	Treg	CD39+ CD4+ %CD4+	90001659	-2.79	0.586	C	A	0.0003	0.00466906	2.01e-06	16.1275
rs78390127	2	77501356		Relative count	Treg	CD39+ CD4+ %CD4+	90001659	0.4688	0.1057	C	T	0.0121	0.00525416	9.41e-06	18.1592
rs139405606	7	53796473		Relative count	Treg	CD39+ CD4+ %CD4+	90001659	-0.7852	0.1745	C	T	0.0045	0.00552388	7.01e-06	19.0966
rs11784945	8	135708247		Relative count	Treg	CD39+ CD4+ %CD4+	90001659	0.1733	0.03898	G	C	0.1032	0.00555907	9e-06	19.2189
rs11592266	10	86848230		Relative count	Treg	CD39+ CD4+ %CD4+	90001659	0.2167	0.04884	A	G	0.0647	0.00568333	9.37e-06	19.651
rs143902258	10	95810221		Relative count	Treg	CD39+ CD4+ %CD4+	90001659	0.6009	0.1348	G	T	0.008	0.00573108	8.6e-06	19.817
rs12648210	4	89266460		Relative count	Treg	CD39+ CD4+ %CD4+	90001659	-0.4495	0.1002	G	A	0.0145	0.0057745	7.56e-06	19.968
rs184287492	15	81451157		Relative count	Treg	CD39+ CD4+ %CD4+	90001659	-0.465	0.1034	A	G	0.0138	0.00588545	7.14e-06	20.354
rs1462131	10	100369052		Relative count	Treg	CD39+ CD4+ %CD4+	90001659	0.2507	0.0544	C	T	0.9507	0.00589154	4.22e-06	20.3752
rs74773804	11	108602539		Relative count	Treg	CD39+ CD4+ %CD4+	90001659	-0.3868	0.08578	A	G	0.0201	0.0058936	6.72e-06	20.3823
rs1746489	10	95166455		Relative count	Treg	CD39+ CD4+ %CD4+	90001659	0.1462	0.03291	A	G	0.1661	0.00592118	9.12e-06	20.4783
rs10509739	10	101633310		Relative count	Treg	CD39+ CD4+ %CD4+	90001659	0.1921	0.04296	T	C	0.0885	0.00595367	8.01e-06	20.5913
rs11186211	10	92289433		Relative count	Treg	CD39+ CD4+ %CD4+	90001659	-0.4963	0.1099	A	G	0.0124	0.00603283	6.51e-06	20.8668
rs117667220	2	60655811		Relative count	Treg	CD39+ CD4+ %CD4+	90001659	0.2216	0.04974	A	G	0.0658	0.0060372	8.67e-06	20.8819
rs78449628	10	95749137		Relative count	Treg	CD39+ CD4+ %CD4+	90001659	-0.3827	0.08448	A	G	0.0211	0.00605017	6.11e-06	20.9271
rs1596192	10	99759640		Relative count	Treg	CD39+ CD4+ %CD4+	90001659	0.1417	0.03196	T	C	0.185	0.00605479	9.63e-06	20.9432
rs147848988	10	99016770		Relative count	Treg	CD39+ CD4+ %CD4+	90001659	-0.3468	0.07716	T	C	0.0259	0.00606864	7.21e-06	20.9914
rs139521601	10	97740015		Relative count	Treg	CD39+ CD4+ %CD4+	90001659	0.5235	0.1129	T	C	0.0112	0.00607002	3.69e-06	20.9962
rs2060792	10	102097695		Relative count	Treg	CD39+ CD4+ %CD4+	90001659	-0.1246	0.02803	C	T	0.2667	0.00607255	9.04e-06	21.005
rs10184974	2	5560128		Relative count	Treg	CD39+ CD4+ %CD4+	90001659	-0.1215	0.0264	T	C	0.2904	0.00608405	4.32e-06	21.045
rs116034038	1	65028833		Relative count	Treg	CD39+ CD4+ %CD4+	90001659	-0.4404	0.09181	G	C	0.016	0.00610717	1.68e-06	21.1255
rs558480139	10	103265395		Relative count	Treg	CD39+ CD4+ %CD4+	90001659	0.3345	0.07325	T	A	0.0283	0.00615377	5.11e-06	21.2876
rs185106690	10	89106489		Relative count	Treg	CD39+ CD4+ %CD4+	90001659	0.2788	0.06177	G	A	0.0413	0.00615529	6.59e-06	21.2929
rs2790464	10	98582573		Relative count	Treg	CD39+ CD4+ %CD4+	90001659	0.1131	0.02537	A	T	0.5891	0.0061927	8.63e-06	21.4232
rs12587599	14	104575130		Relative count	Treg	CD39+ CD4+ %CD4+	90001659	-0.1824	0.03908	T	C	0.1042	0.00621096	3.17e-06	21.4867
rs11186390	10	92717117		Relative count	Treg	CD39+ CD4+ %CD4+	90001659	-0.1125	0.02502	T	C	0.5673	0.00621348	7.16e-06	21.4955
rs58760453	10	97866288		Relative count	Treg	CD39+ CD4+ %CD4+	90001659	0.432	0.0938	G	T	0.017	0.00623735	4.27e-06	21.5786
rs2907958	7	156739135		Relative count	Treg	CD39+ CD4+ %CD4+	90001659	-0.1147	0.02485	A	G	0.6099	0.00626025	4.11e-06	21.6583
rs728713	10	105552449		Relative count	Treg	CD39+ CD4+ %CD4+	90001659	-0.1847	0.04085	G	A	0.8975	0.00627657	6.33e-06	21.7151
rs79567686	10	97812637		Relative count	Treg	CD39+ CD4+ %CD4+	90001659	-0.4372	0.09503	G	A	0.0167	0.00627759	4.36e-06	21.7187
rs111957615	10	93300535		Relative count	Treg	CD39+ CD4+ %CD4+	90001659	-0.435	0.09708	A	G	0.0169	0.00628772	7.69e-06	21.7539
rs12249733	10	100203437		Relative count	Treg	CD39+ CD4+ %CD4+	90001659	-0.2763	0.05967	A	G	0.0439	0.00640855	3.77e-06	22.1747
rs687528	10	98433605		Relative count	Treg	CD39+ CD4+ %CD4+	90001659	-0.1134	0.02456	C	G	0.5145	0.00642437	4e-06	22.2298
rs7914879	10	92688342		Relative count	Treg	CD39+ CD4+ %CD4+	90001659	0.3346	0.07111	A	G	0.0297	0.00645274	2.64e-06	22.3286
rs1819443	10	91158167		Relative count	Treg	CD39+ CD4+ %CD4+	90001659	0.4453	0.09333	C	T	0.0166	0.00647401	1.91e-06	22.4027
rs11187776	10	95799757		Relative count	Treg	CD39+ CD4+ %CD4+	90001659	-0.1247	0.02726	G	C	0.2965	0.00648712	4.92e-06	22.4483
rs11190104	10	101231007		Relative count	Treg	CD39+ CD4+ %CD4+	90001659	0.1354	0.02912	G	C	0.2315	0.00652322	3.44e-06	22.5741
rs12245404	10	98768220		Relative count	Treg	CD39+ CD4+ %CD4+	90001659	0.4951	0.1098	A	G	0.0135	0.006529	6.79e-06	22.5942
rs3824739	10	92681475		Relative count	Treg	CD39+ CD4+ %CD4+	90001659	0.2428	0.05275	T	C	0.059	0.00654589	4.32e-06	22.6531
rs10882282	10	95359968		Relative count	Treg	CD39+ CD4+ %CD4+	90001659	0.1549	0.03314	C	G	0.1631	0.00655029	3.09e-06	22.6684
rs11658050	17	75220287		Relative count	Treg	CD39+ CD4+ %CD4+	90001659	0.1408	0.02921	T	C	0.2094	0.006564	1.5e-06	22.7162
rs117263639	10	92351135		Relative count	Treg	CD39+ CD4+ %CD4+	90001659	0.281	0.06136	C	T	0.0436	0.0065852	4.82e-06	22.79
rs12250814	10	95295602		Relative count	Treg	CD39+ CD4+ %CD4+	90001659	-0.4452	0.09328	A	G	0.017	0.00662434	1.9e-06	22.9264
rs29001258	10	99255780		Relative count	Treg	CD39+ CD4+ %CD4+	90001659	0.1513	0.03265	T	C	0.1756	0.00662781	3.69e-06	22.9385
rs144769320	10	99527224		Relative count	Treg	CD39+ CD4+ %CD4+	90001659	-0.2881	0.06272	T	C	0.0417	0.00663367	4.52e-06	22.9589
rs142835941	10	103927711		Relative count	Treg	CD39+ CD4+ %CD4+	90001659	0.5252	0.1125	C	T	0.0122	0.00664826	3.16e-06	23.0097
rs192322223	10	101403163		Relative count	Treg	CD39+ CD4+ %CD4+	90001659	0.3085	0.06653	A	G	0.0363	0.00665869	3.67e-06	23.046
rs143003799	10	93326497		Relative count	Treg	CD39+ CD4+ %CD4+	90001659	-0.3037	0.06565	T	C	0.0376	0.00667518	3.85e-06	23.1035
rs61859411	10	82519788		Relative count	Treg	CD39+ CD4+ %CD4+	90001659	-0.2375	0.04943	G	A	0.0635	0.00670871	1.62e-06	23.2203
rs35939506	10	95775792		Relative count	Treg	CD39+ CD4+ %CD4+	90001659	0.4294	0.09075	T	C	0.0187	0.00676702	2.32e-06	23.4235
rs142871406	10	104624083		Relative count	Treg	CD39+ CD4+ %CD4+	90001659	0.5216	0.1128	T	A	0.0126	0.00676969	3.94e-06	23.4328
rs117226630	10	95366129		Relative count	Treg	CD39+ CD4+ %CD4+	90001659	-0.3245	0.06899	T	C	0.0334	0.00679912	2.65e-06	23.5354
rs1419350	10	92441511		Relative count	Treg	CD39+ CD4+ %CD4+	90001659	-0.1651	0.03476	G	T	0.8536	0.00681271	2.12e-06	23.5827
rs7916771	10	99651421		Relative count	Treg	CD39+ CD4+ %CD4+	90001659	-0.3676	0.07496	T	C	0.0259	0.00681843	9.83e-07	23.6027
rs59014059	10	98478547		Relative count	Treg	CD39+ CD4+ %CD4+	90001659	-0.2773	0.0564	C	T	0.0472	0.0069163	9.23e-07	23.9438
rs61873892	10	100118038		Relative count	Treg	CD39+ CD4+ %CD4+	90001659	-0.3492	0.07405	T	C	0.0294	0.00695931	2.5e-06	24.0938
rs45559432	10	105786634		Relative count	Treg	CD39+ CD4+ %CD4+	90001659	0.2565	0.05208	G	A	0.0561	0.00696777	8.85e-07	24.1233
rs113693384	10	97694203		Relative count	Treg	CD39+ CD4+ %CD4+	90001659	-0.7355	0.1622	C	A	0.0065	0.00698677	5.96e-06	24.1895
rs139322136	10	98541830		Relative count	Treg	CD39+ CD4+ %CD4+	90001659	-0.4215	0.09209	T	C	0.0201	0.00699847	4.88e-06	24.2303
rs787674	10	95075008		Relative count	Treg	CD39+ CD4+ %CD4+	90001659	0.1243	0.0259	T	C	0.3468	0.00699999	1.66e-06	24.2356
rs11187150	10	94486842		Relative count	Treg	CD39+ CD4+ %CD4+	90001659	-0.2531	0.05366	T	C	0.0581	0.00701125	2.48e-06	24.2749
rs150293382	10	94119901		Relative count	Treg	CD39+ CD4+ %CD4+	90001659	0.2709	0.05615	T	A	0.0504	0.00702456	1.46e-06	24.3213
rs117075751	10	96228637		Relative count	Treg	CD39+ CD4+ %CD4+	90001659	-0.212	0.04607	T	G	0.0859	0.00705811	4.34e-06	24.4383
rs12766239	10	96839010		Relative count	Treg	CD39+ CD4+ %CD4+	90001659	-0.2011	0.04328	A	G	0.0969	0.00707805	3.53e-06	24.5078
rs11188733	10	98115056		Relative count	Treg	CD39+ CD4+ %CD4+	90001659	0.2587	0.05292	C	T	0.0564	0.00712344	1.06e-06	24.6661
rs696176	10	95143896		Relative count	Treg	CD39+ CD4+ %CD4+	90001659	0.1252	0.02596	A	G	0.6488	0.00714338	1.47e-06	24.7357
rs56046082	10	94521742		Relative count	Treg	CD39+ CD4+ %CD4+	90001659	-0.2961	0.06027	G	A	0.0426	0.00715171	9.38e-07	24.7647
rs34912720	10	102435664		Relative count	Treg	CD39+ CD4+ %CD4+	90001659	0.5309	0.1068	T	C	0.0129	0.00717805	6.97e-07	24.8565
rs2797993	10	95959467		Relative count	Treg	CD39+ CD4+ %CD4+	90001659	0.4054	0.08562	A	G	0.9776	0.00719792	2.27e-06	24.9258
rs80058056	10	90739054		Relative count	Treg	CD39+ CD4+ %CD4+	90001659	-0.1504	0.03076	A	G	0.1997	0.0072303	1.07e-06	25.0388
rs61868670	10	97189377		Relative count	Treg	CD39+ CD4+ %CD4+	90001659	0.1941	0.03951	T	C	0.1078	0.00724706	9.37e-07	25.0973
rs150066446	10	96147923		Relative count	Treg	CD39+ CD4+ %CD4+	90001659	-0.4657	0.09374	A	G	0.017	0.00724845	7.09e-07	25.1021
rs10887931	10	90964166		Relative count	Treg	CD39+ CD4+ %CD4+	90001659	-0.1317	0.02668	C	T	0.2991	0.00727234	8.37e-07	25.1855
rs2008368	17	30347397		Relative count	Treg	CD39+ CD4+ %CD4+	90001659	0.1695	0.03382	C	T	0.1487	0.00727383	5.63e-07	25.1907
rs72826245	10	99903526		Relative count	Treg	CD39+ CD4+ %CD4+	90001659	0.4289	0.08922	T	C	0.0202	0.00728167	1.59e-06	25.218
rs34664008	8	113175429		Relative count	Treg	CD39+ CD4+ %CD4+	90001659	-0.1726	0.03487	C	A	0.1426	0.00728475	7.85e-07	25.2288
rs4146727	10	98372104		Relative count	Treg	CD39+ CD4+ %CD4+	90001659	0.1646	0.03378	C	T	0.8395	0.00730105	1.15e-06	25.2856
rs144000785	10	98342759		Relative count	Treg	CD39+ CD4+ %CD4+	90001659	-0.3146	0.06416	A	C	0.0384	0.00730925	9.88e-07	25.3142
rs10762791	10	80308802		Relative count	Treg	CD39+ CD4+ %CD4+	90001659	-0.1212	0.02466	G	T	0.5113	0.00734097	9.26e-07	25.4249
rs4919376	10	101407655		Relative count	Treg	CD39+ CD4+ %CD4+	90001659	0.1228	0.02546	G	T	0.4196	0.00734496	1.47e-06	25.4388
rs1880259	10	95316490		Relative count	Treg	CD39+ CD4+ %CD4+	90001659	0.2504	0.05076	A	G	0.0628	0.00738058	8.46e-07	25.5631
rs35717991	10	99078483		Relative count	Treg	CD39+ CD4+ %CD4+	90001659	0.2944	0.05945	T	G	0.0446	0.00738628	7.74e-07	25.583
rs118130438	17	35962041		Relative count	Treg	CD39+ CD4+ %CD4+	90001659	0.1435	0.02885	T	C	0.2365	0.00743659	6.83e-07	25.7586
rs536049	10	99637139		Relative count	Treg	CD39+ CD4+ %CD4+	90001659	-0.2246	0.04626	C	T	0.0805	0.00746788	1.25e-06	25.8677
rs142692221	10	93109231		Relative count	Treg	CD39+ CD4+ %CD4+	90001659	0.2475	0.05049	T	C	0.0654	0.00748831	9.99e-07	25.9391
rs10748687	10	98410170		Relative count	Treg	CD39+ CD4+ %CD4+	90001659	0.13	0.0258	G	A	0.3359	0.00753981	4.93e-07	26.1188
rs10883093	10	100183774		Relative count	Treg	CD39+ CD4+ %CD4+	90001659	-0.3561	0.0715	G	A	0.9693	0.00754693	6.67e-07	26.1437
rs11187276	10	94851169		Relative count	Treg	CD39+ CD4+ %CD4+	90001659	-0.1652	0.03243	A	G	0.167	0.00759297	3.67e-07	26.3044
rs150083080	10	91315400		Relative count	Treg	CD39+ CD4+ %CD4+	90001659	0.2418	0.04718	G	A	0.0701	0.00762249	3.15e-07	26.4074
rs61871073	10	97643729		Relative count	Treg	CD39+ CD4+ %CD4+	90001659	0.5229	0.1009	T	C	0.0142	0.00765499	2.34e-07	26.5209
rs17553185	10	97496679		Relative count	Treg	CD39+ CD4+ %CD4+	90001659	0.4282	0.08699	G	A	0.0214	0.00767967	8.98e-07	26.607
rs76537702	10	92821919		Relative count	Treg	CD39+ CD4+ %CD4+	90001659	0.3514	0.06905	A	G	0.0323	0.00771928	3.78e-07	26.7453
rs11189281	10	99329418		Relative count	Treg	CD39+ CD4+ %CD4+	90001659	-0.1256	0.02485	A	G	0.5608	0.00777105	4.51e-07	26.9261
rs140389196	10	96986836		Relative count	Treg	CD39+ CD4+ %CD4+	90001659	0.5645	0.1119	T	C	0.0124	0.00780478	4.76e-07	27.0439
rs74346764	3	145230069		Relative count	Treg	CD39+ CD4+ %CD4+	90001659	-0.6221	0.1222	A	G	0.0102	0.00781444	3.73e-07	27.0777
rs56201206	10	92714926		Relative count	Treg	CD39+ CD4+ %CD4+	90001659	-0.3118	0.06185	T	C	0.042	0.00782343	4.88e-07	27.109
rs10881596	10	91279738		Relative count	Treg	CD39+ CD4+ %CD4+	90001659	-0.145	0.0284	C	T	0.7517	0.00784851	3.51e-07	27.1966
rs10882885	10	99028394		Relative count	Treg	CD39+ CD4+ %CD4+	90001659	0.1299	0.02496	A	G	0.3827	0.00797266	2.07e-07	27.6303
rs10887892	10	90816550		Relative count	Treg	CD39+ CD4+ %CD4+	90001659	0.1264	0.02462	A	T	0.491	0.00798589	2.96e-07	27.6765
rs1925637	10	100051497		Relative count	Treg	CD39+ CD4+ %CD4+	90001659	0.1367	0.02603	G	A	0.6894	0.00800276	1.61e-07	27.7354
rs61866001	10	95740539		Relative count	Treg	CD39+ CD4+ %CD4+	90001659	-0.359	0.06842	A	C	0.0321	0.00800856	1.63e-07	27.7557
rs80002058	10	97054318		Relative count	Treg	CD39+ CD4+ %CD4+	90001659	0.3713	0.06835	A	C	0.0302	0.00807549	5.96e-08	27.9896
rs10748726	10	100100503		Relative count	Treg	CD39+ CD4+ %CD4+	90001659	0.1586	0.03039	G	A	0.7991	0.00807639	1.92e-07	27.9927
rs76756973	10	97997497		Relative count	Treg	CD39+ CD4+ %CD4+	90001659	-0.4625	0.08714	C	A	0.0193	0.00809743	1.18e-07	28.0662
rs77507167	10	99644605		Relative count	Treg	CD39+ CD4+ %CD4+	90001659	0.1598	0.03093	T	A	0.1997	0.00816233	2.52e-07	28.293
rs142616230	10	98553063		Relative count	Treg	CD39+ CD4+ %CD4+	90001659	-0.2446	0.04697	A	G	0.0747	0.00827077	2.04e-07	28.6721
rs6583988	10	97040326		Relative count	Treg	CD39+ CD4+ %CD4+	90001659	0.4578	0.09062	T	G	0.9798	0.00829603	4.6e-07	28.7604
rs75666171	10	92354492		Relative count	Treg	CD39+ CD4+ %CD4+	90001659	-0.1979	0.03703	A	C	0.1206	0.00830721	9.65e-08	28.7994
rs150568220	10	96360449		Relative count	Treg	CD39+ CD4+ %CD4+	90001659	-0.3205	0.06523	T	C	0.0426	0.00837894	9.37e-07	29.0502
rs10882332	10	95535240		Relative count	Treg	CD39+ CD4+ %CD4+	90001659	-0.2359	0.04405	A	C	0.0821	0.00838734	9.15e-08	29.0796
rs137948887	10	97057460		Relative count	Treg	CD39+ CD4+ %CD4+	90001659	0.3425	0.06554	T	C	0.0372	0.00840292	1.83e-07	29.134
rs17108042	10	94770488		Relative count	Treg	CD39+ CD4+ %CD4+	90001659	0.3425	0.06429	C	A	0.0372	0.00840292	1.06e-07	29.134
rs2421475	10	93051921		Relative count	Treg	CD39+ CD4+ %CD4+	90001659	-0.2828	0.05296	A	G	0.0557	0.00841306	9.85e-08	29.1695
rs10786197	10	97055832		Relative count	Treg	CD39+ CD4+ %CD4+	90001659	0.2227	0.04181	A	G	0.9061	0.00843941	1.07e-07	29.2616
rs117418927	10	95396375		Relative count	Treg	CD39+ CD4+ %CD4+	90001659	-0.5643	0.1028	T	A	0.0135	0.00848166	4.28e-08	29.4094
rs55954710	10	93371238		Relative count	Treg	CD39+ CD4+ %CD4+	90001659	-0.2763	0.05338	T	G	0.0593	0.00851721	2.39e-07	29.5337
rs1274300	10	92120184		Relative count	Treg	CD39+ CD4+ %CD4+	90001659	0.3581	0.06673	C	T	0.0344	0.00851911	8.55e-08	29.5404
rs80320234	10	95602445		Relative count	Treg	CD39+ CD4+ %CD4+	90001659	0.4176	0.07504	C	G	0.0251	0.00853463	2.82e-08	29.5946
rs76249068	10	99954700		Relative count	Treg	CD39+ CD4+ %CD4+	90001659	-0.2322	0.04257	C	T	0.0869	0.00855643	5.27e-08	29.6709
rs9332179	10	96735730		Relative count	Treg	CD39+ CD4+ %CD4+	90001659	0.352	0.06647	G	T	0.036	0.00859993	1.26e-07	29.823
rs111954194	10	92029720		Relative count	Treg	CD39+ CD4+ %CD4+	90001659	-0.6852	0.1289	A	G	0.0093	0.00865147	1.12e-07	30.0033
rs12761666	10	94957738		Relative count	Treg	CD39+ CD4+ %CD4+	90001659	-0.1801	0.03304	A	G	0.1596	0.00870114	5.35e-08	30.1771
rs1002938	10	99461284		Relative count	Treg	CD39+ CD4+ %CD4+	90001659	-0.247	0.04675	T	A	0.0773	0.0087029	1.35e-07	30.1832
rs11188786	10	98243844		Relative count	Treg	CD39+ CD4+ %CD4+	90001659	0.2199	0.03955	G	T	0.1007	0.00875819	2.92e-08	30.3767
rs12769713	10	95521230		Relative count	Treg	CD39+ CD4+ %CD4+	90001659	-0.1399	0.0257	T	C	0.34	0.00878392	5.56e-08	30.4667
rs41291548	10	96372939		Relative count	Treg	CD39+ CD4+ %CD4+	90001659	-0.2974	0.05458	T	C	0.0529	0.00886265	5.43e-08	30.7422
rs114696821	10	98411629		Relative count	Treg	CD39+ CD4+ %CD4+	90001659	-0.3957	0.07294	T	C	0.0292	0.00887717	6.19e-08	30.7931
rs11188900	10	98503103		Relative count	Treg	CD39+ CD4+ %CD4+	90001659	0.31	0.05625	T	C	0.0487	0.0089043	3.85e-08	30.888
rs554682265	10	98161279		Relative count	Treg	CD39+ CD4+ %CD4+	90001659	0.6939	0.1288	G	A	0.0097	0.00925044	7.68e-08	32.0999
rs149287350	10	96919331		Relative count	Treg	CD39+ CD4+ %CD4+	90001659	0.394	0.06706	T	C	0.0308	0.00926801	4.62e-09	32.1615
rs74371703	10	104555688		Relative count	Treg	CD39+ CD4+ %CD4+	90001659	0.4927	0.0923	G	A	0.0195	0.00928276	1e-07	32.2132
rs77141476	10	92573140		Relative count	Treg	CD39+ CD4+ %CD4+	90001659	0.368	0.06639	G	A	0.0356	0.00929893	3.2e-08	32.2698
rs41310284	10	102447647		Relative count	Treg	CD39+ CD4+ %CD4+	90001659	-0.1874	0.03349	A	C	0.159	0.00939209	2.35e-08	32.5962
rs142168772	10	95071027		Relative count	Treg	CD39+ CD4+ %CD4+	90001659	0.4887	0.08965	C	T	0.0201	0.0094079	5.35e-08	32.6515
rs2038563	10	101413863		Relative count	Treg	CD39+ CD4+ %CD4+	90001659	-0.1815	0.03319	G	A	0.1759	0.00955056	4.87e-08	33.1515
rs11187737	10	95712322		Relative count	Treg	CD39+ CD4+ %CD4+	90001659	0.146	0.02629	A	C	0.3391	0.00955431	2.99e-08	33.1646
rs117048108	10	97771420		Relative count	Treg	CD39+ CD4+ %CD4+	90001659	-0.689	0.1414	T	C	0.0102	0.00958553	1.15e-06	33.274
rs113614971	10	98674197		Relative count	Treg	CD39+ CD4+ %CD4+	90001659	0.2558	0.04631	A	G	0.0798	0.00960984	3.58e-08	33.3592
rs117628976	10	102192591		Relative count	Treg	CD39+ CD4+ %CD4+	90001659	0.2732	0.04821	T	G	0.0693	0.00962796	1.56e-08	33.4227
rs112358299	10	95281076		Relative count	Treg	CD39+ CD4+ %CD4+	90001659	0.277	0.04824	A	G	0.0673	0.00963267	1.02e-08	33.4392
rs79802990	10	92822294		Relative count	Treg	CD39+ CD4+ %CD4+	90001659	-0.6559	0.1157	C	G	0.0115	0.00978092	1.56e-08	33.959
rs11812465	10	91738825		Relative count	Treg	CD39+ CD4+ %CD4+	90001659	-0.1473	0.02629	C	T	0.3432	0.00978173	2.29e-08	33.9618
rs78573011	10	95569379		Relative count	Treg	CD39+ CD4+ %CD4+	90001659	-0.3119	0.05639	A	G	0.0531	0.00978272	3.42e-08	33.9652
rs187722828	10	96389285		Relative count	Treg	CD39+ CD4+ %CD4+	90001659	-0.2622	0.04734	C	T	0.0773	0.00980698	3.28e-08	34.0503
rs4919153	10	99634541		Relative count	Treg	CD39+ CD4+ %CD4+	90001659	0.1628	0.0281	C	T	0.7548	0.0098105	7.51e-09	34.0627
rs11596416	10	95015801		Relative count	Treg	CD39+ CD4+ %CD4+	90001659	-0.1781	0.03187	G	C	0.193	0.00988072	2.46e-08	34.3089
rs77195353	10	97137021		Relative count	Treg	CD39+ CD4+ %CD4+	90001659	0.3227	0.05607	A	G	0.05	0.00989285	9.38e-09	34.3515
rs3827858	10	97988138		Relative count	Treg	CD39+ CD4+ %CD4+	90001659	0.2172	0.03732	C	G	0.1192	0.00990611	6.37e-09	34.398
rs11596351	10	98554178		Relative count	Treg	CD39+ CD4+ %CD4+	90001659	0.5681	0.104	A	G	0.0156	0.00991233	5.03e-08	34.4198
rs10881900	10	92948478		Relative count	Treg	CD39+ CD4+ %CD4+	90001659	0.142	0.02424	G	T	0.5007	0.010082	5.13e-09	35.0149
rs1341157	10	96815772		Relative count	Treg	CD39+ CD4+ %CD4+	90001659	-0.3977	0.06833	C	A	0.967	0.0100944	6.43e-09	35.0585
rs2648722	10	93070898		Relative count	Treg	CD39+ CD4+ %CD4+	90001659	0.1457	0.02499	G	A	0.6067	0.0101309	6.15e-09	35.1864
rs61886805	10	96752148		Relative count	Treg	CD39+ CD4+ %CD4+	90001659	0.4431	0.07557	C	A	0.0267	0.0102045	4.95e-09	35.4447
rs76689584	10	95745528		Relative count	Treg	CD39+ CD4+ %CD4+	90001659	-0.3344	0.05673	G	T	0.0481	0.01024	4.14e-09	35.5693
rs75799019	10	90688122		Relative count	Treg	CD39+ CD4+ %CD4+	90001659	-0.4067	0.07282	C	G	0.0323	0.01034	2.51e-08	35.9204
rs943347	10	97278123		Relative count	Treg	CD39+ CD4+ %CD4+	90001659	0.1915	0.03288	C	T	0.1701	0.0103537	6.23e-09	35.9686
rs3740373	10	95256200		Relative count	Treg	CD39+ CD4+ %CD4+	90001659	0.2924	0.04996	A	C	0.0653	0.0104369	5.31e-09	36.2604
rs4918690	10	96616103		Relative count	Treg	CD39+ CD4+ %CD4+	90001659	0.1454	0.02544	T	C	0.4762	0.0105466	1.2e-08	36.6458
rs370666890	10	92011043		Relative count	Treg	CD39+ CD4+ %CD4+	90001659	0.3912	0.06537	G	A	0.0358	0.0105652	2.39e-09	36.711
rs11188510	10	97615623		Relative count	Treg	CD39+ CD4+ %CD4+	90001659	0.6013	0.09977	T	A	0.015	0.0106841	1.85e-09	37.1288
rs76052175	10	97165421		Relative count	Treg	CD39+ CD4+ %CD4+	90001659	0.3797	0.06351	A	C	0.0392	0.01086	2.48e-09	37.7466
rs75042907	10	97914511		Relative count	Treg	CD39+ CD4+ %CD4+	90001659	0.5563	0.09051	C	T	0.018	0.0109404	8.82e-10	38.0291
rs79595377	10	92843848		Relative count	Treg	CD39+ CD4+ %CD4+	90001659	0.496	0.08241	C	T	0.023	0.0110565	1.94e-09	38.4371
rs142762435	10	99532911		Relative count	Treg	CD39+ CD4+ %CD4+	90001659	-0.292	0.04736	C	G	0.0703	0.0111454	7.87e-10	38.7496
rs12780691	10	99348130		Relative count	Treg	CD39+ CD4+ %CD4+	90001659	-0.1513	0.02466	T	G	0.5715	0.0112118	9.33e-10	38.9832
rs35173192	10	95950828		Relative count	Treg	CD39+ CD4+ %CD4+	90001659	0.2619	0.04227	A	G	0.0916	0.0114149	6.46e-10	39.6977
rs12098298	10	97040270		Relative count	Treg	CD39+ CD4+ %CD4+	90001659	-0.1604	0.02649	G	C	0.3328	0.0114256	1.55e-09	39.7351
rs701804	10	98948911		Relative count	Treg	CD39+ CD4+ %CD4+	90001659	0.4042	0.06521	G	C	0.0366	0.0115215	6.4e-10	40.0727
rs10882762	10	98007727		Relative count	Treg	CD39+ CD4+ %CD4+	90001659	0.1589	0.0253	G	A	0.6392	0.0116461	3.79e-10	40.5111
rs920333	10	92872454		Relative count	Treg	CD39+ CD4+ %CD4+	90001659	-0.17	0.02692	T	G	0.7177	0.0117107	3.02e-10	40.7383
rs117482193	10	92053108		Relative count	Treg	CD39+ CD4+ %CD4+	90001659	-0.3289	0.05217	A	G	0.0583	0.0118779	3.28e-10	41.327
rs146426185	10	99452494		Relative count	Treg	CD39+ CD4+ %CD4+	90001659	-0.317	0.05094	C	A	0.0635	0.0119517	5.48e-10	41.587
rs61886324	10	95946164		Relative count	Treg	CD39+ CD4+ %CD4+	90001659	0.2613	0.04104	C	T	0.0975	0.012016	2.21e-10	41.8135
rs11190156	10	101330656		Relative count	Treg	CD39+ CD4+ %CD4+	90001659	0.3334	0.05283	A	G	0.0587	0.0122836	3.16e-10	42.7564
rs116888462	10	97211637		Relative count	Treg	CD39+ CD4+ %CD4+	90001659	0.9457	0.1484	T	G	0.007	0.0124332	2.12e-10	43.2836
rs35909109	10	98014850		Relative count	Treg	CD39+ CD4+ %CD4+	90001659	0.3751	0.05923	T	C	0.0464	0.0124511	2.71e-10	43.3467
rs57091493	10	95495162		Relative count	Treg	CD39+ CD4+ %CD4+	90001659	0.6096	0.09521	A	T	0.0172	0.0125636	1.73e-10	43.7432
rs2026682	10	97062933		Relative count	Treg	CD39+ CD4+ %CD4+	90001659	0.1589	0.02413	T	A	0.4664	0.0125676	5.23e-11	43.7573
rs79025152	10	97064677		Relative count	Treg	CD39+ CD4+ %CD4+	90001659	-0.3524	0.05536	T	C	0.0541	0.01271	2.2e-10	44.2594
rs688972	10	98484769		Relative count	Treg	CD39+ CD4+ %CD4+	90001659	0.2763	0.04047	C	T	0.0951	0.0131393	1.03e-11	45.7744
rs17849168	10	97165619		Relative count	Treg	CD39+ CD4+ %CD4+	90001659	0.284	0.04298	T	C	0.0907	0.013304	4.52e-11	46.3558
rs141535732	10	95393031		Relative count	Treg	CD39+ CD4+ %CD4+	90001659	-0.2775	0.0419	C	T	0.0961	0.0133783	4.05e-11	46.6181
rs7914103	10	99181662		Relative count	Treg	CD39+ CD4+ %CD4+	90001659	-0.3984	0.06139	C	A	0.0445	0.0134977	9.85e-11	47.04
rs142926792	10	97128470		Relative count	Treg	CD39+ CD4+ %CD4+	90001659	-0.3773	0.0561	C	G	0.0506	0.0136774	2.04e-11	47.6749
rs11595506	10	98352281		Relative count	Treg	CD39+ CD4+ %CD4+	90001659	-0.3837	0.05675	T	C	0.0494	0.0138273	1.61e-11	48.2049
rs499441	10	97230742		Relative count	Treg	CD39+ CD4+ %CD4+	90001659	-0.1766	0.026	T	C	0.3318	0.0138291	1.29e-11	48.2112
rs2631687	10	93057020		Relative count	Treg	CD39+ CD4+ %CD4+	90001659	0.3234	0.04763	A	C	0.0731	0.014173	1.31e-11	49.4271
rs7088458	10	97963179		Relative count	Treg	CD39+ CD4+ %CD4+	90001659	-0.1708	0.02461	C	T	0.4214	0.0142259	4.58e-12	49.6143
rs55637913	10	97341033		Relative count	Treg	CD39+ CD4+ %CD4+	90001659	-0.2663	0.03814	A	C	0.1167	0.0146201	3.48e-12	51.0098
rs80018342	10	98244928		Relative count	Treg	CD39+ CD4+ %CD4+	90001659	-0.2347	0.03299	T	C	0.1626	0.0150006	1.37e-12	52.3576
rs146265359	10	91995838		Relative count	Treg	CD39+ CD4+ %CD4+	90001659	0.3303	0.04579	C	T	0.0746	0.0150631	6.67e-13	52.5791
rs76736637	10	96132500		Relative count	Treg	CD39+ CD4+ %CD4+	90001659	0.5963	0.08277	A	G	0.0218	0.015165	7.14e-13	52.9403
rs1547643	10	96011865		Relative count	Treg	CD39+ CD4+ %CD4+	90001659	-0.1864	0.02648	G	T	0.6533	0.0157394	2.35e-12	54.9774
rs111852518	10	98548954		Relative count	Treg	CD39+ CD4+ %CD4+	90001659	0.3526	0.04841	T	C	0.068	0.0157587	4.01e-13	55.0457
rs11187462	10	95252188		Relative count	Treg	CD39+ CD4+ %CD4+	90001659	0.205	0.02796	C	A	0.2544	0.0159427	2.8e-13	55.6988
rs112194607	10	97367813		Relative count	Treg	CD39+ CD4+ %CD4+	90001659	0.6171	0.08611	A	G	0.0214	0.01595	9.42e-13	55.7248
rs117301955	10	97819462		Relative count	Treg	CD39+ CD4+ %CD4+	90001659	-0.5162	0.06903	T	C	0.0314	0.0162084	9.46e-14	56.6426
rs145977486	10	98210668		Relative count	Treg	CD39+ CD4+ %CD4+	90001659	0.4886	0.06621	A	G	0.0353	0.0162594	1.98e-13	56.8237
rs74805311	10	97441169		Relative count	Treg	CD39+ CD4+ %CD4+	90001659	0.5949	0.0791	T	C	0.0243	0.0167819	6.88e-14	58.6809
rs35302565	10	97318089		Relative count	Treg	CD39+ CD4+ %CD4+	90001659	0.3087	0.04084	C	T	0.0985	0.0169241	5.2e-14	59.1867
rs78573405	10	98406362		Relative count	Treg	CD39+ CD4+ %CD4+	90001659	0.516	0.06884	C	T	0.0336	0.0172912	8.34e-14	60.4932
rs143635041	10	95796101		Relative count	Treg	CD39+ CD4+ %CD4+	90001659	0.3626	0.04591	G	A	0.0719	0.0175473	3.79e-15	61.405
rs76182403	10	97243992		Relative count	Treg	CD39+ CD4+ %CD4+	90001659	0.201	0.02623	A	G	0.3307	0.0178845	2.34e-14	62.6066
rs145910026	10	98288920		Relative count	Treg	CD39+ CD4+ %CD4+	90001659	0.5198	0.06623	C	T	0.0343	0.0178994	5.56e-15	62.6598
rs59838893	10	98801814		Relative count	Treg	CD39+ CD4+ %CD4+	90001659	-0.2287	0.02939	G	C	0.225	0.0182409	9.47e-15	63.8774
rs10882620	10	97319637		Relative count	Treg	CD39+ CD4+ %CD4+	90001659	0.1975	0.02555	T	C	0.3763	0.0183094	1.4e-14	64.1218
rs76075467	10	97254135		Relative count	Treg	CD39+ CD4+ %CD4+	90001659	-0.5709	0.0749	T	C	0.0292	0.0184783	3.21e-14	64.7245
rs78525581	10	99297093		Relative count	Treg	CD39+ CD4+ %CD4+	90001659	0.4959	0.06331	A	G	0.0401	0.0189317	6.26e-15	66.343
rs140938703	10	97282450		Relative count	Treg	CD39+ CD4+ %CD4+	90001659	0.4689	0.05915	A	G	0.0451	0.0189376	2.98e-15	66.3642
rs57194010	10	98269497		Relative count	Treg	CD39+ CD4+ %CD4+	90001659	0.2945	0.03569	T	G	0.1263	0.0191411	2.21e-16	67.0912
rs10736106	10	98123188		Relative count	Treg	CD39+ CD4+ %CD4+	90001659	0.2094	0.0258	A	G	0.6721	0.0193267	6.69e-16	67.7548
rs187186865	10	97563528		Relative count	Treg	CD39+ CD4+ %CD4+	90001659	-0.4803	0.05818	T	C	0.0446	0.0196596	2.13e-16	68.9452
rs192831774	10	95387682		Relative count	Treg	CD39+ CD4+ %CD4+	90001659	0.5749	0.07073	T	A	0.0312	0.0199804	6.02e-16	70.093
rs72820690	10	96990275		Relative count	Treg	CD39+ CD4+ %CD4+	90001659	-0.2854	0.03501	A	C	0.1464	0.0203579	4.88e-16	71.445
rs79049066	10	97974757		Relative count	Treg	CD39+ CD4+ %CD4+	90001659	-0.463	0.05485	C	T	0.0515	0.0209429	4.59e-17	73.5418
rs187513283	10	95539210		Relative count	Treg	CD39+ CD4+ %CD4+	90001659	0.5521	0.06529	A	G	0.0363	0.0213262	4.07e-17	74.9173
rs142393920	10	97482709		Relative count	Treg	CD39+ CD4+ %CD4+	90001659	0.5554	0.06245	T	C	0.0366	0.0217535	9.46e-19	76.4517
rs2477534	10	96163039		Relative count	Treg	CD39+ CD4+ %CD4+	90001659	-0.2162	0.02583	G	C	0.6203	0.0220183	8.1e-17	77.4032
rs117200502	10	97070990		Relative count	Treg	CD39+ CD4+ %CD4+	90001659	0.3358	0.03902	T	C	0.1113	0.022307	1.13e-17	78.4414
rs10748672	10	98117061		Relative count	Treg	CD39+ CD4+ %CD4+	90001659	0.2416	0.02752	T	C	0.7349	0.0227437	2.58e-18	80.0128
rs145557266	10	95850055		Relative count	Treg	CD39+ CD4+ %CD4+	90001659	0.7452	0.08624	G	A	0.0211	0.0229402	8.4e-18	80.72
rs17111879	10	98210930		Relative count	Treg	CD39+ CD4+ %CD4+	90001659	-0.2826	0.03306	A	T	0.1746	0.0230188	1.89e-17	81.0033
rs61864161	10	98776436		Relative count	Treg	CD39+ CD4+ %CD4+	90001659	0.6052	0.06953	C	G	0.0333	0.0235811	4.87e-18	83.0297
rs143132810	10	96890004		Relative count	Treg	CD39+ CD4+ %CD4+	90001659	0.6855	0.07712	C	T	0.0263	0.0240672	9.8e-19	84.7836
rs72809757	10	97285715		Relative count	Treg	CD39+ CD4+ %CD4+	90001659	0.4701	0.05183	G	A	0.0587	0.0244217	1.94e-19	86.0638
rs71480887	10	95606287		Relative count	Treg	CD39+ CD4+ %CD4+	90001659	0.5475	0.05966	C	G	0.0453	0.0259277	7.53e-20	91.512
rs11188673	10	97988763		Relative count	Treg	CD39+ CD4+ %CD4+	90001659	-0.3295	0.03486	A	G	0.1403	0.0261906	6.01e-21	92.465
rs190517052	10	97293322		Relative count	Treg	CD39+ CD4+ %CD4+	90001659	-0.5525	0.0568	C	T	0.0481	0.0279532	4.38e-22	98.8666
rs61856986	10	97990028		Relative count	Treg	CD39+ CD4+ %CD4+	90001659	0.296	0.03006	A	G	0.2145	0.0295248	1.38e-22	104.594
rs11187826	10	95988042		Relative count	Treg	CD39+ CD4+ %CD4+	90001659	-0.2819	0.02844	G	A	0.2693	0.0312749	7.46e-23	110.994
rs75588805	10	97908387		Relative count	Treg	CD39+ CD4+ %CD4+	90001659	-0.4081	0.03797	G	A	0.111	0.0328691	1.57e-26	116.845
rs12773566	10	97390566		Relative count	Treg	CD39+ CD4+ %CD4+	90001659	-0.3358	0.03135	C	T	0.1778	0.0329686	2.35e-26	117.21
rs74453195	10	97898846		Relative count	Treg	CD39+ CD4+ %CD4+	90001659	-0.5717	0.05126	T	G	0.06	0.0368677	2.11e-28	131.603
rs1360005	10	97071060		Relative count	Treg	CD39+ CD4+ %CD4+	90001659	-0.2805	0.02497	C	T	0.4036	0.0378778	8.88e-29	135.351
rs77520132	10	98160835		Relative count	Treg	CD39+ CD4+ %CD4+	90001659	0.6599	0.05711	A	G	0.0464	0.0385363	2.49e-30	137.798
rs116766485	10	97327197		Relative count	Treg	CD39+ CD4+ %CD4+	90001659	-0.6663	0.05775	T	C	0.0456	0.0386425	3.06e-30	138.193
rs10882573	10	97009657		Relative count	Treg	CD39+ CD4+ %CD4+	90001659	0.462	0.04002	A	G	0.1009	0.0387269	2.81e-30	138.507
rs11188349	10	97299035		Relative count	Treg	CD39+ CD4+ %CD4+	90001659	0.5215	0.04453	A	G	0.0772	0.0387493	4.24e-31	138.59
rs7077062	10	97982225		Relative count	Treg	CD39+ CD4+ %CD4+	90001659	0.2821	0.02408	A	G	0.5019	0.0397896	4.03e-31	142.465
rs146155044	10	97252852		Relative count	Treg	CD39+ CD4+ %CD4+	90001659	-0.5974	0.05108	T	C	0.0594	0.0398797	5.14e-31	142.801
rs7075831	10	97960955		Relative count	Treg	CD39+ CD4+ %CD4+	90001659	0.4625	0.03928	T	G	0.1051	0.0402375	2.14e-31	144.136
rs11599403	10	98165797		Relative count	Treg	CD39+ CD4+ %CD4+	90001659	0.447	0.03608	C	T	0.1222	0.0428659	1.59e-34	153.973
rs113594239	10	98103215		Relative count	Treg	CD39+ CD4+ %CD4+	90001659	0.8338	0.06325	T	C	0.0388	0.051856	9.56e-39	188.032
rs11188387	10	97359625		Relative count	Treg	CD39+ CD4+ %CD4+	90001659	0.35	0.0258	C	T	0.3193	0.0532501	6.93e-41	193.371
rs12359410	10	97325341		Relative count	Treg	CD39+ CD4+ %CD4+	90001659	0.5397	0.03933	A	G	0.1035	0.0540537	9.35e-42	196.456
rs7478275	10	97497130		Relative count	Treg	CD39+ CD4+ %CD4+	90001659	0.6055	0.04266	C	G	0.0856	0.0573942	1.77e-44	209.336
rs4918998	10	98002000		Relative count	Treg	CD39+ CD4+ %CD4+	90001659	-0.3558	0.02451	G	A	0.3804	0.0596752	2.09e-46	218.183
rs73320939	10	97925155		Relative count	Treg	CD39+ CD4+ %CD4+	90001659	0.7015	0.04962	A	G	0.0661	0.0607557	3.75e-44	222.39
rs78679271	10	97635721		Relative count	Treg	CD39+ CD4+ %CD4+	90001659	-0.5525	0.03631	G	T	0.1222	0.0654879	1.16e-50	240.925
rs116734143	10	97718352		Relative count	Treg	CD39+ CD4+ %CD4+	90001659	1.143	0.07498	C	G	0.0272	0.0691377	7.76e-51	255.35
rs10882701	10	97741071		Relative count	Treg	CD39+ CD4+ %CD4+	90001659	-0.3997	0.02377	C	A	0.5141	0.0798165	4.54e-61	298.211
rs524084	10	97364715		Relative count	Treg	CD39+ CD4+ %CD4+	90001659	-0.6962	0.03723	A	C	0.8843	0.0991816	2.19e-74	378.529
rs12779833	10	97464060		Relative count	Treg	CD39+ CD4+ %CD4+	90001659	-0.6235	0.03077	T	C	0.1856	0.117522	2.47e-86	457.847
rs4918960	10	97472570		Relative count	Treg	CD39+ CD4+ %CD4+	90001659	-0.9258	0.01897	A	T	0.4863	0.428231	1e-200	2574.92
rs72968495	6	119638473		Absolute count	Treg	CD39+ CD4+ AC	90001660	2.034	0.4463	C	T	0.0007	0.00578796	5.37e-06	19.8286
rs16994495	19	1576932		Absolute count	Treg	CD39+ CD4+ AC	90001660	0.1447	0.03252	C	T	0.1774	0.00611096	8.86e-06	20.9419
rs59014059	10	98478547		Absolute count	Treg	CD39+ CD4+ AC	90001660	-0.2665	0.05905	C	T	0.0475	0.00642663	6.59e-06	22.0307
rs78449628	10	95749137		Absolute count	Treg	CD39+ CD4+ AC	90001660	-0.3975	0.08848	A	G	0.0208	0.00643634	7.29e-06	22.0642
rs113087753	7	80556308		Absolute count	Treg	CD39+ CD4+ AC	90001660	0.2554	0.05646	A	G	0.0524	0.00647781	6.27e-06	22.2073
rs57516532	7	1172869		Absolute count	Treg	CD39+ CD4+ AC	90001660	0.3142	0.06993	T	C	0.0342	0.00652162	7.26e-06	22.3585
rs148386438	10	98006230		Absolute count	Treg	CD39+ CD4+ AC	90001660	0.9295	0.1956	T	C	0.0038	0.00654122	2.1e-06	22.4261
rs1340017	10	99559633		Absolute count	Treg	CD39+ CD4+ AC	90001660	0.3641	0.08058	T	C	0.9746	0.00656344	6.45e-06	22.5028
rs11002579	10	80258836		Absolute count	Treg	CD39+ CD4+ AC	90001660	-0.1214	0.0271	A	G	0.3364	0.00658006	7.79e-06	22.5601
rs10882324	10	82674931		Absolute count	Treg	CD39+ CD4+ AC	90001660	-0.1207	0.0264	T	C	0.3498	0.00662691	4.96e-06	22.7218
rs112392069	10	98925325		Absolute count	Treg	CD39+ CD4+ AC	90001660	0.2664	0.05919	T	A	0.0491	0.00662697	7.02e-06	22.722
rs117226630	10	95366129		Absolute count	Treg	CD39+ CD4+ AC	90001660	-0.3215	0.07254	T	C	0.0333	0.00665469	9.65e-06	22.8177
rs696176	10	95143896		Absolute count	Treg	CD39+ CD4+ AC	90001660	0.121	0.0273	A	G	0.6498	0.00666341	9.7e-06	22.8478
rs80002058	10	97054318		Absolute count	Treg	CD39+ CD4+ AC	90001660	0.3364	0.07162	A	C	0.0304	0.00667127	2.75e-06	22.8749
rs191265355	2	123442119		Absolute count	Treg	CD39+ CD4+ AC	90001660	1.095	0.2467	C	T	0.0028	0.00669574	9.4e-06	22.9594
rs6569455	6	126445961		Absolute count	Treg	CD39+ CD4+ AC	90001660	-0.1374	0.03038	G	A	0.2305	0.00669704	6.35e-06	22.9639
rs10800381	1	168744353		Absolute count	Treg	CD39+ CD4+ AC	90001660	0.1562	0.03519	T	C	0.1643	0.00670008	9.37e-06	22.9744
rs1336459	10	97791761		Absolute count	Treg	CD39+ CD4+ AC	90001660	-0.3534	0.07895	T	A	0.0276	0.00670374	7.85e-06	22.987
rs7899475	10	95001382		Absolute count	Treg	CD39+ CD4+ AC	90001660	0.1501	0.03385	G	T	0.1844	0.00677688	9.59e-06	23.2395
rs11186396	10	92723719		Absolute count	Treg	CD39+ CD4+ AC	90001660	-0.1176	0.02629	G	A	0.5654	0.00679658	7.95e-06	23.3075
rs71486106	10	98865039		Absolute count	Treg	CD39+ CD4+ AC	90001660	0.2883	0.06367	C	T	0.0428	0.00681029	6.19e-06	23.3549
rs150293382	10	94119901		Absolute count	Treg	CD39+ CD4+ AC	90001660	0.268	0.05918	T	A	0.0499	0.00681035	6.17e-06	23.3551
rs73329432	10	100086215		Absolute count	Treg	CD39+ CD4+ AC	90001660	-0.3394	0.07317	G	A	0.0305	0.00681242	3.63e-06	23.3623
rs137948887	10	97057460		Absolute count	Treg	CD39+ CD4+ AC	90001660	0.3094	0.06879	T	C	0.037	0.00682179	7.09e-06	23.3946
rs59143200	19	1092511		Absolute count	Treg	CD39+ CD4+ AC	90001660	-0.1181	0.02594	C	T	0.4325	0.00684671	5.48e-06	23.4807
rs17091864	14	57103379		Absolute count	Treg	CD39+ CD4+ AC	90001660	0.5315	0.1201	G	A	0.0123	0.00686383	9.88e-06	23.5398
rs74791100	9	86052403		Absolute count	Treg	CD39+ CD4+ AC	90001660	0.5331	0.1169	C	T	0.0123	0.00690522	5.28e-06	23.6827
rs61866001	10	95740539		Absolute count	Treg	CD39+ CD4+ AC	90001660	-0.3345	0.07187	A	C	0.032	0.00693182	3.38e-06	23.7746
rs2421479	10	93098281		Absolute count	Treg	CD39+ CD4+ AC	90001660	0.24	0.05362	C	T	0.0644	0.0069411	7.87e-06	23.8066
rs143902258	10	95810221		Absolute count	Treg	CD39+ CD4+ AC	90001660	0.6574	0.1409	G	T	0.0081	0.00694452	3.22e-06	23.8184
rs11188880	10	98428187		Absolute count	Treg	CD39+ CD4+ AC	90001660	0.1907	0.04127	T	G	0.107	0.00694971	3.95e-06	23.8364
rs11186517	10	93004839		Absolute count	Treg	CD39+ CD4+ AC	90001660	-0.2954	0.06404	G	A	0.0417	0.00697411	4.11e-06	23.9206
rs80058056	10	90739054		Absolute count	Treg	CD39+ CD4+ AC	90001660	-0.1479	0.03226	A	G	0.1992	0.00697878	4.74e-06	23.9368
rs2038563	10	101413863		Absolute count	Treg	CD39+ CD4+ AC	90001660	-0.1554	0.03485	G	A	0.1763	0.0070138	8.48e-06	24.0577
rs1274300	10	92120184		Absolute count	Treg	CD39+ CD4+ AC	90001660	0.3271	0.07041	C	T	0.034	0.00702825	3.52e-06	24.1076
rs142022516	10	96028656		Absolute count	Treg	CD39+ CD4+ AC	90001660	0.359	0.07663	T	C	0.0282	0.00706391	2.91e-06	24.2308
rs62421103	6	113160344		Absolute count	Treg	CD39+ CD4+ AC	90001660	0.2313	0.05047	T	G	0.0712	0.00707593	4.73e-06	24.2724
rs11718018	3	60364770		Absolute count	Treg	CD39+ CD4+ AC	90001660	-0.1208	0.02589	C	T	0.4134	0.00707744	3.18e-06	24.2776
rs138807420	5	6231929		Absolute count	Treg	CD39+ CD4+ AC	90001660	1.022	0.204	T	A	0.0034	0.00707834	5.82e-07	24.2807
rs41290202	10	95161268		Absolute count	Treg	CD39+ CD4+ AC	90001660	0.2672	0.05769	T	C	0.0524	0.00709021	3.77e-06	24.3217
rs7906911	10	95318121		Absolute count	Treg	CD39+ CD4+ AC	90001660	0.2516	0.05477	T	G	0.0597	0.00710709	4.5e-06	24.38
rs10509714	10	99558738		Absolute count	Treg	CD39+ CD4+ AC	90001660	0.1443	0.03114	A	G	0.2212	0.0071742	3.7e-06	24.6119
rs11186211	10	92289433		Absolute count	Treg	CD39+ CD4+ AC	90001660	-0.5396	0.1148	A	G	0.0125	0.00718821	2.71e-06	24.6603
rs2251521	10	109471331		Absolute count	Treg	CD39+ CD4+ AC	90001660	-0.199	0.04274	T	C	0.1021	0.00726089	3.36e-06	24.9115
rs787674	10	95075008		Absolute count	Treg	CD39+ CD4+ AC	90001660	0.1266	0.02717	T	C	0.3474	0.00726732	3.31e-06	24.9337
rs11189024	10	98942833		Absolute count	Treg	CD39+ CD4+ AC	90001660	0.1603	0.03385	T	C	0.1709	0.00728192	2.28e-06	24.9842
rs149951966	17	41137136		Absolute count	Treg	CD39+ CD4+ AC	90001660	0.1983	0.04337	C	T	0.1034	0.00729113	4.99e-06	25.016
rs6583988	10	97040326		Absolute count	Treg	CD39+ CD4+ AC	90001660	0.4296	0.09513	T	G	0.9798	0.00730546	6.5e-06	25.0655
rs3850696	10	95165096		Absolute count	Treg	CD39+ CD4+ AC	90001660	0.1634	0.03488	T	A	0.1642	0.00732841	2.9e-06	25.1448
rs2252311	10	108131919		Absolute count	Treg	CD39+ CD4+ AC	90001660	0.1789	0.03737	T	G	0.1319	0.00732935	1.77e-06	25.1481
rs4933411	10	88558471		Absolute count	Treg	CD39+ CD4+ AC	90001660	-0.1249	0.02693	T	C	0.3793	0.00734547	3.69e-06	25.2038
rs78670656	10	95818725		Absolute count	Treg	CD39+ CD4+ AC	90001660	-0.6848	0.1503	A	G	0.0079	0.00735089	5.35e-06	25.2225
rs17108042	10	94770488		Absolute count	Treg	CD39+ CD4+ AC	90001660	0.3225	0.06787	C	A	0.0367	0.00735389	2.1e-06	25.2329
rs7097760	10	98894444		Absolute count	Treg	CD39+ CD4+ AC	90001660	0.4093	0.08641	A	C	0.0227	0.00743305	2.26e-06	25.5066
rs78573011	10	95569379		Absolute count	Treg	CD39+ CD4+ AC	90001660	-0.272	0.05914	A	G	0.0531	0.00743989	4.38e-06	25.5302
rs10786197	10	97055832		Absolute count	Treg	CD39+ CD4+ AC	90001660	0.2104	0.04394	A	G	0.9068	0.00748254	1.76e-06	25.6777
rs829237	10	95686581		Absolute count	Treg	CD39+ CD4+ AC	90001660	-0.1229	0.02601	G	C	0.4592	0.00750192	2.42e-06	25.7447
rs10748687	10	98410170		Absolute count	Treg	CD39+ CD4+ AC	90001660	0.1298	0.027	G	A	0.3366	0.00752435	1.6e-06	25.8222
rs12260097	10	94479832		Absolute count	Treg	CD39+ CD4+ AC	90001660	-0.2615	0.05589	T	C	0.0587	0.00755683	2.99e-06	25.9345
rs78027772	7	126248228		Absolute count	Treg	CD39+ CD4+ AC	90001660	0.2207	0.04649	A	G	0.0848	0.00756043	2.15e-06	25.947
rs137929159	10	105202501		Absolute count	Treg	CD39+ CD4+ AC	90001660	0.5094	0.1086	G	A	0.0148	0.00756718	2.85e-06	25.9703
rs150066446	10	96147923		Absolute count	Treg	CD39+ CD4+ AC	90001660	-0.4783	0.09852	A	G	0.0169	0.00760178	1.26e-06	26.09
rs117257558	10	98805782		Absolute count	Treg	CD39+ CD4+ AC	90001660	-0.6026	0.1265	A	G	0.0106	0.00761668	1.98e-06	26.1415
rs149287350	10	96919331		Absolute count	Treg	CD39+ CD4+ AC	90001660	0.3575	0.0704	T	C	0.0308	0.00763038	4.02e-07	26.1889
rs150083080	10	91315400		Absolute count	Treg	CD39+ CD4+ AC	90001660	0.243	0.04944	G	A	0.0698	0.00766786	9.24e-07	26.3185
rs35163827	8	9606332		Absolute count	Treg	CD39+ CD4+ AC	90001660	-0.3193	0.07127	G	A	0.0392	0.00767975	7.73e-06	26.3597
rs10882332	10	95535240		Absolute count	Treg	CD39+ CD4+ AC	90001660	-0.2259	0.04608	A	C	0.0827	0.00774247	9.92e-07	26.5766
rs72814608	10	95931343		Absolute count	Treg	CD39+ CD4+ AC	90001660	0.3784	0.07709	C	A	0.0279	0.00776689	9.57e-07	26.6611
rs10881900	10	92948478		Absolute count	Treg	CD39+ CD4+ AC	90001660	0.1248	0.02543	G	T	0.5007	0.00778751	9.58e-07	26.7324
rs8076447	17	75229883		Absolute count	Treg	CD39+ CD4+ AC	90001660	0.1441	0.02906	A	G	0.2515	0.00781786	7.48e-07	26.8374
rs481031	10	95397754		Absolute count	Treg	CD39+ CD4+ AC	90001660	0.1514	0.03155	T	C	0.2205	0.00787964	1.66e-06	27.0512
rs117243930	10	97529973		Absolute count	Treg	CD39+ CD4+ AC	90001660	0.418	0.08651	A	G	0.0232	0.00791911	1.42e-06	27.1878
rs12769713	10	95521230		Absolute count	Treg	CD39+ CD4+ AC	90001660	-0.134	0.02698	T	C	0.3396	0.00805405	7.08e-07	27.6548
rs10786112	10	95303356		Absolute count	Treg	CD39+ CD4+ AC	90001660	-0.1358	0.02739	T	A	0.6715	0.008136	7.45e-07	27.9385
rs12780850	10	98222551		Absolute count	Treg	CD39+ CD4+ AC	90001660	0.3429	0.07108	A	G	0.0361	0.00818284	1.46e-06	28.1007
rs4321083	13	84031916		Absolute count	Treg	CD39+ CD4+ AC	90001660	0.156	0.03139	A	G	0.2139	0.00818404	7.08e-07	28.1049
rs35717991	10	99078483		Absolute count	Treg	CD39+ CD4+ AC	90001660	0.3104	0.06249	T	G	0.0446	0.00821095	7.12e-07	28.198
rs61886805	10	96752148		Absolute count	Treg	CD39+ CD4+ AC	90001660	0.3973	0.07923	C	A	0.0268	0.00823387	5.57e-07	28.2774
rs75799019	10	90688122		Absolute count	Treg	CD39+ CD4+ AC	90001660	-0.3637	0.07642	C	G	0.0323	0.00826913	2.03e-06	28.3995
rs139577399	7	23203415		Absolute count	Treg	CD39+ CD4+ AC	90001660	-0.3243	0.06424	C	T	0.0414	0.0083476	4.69e-07	28.6713
rs11598645	10	68351521		Absolute count	Treg	CD39+ CD4+ AC	90001660	-0.6196	0.1364	C	T	0.011	0.00835299	5.74e-06	28.6899
rs117678654	10	101548054		Absolute count	Treg	CD39+ CD4+ AC	90001660	0.6293	0.1226	A	C	0.0107	0.00838411	3.04e-07	28.7977
rs80320234	10	95602445		Absolute count	Treg	CD39+ CD4+ AC	90001660	0.4156	0.07898	C	G	0.0249	0.00838744	1.52e-07	28.8093
rs56046082	10	94521742		Absolute count	Treg	CD39+ CD4+ AC	90001660	-0.3204	0.063	G	A	0.0428	0.00841127	3.87e-07	28.8918
rs139586092	10	103353092		Absolute count	Treg	CD39+ CD4+ AC	90001660	0.541	0.1085	T	C	0.0148	0.00853514	6.54e-07	29.3209
rs144610169	10	101268185		Absolute count	Treg	CD39+ CD4+ AC	90001660	0.2744	0.05757	C	A	0.0604	0.0085463	1.95e-06	29.3596
rs140503524	11	44646709		Absolute count	Treg	CD39+ CD4+ AC	90001660	-1.428	0.3074	T	C	0.0021	0.00854659	3.49e-06	29.3606
rs76689584	10	95745528		Absolute count	Treg	CD39+ CD4+ AC	90001660	-0.3056	0.05966	G	T	0.0481	0.00855211	3.18e-07	29.3797
rs3740373	10	95256200		Absolute count	Treg	CD39+ CD4+ AC	90001660	0.265	0.05243	A	C	0.0653	0.00857249	4.55e-07	29.4504
rs10430659	10	97184387		Absolute count	Treg	CD39+ CD4+ AC	90001660	0.1488	0.0291	A	C	0.2629	0.00858129	3.35e-07	29.4809
rs66527842	10	94749455		Absolute count	Treg	CD39+ CD4+ AC	90001660	-0.1683	0.03427	A	C	0.1863	0.00858767	9.59e-07	29.503
rs187722828	10	96389285		Absolute count	Treg	CD39+ CD4+ AC	90001660	-0.2451	0.04964	C	T	0.0776	0.00859998	8.31e-07	29.5456
rs41310284	10	102447647		Absolute count	Treg	CD39+ CD4+ AC	90001660	-0.1793	0.03509	A	C	0.1592	0.0086065	3.42e-07	29.5682
rs2648723	10	93070877		Absolute count	Treg	CD39+ CD4+ AC	90001660	0.1352	0.02601	A	G	0.3894	0.00869233	2.14e-07	29.8657
rs11188510	10	97615623		Absolute count	Treg	CD39+ CD4+ AC	90001660	0.5426	0.1048	T	A	0.015	0.00869996	2.37e-07	29.8921
rs10882282	10	95359968		Absolute count	Treg	CD39+ CD4+ AC	90001660	0.1785	0.03471	C	G	0.1633	0.00870688	2.88e-07	29.9161
rs11187276	10	94851169		Absolute count	Treg	CD39+ CD4+ AC	90001660	-0.1772	0.03397	A	G	0.1677	0.00876537	1.95e-07	30.1189
rs41291548	10	96372939		Absolute count	Treg	CD39+ CD4+ AC	90001660	-0.2961	0.05728	T	C	0.0528	0.00876965	2.49e-07	30.1337
rs140389196	10	96986836		Absolute count	Treg	CD39+ CD4+ AC	90001660	0.597	0.1169	T	C	0.0125	0.00879885	3.45e-07	30.2349
rs11188733	10	98115056		Absolute count	Treg	CD39+ CD4+ AC	90001660	0.2885	0.05536	C	T	0.0566	0.00888861	1.98e-07	30.5461
rs1341157	10	96815772		Absolute count	Treg	CD39+ CD4+ AC	90001660	-0.3742	0.07156	C	A	0.9668	0.00898902	1.81e-07	30.8943
rs111954194	10	92029720		Absolute count	Treg	CD39+ CD4+ AC	90001660	-0.6948	0.1347	A	G	0.0094	0.00899033	2.66e-07	30.8989
rs4933193	10	92481152		Absolute count	Treg	CD39+ CD4+ AC	90001660	0.3773	0.07216	A	G	0.0332	0.00913857	1.81e-07	31.413
rs144769320	10	99527224		Absolute count	Treg	CD39+ CD4+ AC	90001660	-0.3373	0.06545	T	C	0.0421	0.00917624	2.7e-07	31.5437
rs10509739	10	101633310		Absolute count	Treg	CD39+ CD4+ AC	90001660	0.2387	0.045	T	C	0.0885	0.00919252	1.21e-07	31.6002
rs10887892	10	90816550		Absolute count	Treg	CD39+ CD4+ AC	90001660	0.1361	0.02578	A	T	0.4911	0.00925867	1.37e-07	31.8297
rs2798615	10	91681262		Absolute count	Treg	CD39+ CD4+ AC	90001660	-0.1457	0.02788	T	C	0.3279	0.00935674	1.85e-07	32.1701
rs9332179	10	96735730		Absolute count	Treg	CD39+ CD4+ AC	90001660	0.3665	0.06962	G	T	0.0362	0.00937289	1.49e-07	32.2261
rs117418927	10	95396375		Absolute count	Treg	CD39+ CD4+ AC	90001660	-0.5977	0.1076	T	A	0.0135	0.00951541	2.99e-08	32.7208
rs1596192	10	99759640		Absolute count	Treg	CD39+ CD4+ AC	90001660	0.1779	0.03343	T	C	0.185	0.00954358	1.1e-07	32.8186
rs11598051	10	97070671		Absolute count	Treg	CD39+ CD4+ AC	90001660	-0.3276	0.06195	A	G	0.0468	0.0095752	1.31e-07	32.9284
rs34912720	10	102435664		Absolute count	Treg	CD39+ CD4+ AC	90001660	0.6099	0.1115	T	C	0.0131	0.00961815	4.79e-08	33.0776
rs10881596	10	91279738		Absolute count	Treg	CD39+ CD4+ AC	90001660	-0.1607	0.02974	C	T	0.7513	0.00965053	6.99e-08	33.19
rs1925636	10	100057707		Absolute count	Treg	CD39+ CD4+ AC	90001660	0.1443	0.0264	T	C	0.6348	0.00965451	4.92e-08	33.2038
rs10748726	10	100100503		Absolute count	Treg	CD39+ CD4+ AC	90001660	0.1736	0.03181	G	A	0.7986	0.00969434	5.15e-08	33.3421
rs4918690	10	96616103		Absolute count	Treg	CD39+ CD4+ AC	90001660	0.1395	0.02666	T	C	0.4768	0.00970918	1.79e-07	33.3937
rs11596351	10	98554178		Absolute count	Treg	CD39+ CD4+ AC	90001660	0.5628	0.1094	A	G	0.0156	0.00972824	2.84e-07	33.4599
rs117069940	10	99955651		Absolute count	Treg	CD39+ CD4+ AC	90001660	-0.2478	0.04463	A	G	0.0871	0.00976504	3.02e-08	33.5877
rs17415112	10	99204791		Absolute count	Treg	CD39+ CD4+ AC	90001660	-0.1903	0.03415	A	G	0.1639	0.00992533	2.7e-08	34.1446
rs12245404	10	98768220		Absolute count	Treg	CD39+ CD4+ AC	90001660	0.6083	0.1146	A	G	0.0136	0.00992791	1.18e-07	34.1535
rs2026682	10	97062933		Absolute count	Treg	CD39+ CD4+ AC	90001660	0.1413	0.02532	T	A	0.4676	0.00994093	2.57e-08	34.1988
rs112358299	10	95281076		Absolute count	Treg	CD39+ CD4+ AC	90001660	0.2818	0.05056	A	G	0.0673	0.0099694	2.7e-08	34.2977
rs76756973	10	97997497		Absolute count	Treg	CD39+ CD4+ AC	90001660	-0.5107	0.09097	C	A	0.0195	0.00997342	2.13e-08	34.3117
rs1573050	10	94534128		Absolute count	Treg	CD39+ CD4+ AC	90001660	-0.1431	0.02653	A	G	0.5739	0.0100151	7.4e-08	34.4567
rs79802990	10	92822294		Absolute count	Treg	CD39+ CD4+ AC	90001660	-0.6612	0.1211	C	G	0.0116	0.010025	5.07e-08	34.4911
rs11596416	10	95015801		Absolute count	Treg	CD39+ CD4+ AC	90001660	-0.1801	0.0334	G	C	0.1931	0.0101079	7.45e-08	34.7789
rs142168772	10	95071027		Absolute count	Treg	CD39+ CD4+ AC	90001660	0.5077	0.09366	C	T	0.0202	0.0102031	6.36e-08	35.1101
rs114696821	10	98411629		Absolute count	Treg	CD39+ CD4+ AC	90001660	-0.4254	0.07644	T	C	0.0292	0.0102598	2.83e-08	35.307
rs12098298	10	97040270		Absolute count	Treg	CD39+ CD4+ AC	90001660	-0.1523	0.02777	G	C	0.3323	0.010293	4.47e-08	35.4225
rs146265359	10	91995838		Absolute count	Treg	CD39+ CD4+ AC	90001660	0.2746	0.04803	C	T	0.0748	0.0104368	1.18e-08	35.9227
rs73320142	10	93372632		Absolute count	Treg	CD39+ CD4+ AC	90001660	-0.2976	0.05412	A	G	0.0632	0.0104872	4.12e-08	36.098
rs11188900	10	98503103		Absolute count	Treg	CD39+ CD4+ AC	90001660	0.3393	0.05891	T	C	0.0487	0.010667	9.19e-09	36.7237
rs7088458	10	97963179		Absolute count	Treg	CD39+ CD4+ AC	90001660	-0.1479	0.02585	C	T	0.4221	0.0106717	1.16e-08	36.74
rs79595377	10	92843848		Absolute count	Treg	CD39+ CD4+ AC	90001660	0.4915	0.08734	C	T	0.0226	0.0106723	1.97e-08	36.742
rs17553185	10	97496679		Absolute count	Treg	CD39+ CD4+ AC	90001660	0.5032	0.09082	G	A	0.0216	0.0107024	3.26e-08	36.8467
rs150568220	10	96360449		Absolute count	Treg	CD39+ CD4+ AC	90001660	-0.3627	0.06831	T	C	0.0427	0.0107548	1.17e-07	37.029
rs35173192	10	95950828		Absolute count	Treg	CD39+ CD4+ AC	90001660	0.2552	0.04443	A	G	0.0911	0.0107851	1.01e-08	37.1347
rs57091493	10	95495162		Absolute count	Treg	CD39+ CD4+ AC	90001660	0.5689	0.1001	A	T	0.017	0.0108169	1.42e-08	37.2454
rs7916771	10	99651421		Absolute count	Treg	CD39+ CD4+ AC	90001660	-0.4614	0.07812	T	C	0.0261	0.0108228	3.84e-09	37.2658
rs1002938	10	99461284		Absolute count	Treg	CD39+ CD4+ AC	90001660	-0.275	0.04897	T	A	0.0776	0.0108262	2.12e-08	37.2776
rs77507167	10	99644605		Absolute count	Treg	CD39+ CD4+ AC	90001660	0.1846	0.0324	T	A	0.1998	0.0108965	1.32e-08	37.5224
rs76052175	10	97165421		Absolute count	Treg	CD39+ CD4+ AC	90001660	0.3827	0.06679	A	C	0.039	0.0109783	1.09e-08	37.8071
rs688972	10	98484769		Absolute count	Treg	CD39+ CD4+ AC	90001660	0.2528	0.04253	C	T	0.0949	0.0109786	3.06e-09	37.8082
rs116888462	10	97211637		Absolute count	Treg	CD39+ CD4+ AC	90001660	0.9149	0.1582	T	G	0.0067	0.0111412	7.97e-09	38.3745
rs10883093	10	100183774		Absolute count	Treg	CD39+ CD4+ AC	90001660	-0.435	0.07483	G	A	0.9692	0.0112972	6.72e-09	38.9181
rs142762435	10	99532911		Absolute count	Treg	CD39+ CD4+ AC	90001660	-0.2948	0.04969	C	G	0.0706	0.0114049	3.25e-09	39.2933
rs78130758	10	97883062		Absolute count	Treg	CD39+ CD4+ AC	90001660	0.5986	0.09834	T	C	0.0163	0.0114909	1.28e-09	39.5929
rs45559432	10	105786634		Absolute count	Treg	CD39+ CD4+ AC	90001660	0.3319	0.0543	G	A	0.0565	0.0117445	1.09e-09	40.4772
rs10882762	10	98007727		Absolute count	Treg	CD39+ CD4+ AC	90001660	0.16	0.02653	G	A	0.6398	0.0117993	1.79e-09	40.6684
rs7914103	10	99181662		Absolute count	Treg	CD39+ CD4+ AC	90001660	-0.3749	0.06433	C	A	0.0447	0.0120035	6.11e-09	41.3807
rs146426185	10	99452494		Absolute count	Treg	CD39+ CD4+ AC	90001660	-0.317	0.0533	C	A	0.064	0.0120394	2.99e-09	41.5059
rs117482193	10	92053108		Absolute count	Treg	CD39+ CD4+ AC	90001660	-0.3301	0.05458	A	G	0.0587	0.0120417	1.64e-09	41.5139
rs12241177	10	97232810		Absolute count	Treg	CD39+ CD4+ AC	90001660	0.2676	0.04365	G	A	0.0965	0.012487	9.75e-10	43.0685
rs12780691	10	99348130		Absolute count	Treg	CD39+ CD4+ AC	90001660	-0.1601	0.02584	T	G	0.5719	0.012551	6.39e-10	43.292
rs61886324	10	95946164		Absolute count	Treg	CD39+ CD4+ AC	90001660	0.2692	0.04296	C	T	0.0977	0.0127769	4.17e-10	44.0814
rs142871406	10	104624083		Absolute count	Treg	CD39+ CD4+ AC	90001660	0.7169	0.1184	T	A	0.0126	0.0127882	1.53e-09	44.121
rs142926792	10	97128470		Absolute count	Treg	CD39+ CD4+ AC	90001660	-0.3657	0.05893	C	G	0.0506	0.0128493	6.12e-10	44.3344
rs11187814	10	95966698		Absolute count	Treg	CD39+ CD4+ AC	90001660	0.1793	0.02946	T	C	0.2805	0.0129764	1.28e-09	44.7787
rs2631687	10	93057020		Absolute count	Treg	CD39+ CD4+ AC	90001660	0.3109	0.05005	A	C	0.0731	0.0130985	5.86e-10	45.2056
rs76736637	10	96132500		Absolute count	Treg	CD39+ CD4+ AC	90001660	0.5564	0.08684	A	G	0.0219	0.0132627	1.69e-10	45.7799
rs113614971	10	98674197		Absolute count	Treg	CD39+ CD4+ AC	90001660	0.3005	0.04856	A	G	0.08	0.0132922	6.84e-10	45.8831
rs143635041	10	95796101		Absolute count	Treg	CD39+ CD4+ AC	90001660	0.3158	0.04826	G	A	0.0723	0.0133783	6.88e-11	46.1843
rs142835941	10	103927711		Absolute count	Treg	CD39+ CD4+ AC	90001660	0.7527	0.1206	C	T	0.012	0.0134342	4.85e-10	46.38
rs4919153	10	99634541		Absolute count	Treg	CD39+ CD4+ AC	90001660	0.1906	0.0294	C	T	0.7547	0.0134508	1.02e-10	46.438
rs141535732	10	95393031		Absolute count	Treg	CD39+ CD4+ AC	90001660	-0.2845	0.04388	C	T	0.0964	0.0141009	1.03e-10	48.7147
rs112194607	10	97367813		Absolute count	Treg	CD39+ CD4+ AC	90001660	0.5784	0.09029	A	G	0.0216	0.0141402	1.7e-10	48.8524
rs920333	10	92872454		Absolute count	Treg	CD39+ CD4+ AC	90001660	-0.1873	0.02818	T	G	0.7179	0.0142093	3.48e-11	49.0945
rs117048108	10	97771420		Absolute count	Treg	CD39+ CD4+ AC	90001660	-0.8488	0.1485	T	C	0.01	0.0142651	1.17e-08	49.2902
rs7080472	10	96012950		Absolute count	Treg	CD39+ CD4+ AC	90001660	-0.1699	0.02619	T	G	0.4979	0.0144327	1.01e-10	49.8778
rs11190156	10	101330656		Absolute count	Treg	CD39+ CD4+ AC	90001660	0.362	0.05527	A	G	0.059	0.0145509	6.61e-11	50.292
rs72826245	10	99903526		Absolute count	Treg	CD39+ CD4+ AC	90001660	0.6048	0.09292	T	C	0.0204	0.0146195	8.69e-11	50.5328
rs55637913	10	97341033		Absolute count	Treg	CD39+ CD4+ AC	90001660	-0.2663	0.04007	A	C	0.1168	0.014631	3.5e-11	50.5731
rs1880263	10	95256275		Absolute count	Treg	CD39+ CD4+ AC	90001660	0.1848	0.02776	A	G	0.3212	0.0148919	3.26e-11	51.4887
rs117362004	10	98404462		Absolute count	Treg	CD39+ CD4+ AC	90001660	-0.3209	0.04786	A	G	0.0788	0.0149503	2.33e-11	51.6935
rs35302565	10	97318089		Absolute count	Treg	CD39+ CD4+ AC	90001660	0.293	0.04294	C	T	0.0982	0.015205	1.05e-11	52.5879
rs140492060	10	98166522		Absolute count	Treg	CD39+ CD4+ AC	90001660	0.4777	0.06958	C	A	0.0352	0.0154996	7.79e-12	53.6228
rs117301955	10	97819462		Absolute count	Treg	CD39+ CD4+ AC	90001660	-0.5077	0.07222	T	C	0.0317	0.0158239	2.49e-12	54.7628
rs3827858	10	97988138		Absolute count	Treg	CD39+ CD4+ AC	90001660	0.2823	0.03902	C	G	0.1188	0.0166856	5.77e-13	57.7956
rs11595506	10	98352281		Absolute count	Treg	CD39+ CD4+ AC	90001660	-0.4288	0.05935	T	C	0.0494	0.0172689	6.13e-13	59.8514
rs59838893	10	98801814		Absolute count	Treg	CD39+ CD4+ AC	90001660	-0.2226	0.03084	G	C	0.2261	0.0173407	6.53e-13	60.1046
rs10882620	10	97319637		Absolute count	Treg	CD39+ CD4+ AC	90001660	0.1925	0.02685	T	C	0.376	0.0173886	9.13e-13	60.2735
rs74371703	10	104555688		Absolute count	Treg	CD39+ CD4+ AC	90001660	0.6768	0.09641	G	A	0.0195	0.0175159	2.67e-12	60.7228
rs79025152	10	97064677		Absolute count	Treg	CD39+ CD4+ AC	90001660	-0.4138	0.05787	T	C	0.0543	0.0175859	1.05e-12	60.9697
rs72820690	10	96990275		Absolute count	Treg	CD39+ CD4+ AC	90001660	-0.2675	0.03682	A	C	0.1458	0.0178236	4.64e-13	61.8087
rs701804	10	98948911		Absolute count	Treg	CD39+ CD4+ AC	90001660	0.5152	0.06843	G	C	0.0364	0.01862	6.56e-14	64.623
rs141398625	10	97680042		Absolute count	Treg	CD39+ CD4+ AC	90001660	-0.4737	0.06123	A	G	0.0434	0.0186319	1.34e-14	64.665
rs74805311	10	97441169		Absolute count	Treg	CD39+ CD4+ AC	90001660	0.6282	0.08262	T	C	0.0245	0.0188634	3.7e-14	65.4839
rs7085635	10	97087522		Absolute count	Treg	CD39+ CD4+ AC	90001660	0.2379	0.03138	T	C	0.2151	0.0191106	4.36e-14	66.3588
rs111852518	10	98548954		Absolute count	Treg	CD39+ CD4+ AC	90001660	0.3945	0.05061	T	C	0.0681	0.0197533	8.48e-15	68.6356
rs499441	10	97230742		Absolute count	Treg	CD39+ CD4+ AC	90001660	-0.2124	0.0272	T	C	0.3323	0.0200194	7.61e-15	69.579
rs192831774	10	95387682		Absolute count	Treg	CD39+ CD4+ AC	90001660	0.5778	0.07431	T	A	0.0311	0.0201198	9.91e-15	69.9352
rs188163491	10	98140314		Absolute count	Treg	CD39+ CD4+ AC	90001660	0.3982	0.05127	C	G	0.0682	0.020153	1.06e-14	70.0529
rs140938703	10	97282450		Absolute count	Treg	CD39+ CD4+ AC	90001660	0.4901	0.06202	A	G	0.0452	0.0207324	3.67e-15	72.1097
rs78573405	10	98406362		Absolute count	Treg	CD39+ CD4+ AC	90001660	0.5652	0.07197	C	T	0.0336	0.0207458	5.39e-15	72.1572
rs10786282	10	98122808		Absolute count	Treg	CD39+ CD4+ AC	90001660	0.2171	0.02694	G	A	0.6712	0.0208034	1.05e-15	72.3616
rs2477534	10	96163039		Absolute count	Treg	CD39+ CD4+ AC	90001660	-0.211	0.02712	G	C	0.6206	0.0209654	9.58e-15	72.9375
rs12413182	10	98206884		Absolute count	Treg	CD39+ CD4+ AC	90001660	-0.2856	0.03438	C	T	0.1766	0.0237218	1.38e-16	82.7597
rs76182403	10	97243992		Absolute count	Treg	CD39+ CD4+ AC	90001660	0.2344	0.02743	A	G	0.3295	0.0242772	1.89e-17	84.7457
rs57194010	10	98269497		Absolute count	Treg	CD39+ CD4+ AC	90001660	0.3368	0.03727	T	G	0.1266	0.0250854	2.63e-19	87.6393
rs72809762	10	97294154		Absolute count	Treg	CD39+ CD4+ AC	90001660	0.4486	0.05056	T	C	0.0675	0.0253338	1.12e-18	88.5299
rs187513283	10	95539210		Absolute count	Treg	CD39+ CD4+ AC	90001660	0.6052	0.06851	A	G	0.0361	0.0254898	1.6e-18	89.0892
rs145557266	10	95850055		Absolute count	Treg	CD39+ CD4+ AC	90001660	0.7936	0.09034	G	A	0.021	0.0258962	2.46e-18	90.5471
rs10748672	10	98117061		Absolute count	Treg	CD39+ CD4+ AC	90001660	0.2582	0.02883	T	C	0.7352	0.0259577	5.52e-19	90.768
rs79049066	10	97974757		Absolute count	Treg	CD39+ CD4+ AC	90001660	-0.5199	0.0574	C	T	0.0515	0.0264067	2.19e-19	92.3807
rs11188673	10	97988763		Absolute count	Treg	CD39+ CD4+ AC	90001660	-0.3317	0.03652	A	G	0.1408	0.0266206	1.76e-19	93.1495
rs146469548	10	97410872		Absolute count	Treg	CD39+ CD4+ AC	90001660	0.6082	0.06604	G	A	0.0383	0.0272497	5.55e-20	95.4123
rs143132810	10	96890004		Absolute count	Treg	CD39+ CD4+ AC	90001660	0.753	0.08079	C	T	0.0263	0.0290403	2.01e-20	101.87
rs11187826	10	95988042		Absolute count	Treg	CD39+ CD4+ AC	90001660	-0.2723	0.0299	G	A	0.2686	0.0291331	1.44e-19	102.205
rs78525581	10	99297093		Absolute count	Treg	CD39+ CD4+ AC	90001660	0.6228	0.06602	A	G	0.0402	0.0299319	7.13e-21	105.094
rs71480887	10	95606287		Absolute count	Treg	CD39+ CD4+ AC	90001660	0.5975	0.06236	C	G	0.0452	0.0308146	1.78e-21	108.292
rs1053417	10	97072727		Absolute count	Treg	CD39+ CD4+ AC	90001660	0.295	0.03022	C	A	0.232	0.0310115	3.27e-22	109.006
rs74151285	10	97960335		Absolute count	Treg	CD39+ CD4+ AC	90001660	0.4076	0.04157	A	T	0.1046	0.0311205	2.13e-22	109.401
rs61864161	10	98776436		Absolute count	Treg	CD39+ CD4+ AC	90001660	0.7082	0.07255	C	G	0.0333	0.0322907	3.18e-22	113.652
rs12773566	10	97390566		Absolute count	Treg	CD39+ CD4+ AC	90001660	-0.3379	0.03289	C	T	0.1775	0.0333381	2.09e-24	117.466
rs61856986	10	97990028		Absolute count	Treg	CD39+ CD4+ AC	90001660	0.3203	0.03144	A	G	0.2145	0.0345714	5.11e-24	121.967
rs77520132	10	98160835		Absolute count	Treg	CD39+ CD4+ AC	90001660	0.6312	0.06024	A	G	0.0459	0.0348956	2.59e-25	123.152
rs75588805	10	97908387		Absolute count	Treg	CD39+ CD4+ AC	90001660	-0.421	0.03979	G	A	0.1115	0.0351177	9.24e-26	123.964
rs1360005	10	97071060		Absolute count	Treg	CD39+ CD4+ AC	90001660	-0.274	0.02621	C	T	0.404	0.0361542	3.38e-25	127.76
rs11188349	10	97299035		Absolute count	Treg	CD39+ CD4+ AC	90001660	0.5037	0.04676	A	G	0.0773	0.0361921	1.23e-26	127.899
rs11599403	10	98165797		Absolute count	Treg	CD39+ CD4+ AC	90001660	0.4134	0.03801	C	T	0.1224	0.0367155	4.13e-27	129.819
rs116766485	10	97327197		Absolute count	Treg	CD39+ CD4+ AC	90001660	-0.6995	0.06058	T	C	0.0455	0.0425004	2.78e-30	151.182
rs10882573	10	97009657		Absolute count	Treg	CD39+ CD4+ AC	90001660	0.4844	0.04195	A	G	0.1009	0.0425733	2.8e-30	151.453
rs7077062	10	97982225		Absolute count	Treg	CD39+ CD4+ AC	90001660	0.2939	0.02525	A	G	0.5021	0.0431878	9.9e-31	153.737
rs146155044	10	97252852		Absolute count	Treg	CD39+ CD4+ AC	90001660	-0.6431	0.05344	T	C	0.0594	0.0462145	1.06e-32	165.034
rs12359410	10	97325341		Absolute count	Treg	CD39+ CD4+ AC	90001660	0.5207	0.04139	A	G	0.1034	0.0502718	1.66e-35	180.289
rs113594239	10	98103215		Absolute count	Treg	CD39+ CD4+ AC	90001660	0.8355	0.06642	T	C	0.0387	0.0519389	1.65e-35	186.595
rs7478275	10	97497130		Absolute count	Treg	CD39+ CD4+ AC	90001660	0.5924	0.04498	C	G	0.0852	0.0547049	1.12e-38	197.107
rs11188387	10	97359625		Absolute count	Treg	CD39+ CD4+ AC	90001660	0.364	0.02704	C	T	0.3198	0.0576432	2.75e-40	208.342
rs112850881	10	97494858		Absolute count	Treg	CD39+ CD4+ AC	90001660	-0.5271	0.03885	A	G	0.1188	0.0581711	7.02e-41	210.368
rs17111341	10	97881031		Absolute count	Treg	CD39+ CD4+ AC	90001660	0.6959	0.0519	C	T	0.0668	0.0603775	5.38e-40	218.86
rs4918998	10	98002000		Absolute count	Treg	CD39+ CD4+ AC	90001660	-0.3615	0.02574	G	A	0.3806	0.061615	1.37e-43	223.64
rs74151252	10	97824758		Absolute count	Treg	CD39+ CD4+ AC	90001660	0.7801	0.05266	G	T	0.0654	0.0743933	3.72e-48	273.749
rs10882701	10	97741071		Absolute count	Treg	CD39+ CD4+ AC	90001660	-0.4118	0.0249	C	A	0.5139	0.0847241	3.85e-59	315.282
rs524084	10	97364715		Absolute count	Treg	CD39+ CD4+ AC	90001660	-0.6805	0.03937	A	C	0.8848	0.0944026	3.06e-64	355.053
rs12779833	10	97464060		Absolute count	Treg	CD39+ CD4+ AC	90001660	-0.6294	0.03231	T	C	0.1859	0.119906	3.1e-80	464.041
rs4918960	10	97472570		Absolute count	Treg	CD39+ CD4+ AC	90001660	-0.9198	0.02052	A	T	0.4862	0.422694	1e-200	2493.82
rs7634877	3	44822675		Relative count	Treg	CD28- CD8dim %T cell	90001661	-0.9685	0.2164	A	G	0.0033	0.00617032	7.86e-06	21.3453
rs142837365	22	41271935		Relative count	Treg	CD28- CD8dim %T cell	90001661	-0.8457	0.1897	G	A	0.0044	0.00626614	8.53e-06	21.6788
rs976051	21	16234888		Relative count	Treg	CD28- CD8dim %T cell	90001661	0.1285	0.02879	G	C	0.7384	0.00637919	8.38e-06	22.0725
rs113642164	6	100662893		Relative count	Treg	CD28- CD8dim %T cell	90001661	0.2729	0.0615	T	C	0.0449	0.00638752	9.39e-06	22.1015
rs111748563	19	17901533		Relative count	Treg	CD28- CD8dim %T cell	90001661	0.2598	0.05827	G	A	0.0501	0.00642427	8.52e-06	22.2295
rs12193194	6	91467529		Relative count	Treg	CD28- CD8dim %T cell	90001661	-0.1699	0.03821	A	G	0.1298	0.00652095	8.99e-06	22.5662
rs117661587	12	10807555		Relative count	Treg	CD28- CD8dim %T cell	90001661	0.2387	0.05269	T	C	0.0616	0.00658724	6.06e-06	22.7971
rs139090356	2	7451357		Relative count	Treg	CD28- CD8dim %T cell	90001661	0.9241	0.2024	G	A	0.0039	0.00663492	5.16e-06	22.9632
rs11544989	8	145057868		Relative count	Treg	CD28- CD8dim %T cell	90001661	0.1185	0.02626	G	A	0.6156	0.00664582	6.61e-06	23.0012
rs116411882	3	134126390		Relative count	Treg	CD28- CD8dim %T cell	90001661	-0.2605	0.05862	T	G	0.0531	0.00682408	9.14e-06	23.6224
rs75436543	1	239777743		Relative count	Treg	CD28- CD8dim %T cell	90001661	-1.173	0.2469	T	C	0.0025	0.00686245	2.11e-06	23.7561
rs115545560	2	7793905		Relative count	Treg	CD28- CD8dim %T cell	90001661	0.9405	0.2056	G	C	0.0039	0.00687251	4.96e-06	23.7912
rs2274015	13	78180771		Relative count	Treg	CD28- CD8dim %T cell	90001661	0.1183	0.02572	T	C	0.5308	0.00697089	4.4e-06	24.1342
rs142716558	14	51308539		Relative count	Treg	CD28- CD8dim %T cell	90001661	0.176	0.03861	G	A	0.1294	0.00697924	5.3e-06	24.1633
rs7152367	14	66292007		Relative count	Treg	CD28- CD8dim %T cell	90001661	0.4705	0.09932	A	G	0.0161	0.00701336	2.25e-06	24.2822
rs1561856	3	137321623		Relative count	Treg	CD28- CD8dim %T cell	90001661	0.1339	0.02919	T	C	0.2692	0.00705448	4.68e-06	24.4256
rs13054887	22	43169818		Relative count	Treg	CD28- CD8dim %T cell	90001661	-0.1247	0.02667	C	T	0.3499	0.00707436	3.01e-06	24.4949
rs115695595	6	45300097		Relative count	Treg	CD28- CD8dim %T cell	90001661	-0.246	0.053	T	A	0.0626	0.00710231	3.6e-06	24.5924
rs12185529	19	3059754		Relative count	Treg	CD28- CD8dim %T cell	90001661	0.3968	0.08367	A	G	0.0234	0.00719624	2.19e-06	24.92
rs9457418	6	159051908		Relative count	Treg	CD28- CD8dim %T cell	90001661	0.1229	0.02629	T	C	0.4138	0.00732774	3.07e-06	25.3787
rs626030	7	51947089		Relative count	Treg	CD28- CD8dim %T cell	90001661	0.3132	0.06634	G	T	0.961	0.00735295	2.45e-06	25.4667
rs182663933	6	103174948		Relative count	Treg	CD28- CD8dim %T cell	90001661	0.2818	0.05987	C	T	0.0499	0.00752977	2.61e-06	26.0838
rs12201996	6	102173633		Relative count	Treg	CD28- CD8dim %T cell	90001661	0.1936	0.04035	A	G	0.1141	0.00757724	1.68e-06	26.2494
rs12360943	11	81817326		Relative count	Treg	CD28- CD8dim %T cell	90001661	-0.1262	0.02644	C	G	0.3923	0.00759375	1.89e-06	26.3071
rs79732956	6	99596020		Relative count	Treg	CD28- CD8dim %T cell	90001661	0.227	0.0465	A	T	0.0804	0.00761968	1.1e-06	26.3976
rs4869279	5	95628918		Relative count	Treg	CD28- CD8dim %T cell	90001661	-0.1312	0.02663	A	G	0.3587	0.00791936	8.81e-07	27.4441
rs115125396	2	147306619		Relative count	Treg	CD28- CD8dim %T cell	90001661	0.2263	0.04608	C	T	0.0852	0.00798298	9.51e-07	27.6663
rs6907169	6	100905226		Relative count	Treg	CD28- CD8dim %T cell	90001661	0.2484	0.0467	G	C	0.0824	0.00933069	1.11e-07	32.3811
rs79086781	6	100526652		Relative count	Treg	CD28- CD8dim %T cell	90001661	0.3636	0.06692	T	C	0.0381	0.0096902	5.92e-08	33.6409
rs113075410	6	101435600		Relative count	Treg	CD28- CD8dim %T cell	90001661	0.3121	0.05748	G	A	0.0541	0.00996919	6.06e-08	34.6192
rs12986962	2	111808558		Relative count	Treg	CD28- CD8dim %T cell	90001661	-0.1604	0.02829	G	A	0.2827	0.0104343	1.54e-08	36.2516
rs58745116	17	33803592		Relative count	Treg	CD28- CD8dim %T cell	90001661	0.1462	0.02553	A	G	0.5212	0.010668	1.1e-08	37.0721
rs4796089	17	33814758		Relative count	Treg	CD28- CD8dim %T cell	90001661	-0.2225	0.0377	C	T	0.1343	0.0115115	3.91e-09	40.0376
rs139249541	6	102294761		Relative count	Treg	CD28- CD8dim %T cell	90001661	0.449	0.07493	G	A	0.0312	0.0121874	2.28e-09	42.4173
rs117147408	6	101980039		Relative count	Treg	CD28- CD8dim %T cell	90001661	0.4819	0.07946	G	A	0.0273	0.0123335	1.47e-09	42.932
rs140865509	9	104945924		Relative count	Treg	CD28- CD8dim %CD8dim	90001662	-4.194	0.9266	C	T	0.0001	0.00351758	6.2e-06	12.1361
rs1788822	18	21116999		Relative count	Treg	CD28- CD8dim %CD8dim	90001662	-4.194	0.9266	G	C	0.0001	0.00351758	6.19e-06	12.1361
rs79742527	17	34093681		Relative count	Treg	CD28- CD8dim %CD8dim	90001662	-0.3332	0.07461	A	G	0.0281	0.00606412	8.22e-06	20.9756
rs12470307	2	106923501		Relative count	Treg	CD28- CD8dim %CD8dim	90001662	0.1123	0.025	G	A	0.4638	0.00627259	7.27e-06	21.7013
rs117082312	22	31767385		Relative count	Treg	CD28- CD8dim %CD8dim	90001662	0.2299	0.05172	G	A	0.065	0.00642441	9.03e-06	22.2299
rs149704972	14	102846088		Relative count	Treg	CD28- CD8dim %CD8dim	90001662	0.2355	0.05251	A	T	0.0618	0.00643126	7.53e-06	22.2538
rs147207959	4	182642975		Relative count	Treg	CD28- CD8dim %CD8dim	90001662	-1.192	0.2451	T	C	0.0023	0.00652094	1.22e-06	22.5661
rs7649029	3	46753355		Relative count	Treg	CD28- CD8dim %CD8dim	90001662	0.1625	0.0361	G	A	0.1472	0.00662967	6.99e-06	22.9449
rs2389116	12	33034357		Relative count	Treg	CD28- CD8dim %CD8dim	90001662	0.1559	0.03374	T	A	0.8317	0.00680414	3.99e-06	23.5529
rs115125396	2	147306619		Relative count	Treg	CD28- CD8dim %CD8dim	90001662	0.2113	0.0446	C	T	0.0852	0.00695977	2.24e-06	24.0954
rs76919728	16	30933851		Relative count	Treg	CD28- CD8dim %CD8dim	90001662	-1.993	0.4438	G	T	0.0009	0.00714325	7.31e-06	24.7352
rs142531546	7	37829371		Relative count	Treg	CD28- CD8dim %CD8dim	90001662	0.3425	0.07276	T	C	0.0317	0.00720146	2.62e-06	24.9382
rs4869279	5	95628918		Relative count	Treg	CD28- CD8dim %CD8dim	90001662	-0.126	0.0259	A	G	0.3587	0.00730405	1.2e-06	25.2961
rs2009581	2	111807677		Relative count	Treg	CD28- CD8dim %CD8dim	90001662	-0.1601	0.03155	A	G	0.1872	0.00780014	4.13e-07	27.0277
rs2710824	4	169596133		Relative count	Treg	CD28- CD8dim %CD8dim	90001662	-0.1373	0.02702	T	C	0.293	0.00781013	3.98e-07	27.0626
rs55649162	17	33791668		Relative count	Treg	CD28- CD8dim %CD8dim	90001662	0.1301	0.02457	C	T	0.5081	0.00846078	1.28e-07	29.3364
rs137931178	6	32329150		Relative count	Treg	CD28- CD8dim %CD8dim	90001662	-0.1841	0.03752	G	A	0.1794	0.0099791	9.75e-07	34.654
rs4796089	17	33814758		Relative count	Treg	CD28- CD8dim %CD8dim	90001662	-0.2283	0.03646	C	T	0.1343	0.0121195	4.32e-10	42.1781
rs75436543	1	239777743		Absolute count	Treg	CD28- CD8dim AC	90001663	-1.111	0.2476	T	C	0.0025	0.00615618	7.46e-06	21.0978
rs9836603	3	191611972		Absolute count	Treg	CD28- CD8dim AC	90001663	-0.1164	0.02589	T	C	0.3804	0.00638687	7.19e-06	21.8935
rs142837365	22	41271935		Absolute count	Treg	CD28- CD8dim AC	90001663	-0.8597	0.1898	G	A	0.0044	0.00647532	6.14e-06	22.1987
rs79597088	3	74344603		Absolute count	Treg	CD28- CD8dim AC	90001663	0.5682	0.1277	A	G	0.0103	0.00658223	8.96e-06	22.5676
rs76396396	7	17214739		Absolute count	Treg	CD28- CD8dim AC	90001663	0.5035	0.1114	A	T	0.0135	0.00675243	6.41e-06	23.1551
rs111273508	6	25330739		Absolute count	Treg	CD28- CD8dim AC	90001663	0.5414	0.118	A	G	0.0117	0.00677862	4.62e-06	23.2455
rs483239	10	96989103		Absolute count	Treg	CD28- CD8dim AC	90001663	-0.128	0.02872	T	C	0.2931	0.00678928	8.57e-06	23.2824
rs35947132	10	72360387		Absolute count	Treg	CD28- CD8dim AC	90001663	0.2001	0.04379	A	G	0.0942	0.00683294	5.06e-06	23.4331
rs10772894	12	16263287		Absolute count	Treg	CD28- CD8dim AC	90001663	-0.2226	0.04792	G	A	0.0753	0.00690043	3.53e-06	23.6662
rs115695595	6	45300097		Absolute count	Treg	CD28- CD8dim AC	90001663	-0.243	0.05333	T	A	0.0625	0.00691981	5.36e-06	23.7331
rs139090356	2	7451357		Absolute count	Treg	CD28- CD8dim AC	90001663	0.9354	0.2026	G	A	0.004	0.00697179	4.03e-06	23.9126
rs115125396	2	147306619		Absolute count	Treg	CD28- CD8dim AC	90001663	0.2114	0.04624	C	T	0.0855	0.00698859	5e-06	23.9707
rs626030	7	51947089		Absolute count	Treg	CD28- CD8dim AC	90001663	0.3043	0.06645	G	T	0.9607	0.00699221	4.82e-06	23.9832
rs6907169	6	100905226		Absolute count	Treg	CD28- CD8dim AC	90001663	0.2151	0.04692	G	C	0.0826	0.00701212	4.73e-06	24.052
rs7152367	14	66292007		Absolute count	Treg	CD28- CD8dim AC	90001663	0.4723	0.09988	A	G	0.0161	0.00706712	2.35e-06	24.2419
rs79732956	6	99596020		Absolute count	Treg	CD28- CD8dim AC	90001663	0.2203	0.04708	A	T	0.0798	0.00712761	2.99e-06	24.4509
rs535307	7	105345398		Absolute count	Treg	CD28- CD8dim AC	90001663	-0.1242	0.02643	G	A	0.636	0.00714219	2.73e-06	24.5013
rs12204116	6	91469768		Absolute count	Treg	CD28- CD8dim AC	90001663	-0.1732	0.03742	C	T	0.1389	0.00717599	3.82e-06	24.6181
rs12185529	19	3059754		Absolute count	Treg	CD28- CD8dim AC	90001663	0.3958	0.08382	A	G	0.0235	0.00718988	2.43e-06	24.6661
rs10107063	8	123562235		Absolute count	Treg	CD28- CD8dim AC	90001663	-0.6397	0.1366	C	T	0.0091	0.00737996	2.94e-06	25.323
rs111748563	19	17901533		Absolute count	Treg	CD28- CD8dim AC	90001663	0.2783	0.05843	G	A	0.0503	0.00739964	1.99e-06	25.3911
rs80109323	10	133227859		Absolute count	Treg	CD28- CD8dim AC	90001663	1.692	0.347	T	C	0.0013	0.00743377	1.14e-06	25.509
rs7448311	5	95643248		Absolute count	Treg	CD28- CD8dim AC	90001663	-0.1263	0.02665	C	T	0.3703	0.00743916	2.22e-06	25.5277
rs7990259	13	85954085		Absolute count	Treg	CD28- CD8dim AC	90001663	0.1712	0.03605	G	A	0.8499	0.00747801	2.12e-06	25.662
rs7937886	11	81903744		Absolute count	Treg	CD28- CD8dim AC	90001663	-0.1279	0.02659	T	G	0.3787	0.00769782	1.58e-06	26.4222
rs79251210	6	100468602		Absolute count	Treg	CD28- CD8dim AC	90001663	0.3333	0.06773	A	G	0.0381	0.00814246	8.99e-07	27.9609
rs13207893	6	32586922		Absolute count	Treg	CD28- CD8dim AC	90001663	-0.1446	0.0314	C	T	0.2961	0.00871598	4.28e-06	29.9476
rs117147408	6	101980039		Absolute count	Treg	CD28- CD8dim AC	90001663	0.4231	0.07985	G	A	0.0274	0.00954115	1.24e-07	32.8102
rs139249541	6	102294761		Absolute count	Treg	CD28- CD8dim AC	90001663	0.4038	0.07526	G	A	0.0314	0.00991829	8.62e-08	34.1201
rs12986962	2	111808558		Absolute count	Treg	CD28- CD8dim AC	90001663	-0.1568	0.0284	G	A	0.2826	0.00996909	3.59e-08	34.2966
rs4796089	17	33814758		Absolute count	Treg	CD28- CD8dim AC	90001663	-0.2344	0.03793	C	T	0.1339	0.0127437	7.21e-10	43.9651
rs58745116	17	33803592		Absolute count	Treg	CD28- CD8dim AC	90001663	0.1662	0.02565	A	G	0.5219	0.0137847	1.05e-10	47.607
rs538856056	15	36549557		Relative count	Treg	CD28+ CD45RA+ CD8dim %T cell	90001664	1.681	0.3744	C	T	0.0009	0.00508179	7.41e-06	17.5604
rs117988108	17	71781635		Relative count	Treg	CD28+ CD45RA+ CD8dim %T cell	90001664	0.6783	0.1499	T	C	0.0057	0.00521514	6.25e-06	18.0236
rs145827119	20	57132122		Relative count	Treg	CD28+ CD45RA+ CD8dim %T cell	90001664	5.111	1.119	T	C	0.0001	0.00522394	5.11e-06	18.0542
rs868443	2	38030454		Relative count	Treg	CD28+ CD45RA+ CD8dim %T cell	90001664	0.103	0.02322	C	T	0.5304	0.00528489	9.37e-06	18.266
rs1980606	1	160654786		Relative count	Treg	CD28+ CD45RA+ CD8dim %T cell	90001664	0.1379	0.0309	A	G	0.1676	0.00530597	8.34e-06	18.3392
rs4964285	12	109318834		Relative count	Treg	CD28+ CD45RA+ CD8dim %T cell	90001664	0.1065	0.02369	T	C	0.3737	0.00530927	7.17e-06	18.3507
rs146984411	2	87064069		Relative count	Treg	CD28+ CD45RA+ CD8dim %T cell	90001664	0.2441	0.05451	G	A	0.0469	0.00532693	7.76e-06	18.4121
rs140816141	22	28323098		Relative count	Treg	CD28+ CD45RA+ CD8dim %T cell	90001664	2.584	0.521	A	G	0.0004	0.00533951	7.39e-07	18.4558
rs17627427	4	25959751		Relative count	Treg	CD28+ CD45RA+ CD8dim %T cell	90001664	0.1679	0.03729	T	C	0.1099	0.00551528	6.91e-06	19.0667
rs117174937	8	17606838		Relative count	Treg	CD28+ CD45RA+ CD8dim %T cell	90001664	3.04	0.6254	G	T	0.0003	0.0055433	1.22e-06	19.1641
rs11682733	2	38686789		Relative count	Treg	CD28+ CD45RA+ CD8dim %T cell	90001664	0.1074	0.02422	C	G	0.5834	0.00560692	9.64e-06	19.3853
rs11848822	14	102531420		Relative count	Treg	CD28+ CD45RA+ CD8dim %T cell	90001664	0.2338	0.05228	C	T	0.0544	0.00562374	8.03e-06	19.4438
rs75978319	1	188262448		Relative count	Treg	CD28+ CD45RA+ CD8dim %T cell	90001664	0.2545	0.05629	A	G	0.0455	0.00562591	6.33e-06	19.4513
rs78905646	2	189898847		Relative count	Treg	CD28+ CD45RA+ CD8dim %T cell	90001664	0.3541	0.07687	A	G	0.023	0.00563513	4.25e-06	19.4834
rs7557121	2	240520878		Relative count	Treg	CD28+ CD45RA+ CD8dim %T cell	90001664	-0.1252	0.02726	T	C	0.235	0.00563596	4.5e-06	19.4863
rs12424807	12	14397702		Relative count	Treg	CD28+ CD45RA+ CD8dim %T cell	90001664	0.1895	0.04112	C	T	0.0875	0.00573442	4.2e-06	19.8286
rs925236	15	99661608		Relative count	Treg	CD28+ CD45RA+ CD8dim %T cell	90001664	0.1246	0.02689	T	C	0.2458	0.00575618	3.71e-06	19.9043
rs3861195	15	32997150		Relative count	Treg	CD28+ CD45RA+ CD8dim %T cell	90001664	0.1422	0.03062	A	G	0.1741	0.00581508	3.57e-06	20.1092
rs17480640	5	119666172		Relative count	Treg	CD28+ CD45RA+ CD8dim %T cell	90001664	0.1089	0.02361	C	T	0.5573	0.00585173	4.11e-06	20.2367
rs141049772	14	52982783		Relative count	Treg	CD28+ CD45RA+ CD8dim %T cell	90001664	2.215	0.4989	C	T	0.0006	0.00588394	9.28e-06	20.3487
rs142203423	2	41584415		Relative count	Treg	CD28+ CD45RA+ CD8dim %T cell	90001664	-0.2481	0.05368	A	T	0.0506	0.00591403	3.96e-06	20.4534
rs468979	3	13489292		Relative count	Treg	CD28+ CD45RA+ CD8dim %T cell	90001664	0.1265	0.02721	C	T	0.7549	0.00592166	3.46e-06	20.48
rs183337752	5	19034933		Relative count	Treg	CD28+ CD45RA+ CD8dim %T cell	90001664	1.018	0.2169	A	G	0.0029	0.00599325	2.8e-06	20.729
rs1341624	1	191433917		Relative count	Treg	CD28+ CD45RA+ CD8dim %T cell	90001664	0.349	0.07604	T	C	0.0253	0.0060072	4.58e-06	20.7776
rs117626397	10	131423918		Relative count	Treg	CD28+ CD45RA+ CD8dim %T cell	90001664	2.741	0.5367	G	A	0.0004	0.00600806	3.46e-07	20.7806
rs73197004	3	108545856		Relative count	Treg	CD28+ CD45RA+ CD8dim %T cell	90001664	-0.4031	0.08725	A	G	0.019	0.00605729	3.98e-06	20.9519
rs1948650	15	36040048		Relative count	Treg	CD28+ CD45RA+ CD8dim %T cell	90001664	-0.1308	0.02709	G	A	0.768	0.0060967	1.44e-06	21.089
rs11686545	2	38879291		Relative count	Treg	CD28+ CD45RA+ CD8dim %T cell	90001664	-0.1508	0.03077	C	G	0.176	0.00659588	1e-06	22.8272
rs149948027	16	89718638		Relative count	Treg	CD28+ CD45RA+ CD8dim %T cell	90001664	3.343	0.7368	T	C	0.0003	0.00670338	5.89e-06	23.2017
rs62142584	2	38737099		Relative count	Treg	CD28+ CD45RA+ CD8dim %T cell	90001664	-0.1171	0.02369	A	C	0.426	0.00670603	8.12e-07	23.211
rs75024282	19	30042758		Relative count	Treg	CD28+ CD45RA+ CD8dim %T cell	90001664	0.2933	0.05861	A	G	0.0407	0.00671743	5.87e-07	23.2507
rs112637846	6	149114553		Relative count	Treg	CD28+ CD45RA+ CD8dim %T cell	90001664	3.37	0.6241	A	C	0.0003	0.0068121	7.14e-08	23.5806
rs74577787	3	84799491		Relative count	Treg	CD28+ CD45RA+ CD8dim %T cell	90001664	3.379	0.6241	T	C	0.0003	0.00684853	6.61e-08	23.7076
rs114139647	1	192001083		Relative count	Treg	CD28+ CD45RA+ CD8dim %T cell	90001664	0.7297	0.1502	G	A	0.0065	0.00687701	1.24e-06	23.8069
rs12141881	1	195458694		Relative count	Treg	CD28+ CD45RA+ CD8dim %T cell	90001664	0.4716	0.09472	C	T	0.0158	0.006917	6.69e-07	23.9463
rs56154906	6	30802932		Relative count	Treg	CD28+ CD45RA+ CD8dim %T cell	90001664	-0.3728	0.08129	G	A	0.0256	0.0069336	4.7e-06	24.0042
rs11692611	2	86972430		Relative count	Treg	CD28+ CD45RA+ CD8dim %T cell	90001664	-0.264	0.05143	G	A	0.0545	0.00718284	3e-07	24.8732
rs2894211	6	31327241		Relative count	Treg	CD28+ CD45RA+ CD8dim %T cell	90001664	-0.2091	0.04531	A	C	0.1044	0.00817622	4.09e-06	28.3416
rs7530076	1	195825276		Relative count	Treg	CD28+ CD45RA+ CD8dim %T cell	90001664	-0.4098	0.07665	A	G	0.9749	0.00821879	9.59e-08	28.4903
rs114437347	4	86967620		Relative count	Treg	CD28+ CD45RA+ CD8dim %T cell	90001664	3.727	0.7678	C	G	0.0003	0.00833182	1.26e-06	28.8855
rs11547281	2	87003846		Relative count	Treg	CD28+ CD45RA+ CD8dim %T cell	90001664	0.2087	0.03776	A	C	0.1093	0.0084806	3.48e-08	29.4057
rs147071297	1	191648600		Relative count	Treg	CD28+ CD45RA+ CD8dim %T cell	90001664	1.053	0.1857	A	G	0.0039	0.00861498	1.53e-08	29.8757
rs138915779	1	190079170		Relative count	Treg	CD28+ CD45RA+ CD8dim %T cell	90001664	1.115	0.2141	A	C	0.0035	0.00867212	2.03e-07	30.0756
rs9261519	6	30117101		Relative count	Treg	CD28+ CD45RA+ CD8dim %T cell	90001664	0.1752	0.03803	C	T	0.1712	0.00871067	4.22e-06	30.2104
rs146899923	1	195919849		Relative count	Treg	CD28+ CD45RA+ CD8dim %T cell	90001664	0.7056	0.1292	C	T	0.0089	0.00878324	5.08e-08	30.4643
rs2252937	6	31461613		Relative count	Treg	CD28+ CD45RA+ CD8dim %T cell	90001664	-0.1595	0.0336	C	T	0.2231	0.00881893	2.17e-06	30.5893
rs3134771	6	31203744		Relative count	Treg	CD28+ CD45RA+ CD8dim %T cell	90001664	-0.1367	0.02778	C	T	0.3935	0.00891954	9.08e-07	30.9414
rs79827501	2	38431267		Relative count	Treg	CD28+ CD45RA+ CD8dim %T cell	90001664	-0.267	0.04503	T	G	0.0731	0.00966057	3.34e-09	33.537
rs34767257	6	30932606		Relative count	Treg	CD28+ CD45RA+ CD8dim %T cell	90001664	0.1489	0.03354	A	G	0.3343	0.00986812	9.34e-06	34.2647
rs3131640	6	31472862		Relative count	Treg	CD28+ CD45RA+ CD8dim %T cell	90001664	0.161	0.03241	T	A	0.7416	0.00993445	7.08e-07	34.4974
rs78470849	6	31382675		Relative count	Treg	CD28+ CD45RA+ CD8dim %T cell	90001664	0.1843	0.03497	T	C	0.1856	0.0102682	1.45e-07	35.6685
rs55722804	2	39029499		Relative count	Treg	CD28+ CD45RA+ CD8dim %T cell	90001664	-0.2485	0.04043	A	G	0.0946	0.0105783	8.84e-10	36.7569
rs4832054	2	87058580		Relative count	Treg	CD28+ CD45RA+ CD8dim %T cell	90001664	0.1726	0.02712	A	G	0.243	0.0109601	2.21e-10	38.0983
rs116794175	1	194010208		Relative count	Treg	CD28+ CD45RA+ CD8dim %T cell	90001664	1.164	0.1805	C	T	0.0042	0.0113333	1.3e-10	39.4106
rs36057155	2	38821513		Relative count	Treg	CD28+ CD45RA+ CD8dim %T cell	90001664	0.1762	0.02665	A	G	0.2593	0.0119258	4.36e-11	41.4957
rs180839256	1	200021804		Relative count	Treg	CD28+ CD45RA+ CD8dim %T cell	90001664	0.8984	0.1314	C	T	0.0077	0.012334	9.37e-12	42.9338
rs11124656	2	39172477		Relative count	Treg	CD28+ CD45RA+ CD8dim %T cell	90001664	-0.1673	0.02495	T	G	0.6705	0.0123673	2.3e-11	43.0513
rs114068507	6	31151021		Relative count	Treg	CD28+ CD45RA+ CD8dim %T cell	90001664	0.2566	0.04905	C	T	0.1092	0.0128099	1.78e-07	44.612
rs11688977	2	38896631		Relative count	Treg	CD28+ CD45RA+ CD8dim %T cell	90001664	0.186	0.02679	T	C	0.2624	0.0133919	4.5e-12	46.6661
rs11579717	1	199999121		Relative count	Treg	CD28+ CD45RA+ CD8dim %T cell	90001664	1.303	0.1744	A	G	0.0044	0.014875	1.02e-13	51.9124
rs114780135	1	197674188		Relative count	Treg	CD28+ CD45RA+ CD8dim %T cell	90001664	1.473	0.1866	C	T	0.0036	0.0155658	4.01e-15	54.3614
rs7583259	2	38921934		Relative count	Treg	CD28+ CD45RA+ CD8dim %T cell	90001664	0.1951	0.02331	G	C	0.502	0.0190317	8.41e-17	66.7004
rs45512792	1	197141261		Relative count	Treg	CD28+ CD45RA+ CD8dim %T cell	90001664	1.406	0.1761	G	A	0.0051	0.0200609	1.85e-15	70.3813
rs149290361	1	199363317		Relative count	Treg	CD28+ CD45RA+ CD8dim %T cell	90001664	1.693	0.1806	T	C	0.0045	0.0256802	1.23e-20	90.6154
rs113116201	1	198830942		Relative count	Treg	CD28+ CD45RA+ CD8dim %T cell	90001664	1.668	0.1615	C	T	0.0047	0.02603	1.21e-24	91.8828
rs191753228	1	196321168		Relative count	Treg	CD28+ CD45RA+ CD8dim %T cell	90001664	1.789	0.2053	T	C	0.0041	0.0261367	4.53e-18	92.2695
rs541367304	1	198283058		Relative count	Treg	CD28+ CD45RA+ CD8dim %T cell	90001664	2.523	0.2385	A	G	0.0032	0.040609	9.14e-26	145.523
rs78181865	3	84481659		Relative count	Treg	CD28+ CD45RA+ CD8dim %CD8dim	90001665	3.014	0.6694	A	G	0.0003	0.00544888	6.92e-06	18.8359
rs146984411	2	87064069		Relative count	Treg	CD28+ CD45RA+ CD8dim %CD8dim	90001665	0.256	0.05783	G	A	0.0469	0.00585897	9.82e-06	20.2619
rs17401833	1	14788274		Relative count	Treg	CD28+ CD45RA+ CD8dim %CD8dim	90001665	-0.1133	0.02544	C	T	0.3699	0.00598389	8.83e-06	20.6965
rs12378196	9	14963519		Relative count	Treg	CD28+ CD45RA+ CD8dim %CD8dim	90001665	-0.1112	0.02507	A	G	0.5038	0.00618236	9.55e-06	21.3872
rs13001936	2	240573745		Relative count	Treg	CD28+ CD45RA+ CD8dim %CD8dim	90001665	-0.13	0.02859	T	C	0.2419	0.00619839	5.58e-06	21.443
rs76313555	3	59914042		Relative count	Treg	CD28+ CD45RA+ CD8dim %CD8dim	90001665	0.62	0.1337	T	C	0.0083	0.00632808	3.63e-06	21.8945
rs80002093	15	68445419		Relative count	Treg	CD28+ CD45RA+ CD8dim %CD8dim	90001665	0.6481	0.1458	A	G	0.0076	0.00633599	9.1e-06	21.922
rs74967706	1	195466150		Relative count	Treg	CD28+ CD45RA+ CD8dim %CD8dim	90001665	0.6078	0.1319	C	T	0.0087	0.006372	4.24e-06	22.0474
rs10865163	2	40610488		Relative count	Treg	CD28+ CD45RA+ CD8dim %CD8dim	90001665	-0.155	0.03446	G	A	0.1584	0.00640552	7.11e-06	22.1641
rs8127300	21	43529642		Relative count	Treg	CD28+ CD45RA+ CD8dim %CD8dim	90001665	-0.1567	0.03361	C	A	0.1564	0.0064795	3.23e-06	22.4218
rs116478736	2	18033652		Relative count	Treg	CD28+ CD45RA+ CD8dim %CD8dim	90001665	0.5926	0.1296	G	C	0.0094	0.00654003	4.97e-06	22.6326
rs145682498	10	54508949		Relative count	Treg	CD28+ CD45RA+ CD8dim %CD8dim	90001665	-0.2425	0.05206	A	T	0.0593	0.00656084	3.3e-06	22.7051
rs6001084	22	38681644		Relative count	Treg	CD28+ CD45RA+ CD8dim %CD8dim	90001665	0.1619	0.03526	T	C	0.148	0.00661036	4.56e-06	22.8776
rs72771954	1	247539505		Relative count	Treg	CD28+ CD45RA+ CD8dim %CD8dim	90001665	0.1605	0.03367	T	C	0.1565	0.0068011	1.95e-06	23.5423
rs113888828	6	149157641		Relative count	Treg	CD28+ CD45RA+ CD8dim %CD8dim	90001665	3.372	0.7408	T	C	0.0003	0.00682018	5.52e-06	23.6088
rs74021626	15	66417100		Relative count	Treg	CD28+ CD45RA+ CD8dim %CD8dim	90001665	-0.1391	0.02953	G	A	0.2328	0.00691156	2.58e-06	23.9273
rs34854932	16	83875573		Relative count	Treg	CD28+ CD45RA+ CD8dim %CD8dim	90001665	-0.3267	0.07162	G	A	0.0336	0.00693146	5.27e-06	23.9967
rs67486389	12	19926432		Relative count	Treg	CD28+ CD45RA+ CD8dim %CD8dim	90001665	0.3265	0.0692	T	A	0.0339	0.00698262	2.48e-06	24.175
rs111804320	2	38582808		Relative count	Treg	CD28+ CD45RA+ CD8dim %CD8dim	90001665	-0.2286	0.04818	C	G	0.0722	0.00700122	2.16e-06	24.2399
rs555202	3	174486633		Relative count	Treg	CD28+ CD45RA+ CD8dim %CD8dim	90001665	-0.1818	0.03757	A	G	0.8792	0.00702057	1.36e-06	24.3074
rs12105070	2	38771155		Relative count	Treg	CD28+ CD45RA+ CD8dim %CD8dim	90001665	0.1323	0.02776	G	C	0.2831	0.00710474	1.97e-06	24.6009
rs116760504	3	47546791		Relative count	Treg	CD28+ CD45RA+ CD8dim %CD8dim	90001665	0.2365	0.04969	A	C	0.0696	0.00724388	2.02e-06	25.0862
rs4984382	15	94882509		Relative count	Treg	CD28+ CD45RA+ CD8dim %CD8dim	90001665	0.122	0.02446	T	C	0.49	0.00743902	6.47e-07	25.767
rs12990816	2	39368495		Relative count	Treg	CD28+ CD45RA+ CD8dim %CD8dim	90001665	-0.2583	0.05248	G	A	0.0594	0.00745539	8.99e-07	25.8242
rs180839256	1	200021804		Relative count	Treg	CD28+ CD45RA+ CD8dim %CD8dim	90001665	0.7011	0.1404	C	T	0.0077	0.00751145	6.23e-07	26.0198
rs147071297	1	191648600		Relative count	Treg	CD28+ CD45RA+ CD8dim %CD8dim	90001665	0.9881	0.1982	A	G	0.0039	0.00758576	6.5e-07	26.2792
rs55722804	2	39029499		Relative count	Treg	CD28+ CD45RA+ CD8dim %CD8dim	90001665	-0.2123	0.04295	A	G	0.0946	0.00772079	8.07e-07	26.7506
rs73184461	3	189014593		Relative count	Treg	CD28+ CD45RA+ CD8dim %CD8dim	90001665	0.8378	0.1644	A	T	0.0057	0.00795615	3.65e-07	27.5726
rs55886855	6	31433690		Relative count	Treg	CD28+ CD45RA+ CD8dim %CD8dim	90001665	-0.1734	0.0374	G	T	0.1605	0.00810259	3.66e-06	28.0843
rs11124656	2	39172477		Relative count	Treg	CD28+ CD45RA+ CD8dim %CD8dim	90001665	-0.1375	0.02646	T	G	0.6705	0.00835391	2.18e-07	28.9627
rs114437347	4	86967620		Relative count	Treg	CD28+ CD45RA+ CD8dim %CD8dim	90001665	3.787	0.8267	C	G	0.0003	0.00860224	4.81e-06	29.8311
rs3131640	6	31472862		Relative count	Treg	CD28+ CD45RA+ CD8dim %CD8dim	90001665	0.1499	0.03363	T	A	0.7416	0.00861183	8.54e-06	29.8647
rs182812626	1	189980053		Relative count	Treg	CD28+ CD45RA+ CD8dim %CD8dim	90001665	1.075	0.1994	G	C	0.0042	0.00966648	7.35e-08	33.5577
rs4947314	6	31393374		Relative count	Treg	CD28+ CD45RA+ CD8dim %CD8dim	90001665	0.1409	0.02924	G	T	0.4485	0.0098211	1.5e-06	34.0998
rs146899923	1	195919849		Relative count	Treg	CD28+ CD45RA+ CD8dim %CD8dim	90001665	0.7516	0.1371	C	T	0.0089	0.00996577	4.52e-08	34.6072
rs2367376	2	87009742		Relative count	Treg	CD28+ CD45RA+ CD8dim %CD8dim	90001665	0.1716	0.02881	C	T	0.2464	0.0109357	2.85e-09	38.0126
rs12998415	2	38895918		Relative count	Treg	CD28+ CD45RA+ CD8dim %CD8dim	90001665	0.1718	0.02847	T	A	0.2581	0.0113034	1.74e-09	39.3054
rs116794175	1	194010208		Relative count	Treg	CD28+ CD45RA+ CD8dim %CD8dim	90001665	1.191	0.1918	C	T	0.0042	0.0118652	5.92e-10	41.2824
rs34767257	6	30932606		Relative count	Treg	CD28+ CD45RA+ CD8dim %CD8dim	90001665	0.1667	0.03388	A	G	0.3343	0.0123685	9.01e-07	43.0553
rs9274683	6	32636780		Relative count	Treg	CD28+ CD45RA+ CD8dim %CD8dim	90001665	-0.1659	0.03393	A	G	0.3472	0.0124762	1.07e-06	43.4351
rs11579717	1	199999121		Relative count	Treg	CD28+ CD45RA+ CD8dim %CD8dim	90001665	1.307	0.1858	A	G	0.0044	0.0149664	2.37e-12	52.2364
rs7583259	2	38921934		Relative count	Treg	CD28+ CD45RA+ CD8dim %CD8dim	90001665	0.1741	0.02479	G	C	0.502	0.0151552	2.61e-12	52.9052
rs114780135	1	197674188		Relative count	Treg	CD28+ CD45RA+ CD8dim %CD8dim	90001665	1.489	0.1994	C	T	0.0036	0.0159058	1.02e-13	55.568
rs149290361	1	199363317		Relative count	Treg	CD28+ CD45RA+ CD8dim %CD8dim	90001665	1.538	0.1932	T	C	0.0045	0.0211932	2.33e-15	74.4398
rs45512792	1	197141261		Relative count	Treg	CD28+ CD45RA+ CD8dim %CD8dim	90001665	1.473	0.1878	G	A	0.0051	0.0220184	5.69e-15	77.4034
rs113116201	1	198830942		Relative count	Treg	CD28+ CD45RA+ CD8dim %CD8dim	90001665	1.611	0.1734	C	T	0.0047	0.0242814	2.69e-20	85.5567
rs191753228	1	196321168		Relative count	Treg	CD28+ CD45RA+ CD8dim %CD8dim	90001665	1.875	0.2188	T	C	0.0041	0.0287099	1.51e-17	101.622
rs541367304	1	198283058		Relative count	Treg	CD28+ CD45RA+ CD8dim %CD8dim	90001665	2.559	0.2546	A	G	0.0032	0.0417762	1.96e-23	149.888
rs144591335	16	59010741		Absolute count	Treg	CD28+ CD45RA+ CD8dim AC	90001666	3.931	0.8878	G	A	0.0001	0.00309024	9.84e-06	10.558
rs140816141	22	28323098		Absolute count	Treg	CD28+ CD45RA+ CD8dim AC	90001666	2.219	0.5005	A	G	0.0004	0.00393759	9.57e-06	13.4645
rs80194890	10	91332621		Absolute count	Treg	CD28+ CD45RA+ CD8dim AC	90001666	4.583	1.034	G	T	0.0001	0.00420036	9.6e-06	14.3668
rs10451363	18	9939517		Absolute count	Treg	CD28+ CD45RA+ CD8dim AC	90001666	1.742	0.3906	C	T	0.0007	0.00424542	8.43e-06	14.5215
rs182236332	7	124954943		Absolute count	Treg	CD28+ CD45RA+ CD8dim AC	90001666	4.616	1.03	G	A	0.0001	0.00426106	7.68e-06	14.5753
rs115376296	2	230763199		Absolute count	Treg	CD28+ CD45RA+ CD8dim AC	90001666	0.9633	0.2113	C	T	0.0025	0.00462814	5.3e-06	15.8367
rs72763382	15	97953052		Absolute count	Treg	CD28+ CD45RA+ CD8dim AC	90001666	-0.4449	0.09964	G	A	0.012	0.00469346	8.26e-06	16.0613
rs7096922	10	119371841		Absolute count	Treg	CD28+ CD45RA+ CD8dim AC	90001666	1.253	0.2725	G	A	0.0015	0.00470296	4.39e-06	16.094
rs62136933	2	46909809		Absolute count	Treg	CD28+ CD45RA+ CD8dim AC	90001666	-0.1399	0.03117	A	G	0.1448	0.00484732	7.41e-06	16.5904
rs139618773	2	45403427		Absolute count	Treg	CD28+ CD45RA+ CD8dim AC	90001666	1.428	0.3057	A	G	0.0012	0.00488817	3.09e-06	16.7309
rs73193728	21	32665618		Absolute count	Treg	CD28+ CD45RA+ CD8dim AC	90001666	0.2069	0.04657	C	T	0.0609	0.00489644	9.2e-06	16.7593
rs142203423	2	41584415		Absolute count	Treg	CD28+ CD45RA+ CD8dim AC	90001666	-0.2284	0.05112	A	T	0.0505	0.00500275	8.12e-06	17.125
rs62229786	20	50098150		Absolute count	Treg	CD28+ CD45RA+ CD8dim AC	90001666	-0.3021	0.06636	A	G	0.0283	0.00501938	5.51e-06	17.1823
rs1948650	15	36040048		Absolute count	Treg	CD28+ CD45RA+ CD8dim AC	90001666	-0.1189	0.02586	G	A	0.7676	0.00504388	4.43e-06	17.2665
rs80172536	7	110737584		Absolute count	Treg	CD28+ CD45RA+ CD8dim AC	90001666	0.2289	0.05146	C	G	0.0508	0.00505293	8.92e-06	17.2977
rs145827119	20	57132122		Absolute count	Treg	CD28+ CD45RA+ CD8dim AC	90001666	5.042	1.068	T	C	0.0001	0.00508384	2.46e-06	17.4041
rs12907798	15	36349479		Absolute count	Treg	CD28+ CD45RA+ CD8dim AC	90001666	-0.1409	0.03043	T	C	0.1533	0.00515375	3.79e-06	17.6446
rs138960714	4	123422719		Absolute count	Treg	CD28+ CD45RA+ CD8dim AC	90001666	2.077	0.4504	C	A	0.0006	0.00517361	4.13e-06	17.713
rs574807	6	145543700		Absolute count	Treg	CD28+ CD45RA+ CD8dim AC	90001666	-0.1044	0.02294	A	G	0.3999	0.00523126	5.47e-06	17.9114
rs468979	3	13489292		Absolute count	Treg	CD28+ CD45RA+ CD8dim AC	90001666	0.1195	0.02587	C	T	0.755	0.00528298	4.02e-06	18.0894
rs10875036	1	97288628		Absolute count	Treg	CD28+ CD45RA+ CD8dim AC	90001666	-0.1218	0.02593	C	T	0.2377	0.00537625	2.74e-06	18.4105
rs141049772	14	52982783		Absolute count	Treg	CD28+ CD45RA+ CD8dim AC	90001666	2.128	0.4805	C	T	0.0006	0.0054308	9.73e-06	18.5983
rs1005513	17	49196918		Absolute count	Treg	CD28+ CD45RA+ CD8dim AC	90001666	0.12	0.02541	C	T	0.2531	0.00544436	2.45e-06	18.645
rs35471013	4	37794059		Absolute count	Treg	CD28+ CD45RA+ CD8dim AC	90001666	-0.239	0.05133	T	C	0.0502	0.00544705	3.36e-06	18.6543
rs1341624	1	191433917		Absolute count	Treg	CD28+ CD45RA+ CD8dim AC	90001666	0.3324	0.07207	T	C	0.0255	0.00549129	4.12e-06	18.8066
rs76313555	3	59914042		Absolute count	Treg	CD28+ CD45RA+ CD8dim AC	90001666	0.5934	0.1201	T	C	0.0082	0.00572747	8.24e-07	19.6201
rs138915779	1	190079170		Absolute count	Treg	CD28+ CD45RA+ CD8dim AC	90001666	0.9236	0.2047	A	C	0.0034	0.00578093	6.66e-06	19.8043
rs138298107	1	213203523		Absolute count	Treg	CD28+ CD45RA+ CD8dim AC	90001666	0.9379	0.2012	T	C	0.0034	0.00596133	3.24e-06	20.426
rs56112048	3	137006597		Absolute count	Treg	CD28+ CD45RA+ CD8dim AC	90001666	-0.1157	0.02368	A	C	0.3385	0.00599494	1.09e-06	20.5419
rs35884179	2	26163168		Absolute count	Treg	CD28+ CD45RA+ CD8dim AC	90001666	-0.3532	0.07162	A	G	0.0248	0.00603416	8.58e-07	20.6771
rs148213981	2	87064511		Absolute count	Treg	CD28+ CD45RA+ CD8dim AC	90001666	0.2812	0.05593	A	G	0.0401	0.00608739	5.23e-07	20.8606
rs149948027	16	89718638		Absolute count	Treg	CD28+ CD45RA+ CD8dim AC	90001666	3.192	0.7035	T	C	0.0003	0.00611148	5.9e-06	20.9437
rs7557121	2	240520878		Absolute count	Treg	CD28+ CD45RA+ CD8dim AC	90001666	-0.1308	0.02599	T	C	0.2347	0.00614597	5.07e-07	21.0626
rs147071297	1	191648600		Absolute count	Treg	CD28+ CD45RA+ CD8dim AC	90001666	0.8836	0.1773	A	G	0.004	0.00622101	6.51e-07	21.3214
rs55722804	2	39029499		Absolute count	Treg	CD28+ CD45RA+ CD8dim AC	90001666	-0.1944	0.03859	A	G	0.0942	0.0064492	4.97e-07	22.1086
rs192475369	9	33552507		Absolute count	Treg	CD28+ CD45RA+ CD8dim AC	90001666	5.687	1.277	T	A	0.0001	0.00646775	8.68e-06	22.1726
rs78905646	2	189898847		Absolute count	Treg	CD28+ CD45RA+ CD8dim AC	90001666	0.3781	0.07295	A	G	0.0232	0.00647943	2.32e-07	22.2129
rs112637846	6	149114553		Absolute count	Treg	CD28+ CD45RA+ CD8dim AC	90001666	3.334	0.5986	A	C	0.0003	0.00666733	2.76e-08	22.8614
rs74577787	3	84799491		Absolute count	Treg	CD28+ CD45RA+ CD8dim AC	90001666	3.341	0.5986	T	C	0.0003	0.00669536	2.58e-08	22.9581
rs117513254	12	126913667		Absolute count	Treg	CD28+ CD45RA+ CD8dim AC	90001666	1.37	0.2927	G	C	0.0018	0.00674468	2.96e-06	23.1284
rs150992058	1	195919147		Absolute count	Treg	CD28+ CD45RA+ CD8dim AC	90001666	0.7618	0.1681	C	G	0.0059	0.0068076	6.03e-06	23.3456
rs79827501	2	38431267		Absolute count	Treg	CD28+ CD45RA+ CD8dim AC	90001666	-0.2254	0.04283	T	G	0.0734	0.00691077	1.51e-07	23.7019
rs2185480	1	176186935		Absolute count	Treg	CD28+ CD45RA+ CD8dim AC	90001666	0.8456	0.1708	T	A	0.0051	0.0072562	7.7e-07	24.8953
rs114437347	4	86967620		Absolute count	Treg	CD28+ CD45RA+ CD8dim AC	90001666	3.498	0.739	C	G	0.0003	0.0073394	2.3e-06	25.1828
rs7530076	1	195825276		Absolute count	Treg	CD28+ CD45RA+ CD8dim AC	90001666	-0.3874	0.07271	A	G	0.9746	0.00743035	1.06e-07	25.4972
rs61038907	2	87061070		Absolute count	Treg	CD28+ CD45RA+ CD8dim AC	90001666	0.1398	0.02509	A	C	0.2664	0.00763902	2.72e-08	26.2188
rs36057155	2	38821513		Absolute count	Treg	CD28+ CD45RA+ CD8dim AC	90001666	0.1482	0.02528	A	G	0.2601	0.00845356	4.98e-09	29.0383
rs146985291	3	170169608		Absolute count	Treg	CD28+ CD45RA+ CD8dim AC	90001666	6.548	1.434	G	A	0.0001	0.0085744	5.16e-06	29.457
rs116794175	1	194010208		Absolute count	Treg	CD28+ CD45RA+ CD8dim AC	90001666	1.018	0.1715	C	T	0.0043	0.00887406	3.23e-09	30.4957
rs180839256	1	200021804		Absolute count	Treg	CD28+ CD45RA+ CD8dim AC	90001666	0.8047	0.1254	C	T	0.0078	0.0100229	1.56e-10	34.4835
rs117733745	16	15158014		Absolute count	Treg	CD28+ CD45RA+ CD8dim AC	90001666	4.225	0.9315	A	T	0.0003	0.0107072	5.95e-06	36.8633
rs12712610	2	38897249		Absolute count	Treg	CD28+ CD45RA+ CD8dim AC	90001666	0.1631	0.02442	G	A	0.2974	0.011117	2.82e-11	38.2901
rs11124656	2	39172477		Absolute count	Treg	CD28+ CD45RA+ CD8dim AC	90001666	-0.1607	0.02369	T	G	0.6699	0.0114213	1.4e-11	39.3505
rs11579717	1	199999121		Absolute count	Treg	CD28+ CD45RA+ CD8dim AC	90001666	1.176	0.1662	A	G	0.0044	0.0121166	1.77e-12	41.7755
rs145970654	1	197574661		Absolute count	Treg	CD28+ CD45RA+ CD8dim AC	90001666	1.37	0.1784	T	C	0.0037	0.0138377	2.05e-14	47.7924
rs573537686	1	196915125		Absolute count	Treg	CD28+ CD45RA+ CD8dim AC	90001666	1.157	0.1576	G	C	0.0053	0.0141145	2.57e-13	48.7622
rs7583259	2	38921934		Absolute count	Treg	CD28+ CD45RA+ CD8dim AC	90001666	0.1794	0.02218	G	C	0.5021	0.0160919	8.34e-16	55.7054
rs113116201	1	198830942		Absolute count	Treg	CD28+ CD45RA+ CD8dim AC	90001666	1.429	0.155	C	T	0.0047	0.019105	5.05e-20	66.3389
rs149290361	1	199363317		Absolute count	Treg	CD28+ CD45RA+ CD8dim AC	90001666	1.478	0.1725	T	C	0.0045	0.0195719	1.53e-17	67.9926
rs191753228	1	196321168		Absolute count	Treg	CD28+ CD45RA+ CD8dim AC	90001666	1.64	0.1959	T	C	0.0041	0.0219643	8.27e-17	76.4904
rs541367304	1	198283058		Absolute count	Treg	CD28+ CD45RA+ CD8dim AC	90001666	2.141	0.2281	A	G	0.0032	0.029243	1.1e-20	102.602
rs117455482	15	90520252		Relative count	Treg	CD28+ CD45RA- CD8dim %T cell	90001667	3.821	0.8607	A	G	0.0001	0.00291972	9.29e-06	10.0674
rs147612560	1	201600103		Relative count	Treg	CD28+ CD45RA- CD8dim %T cell	90001667	4.119	0.8553	A	G	0.0001	0.00339289	1.53e-06	11.7045
rs138232290	4	40701822		Relative count	Treg	CD28+ CD45RA- CD8dim %T cell	90001667	-2.756	0.6074	A	G	0.0003	0.00455595	5.88e-06	15.7351
rs139641355	19	52441118		Relative count	Treg	CD28+ CD45RA- CD8dim %T cell	90001667	-0.8811	0.1988	A	G	0.0032	0.00495266	9.64e-06	17.112
rs76359108	10	68754597		Relative count	Treg	CD28+ CD45RA- CD8dim %T cell	90001667	-2.955	0.6341	A	G	0.0003	0.00523764	3.27e-06	18.1018
rs17216040	2	129145907		Relative count	Treg	CD28+ CD45RA- CD8dim %T cell	90001667	0.4979	0.1118	A	G	0.0112	0.00549087	8.76e-06	18.9818
rs74463547	5	25574181		Relative count	Treg	CD28+ CD45RA- CD8dim %T cell	90001667	0.1623	0.03641	A	C	0.1185	0.0055031	8.6e-06	19.0244
rs17130468	1	68567192		Relative count	Treg	CD28+ CD45RA- CD8dim %T cell	90001667	0.8535	0.1871	A	G	0.0038	0.00551528	5.25e-06	19.0667
rs1975288	2	45109063		Relative count	Treg	CD28+ CD45RA- CD8dim %T cell	90001667	0.1151	0.02586	G	A	0.2985	0.00554821	8.74e-06	19.1812
rs147071297	1	191648600		Relative count	Treg	CD28+ CD45RA- CD8dim %T cell	90001667	-0.8482	0.1886	A	G	0.0039	0.00558977	7.08e-06	19.3257
rs10134215	14	34455424		Relative count	Treg	CD28+ CD45RA- CD8dim %T cell	90001667	-0.1268	0.02835	T	C	0.2273	0.00564779	7.98e-06	19.5274
rs9912771	17	14307085		Relative count	Treg	CD28+ CD45RA- CD8dim %T cell	90001667	0.196	0.04296	T	C	0.0813	0.00573861	5.22e-06	19.8432
rs138678985	14	37895643		Relative count	Treg	CD28+ CD45RA- CD8dim %T cell	90001667	0.293	0.0648	A	G	0.0347	0.00575118	6.36e-06	19.8869
rs34973688	2	133470672		Relative count	Treg	CD28+ CD45RA- CD8dim %T cell	90001667	-0.1636	0.03493	A	C	0.1243	0.00582671	2.95e-06	20.1496
rs115370355	4	92620279		Relative count	Treg	CD28+ CD45RA- CD8dim %T cell	90001667	1.355	0.2853	T	G	0.0016	0.00586588	2.11e-06	20.2859
rs1400032	2	86923183		Relative count	Treg	CD28+ CD45RA- CD8dim %T cell	90001667	-0.1245	0.02751	T	C	0.7462	0.00587105	6.21e-06	20.3039
rs2177324	8	123605760		Relative count	Treg	CD28+ CD45RA- CD8dim %T cell	90001667	-0.5022	0.1099	A	G	0.0118	0.0058818	5.09e-06	20.3413
rs61744818	17	74163759		Relative count	Treg	CD28+ CD45RA- CD8dim %T cell	90001667	0.3121	0.06628	A	G	0.0318	0.00599804	2.59e-06	20.7457
rs687264	22	20172901		Relative count	Treg	CD28+ CD45RA- CD8dim %T cell	90001667	-0.2776	0.05787	C	T	0.9586	0.00611655	1.68e-06	21.1581
rs10456250	6	22061048		Relative count	Treg	CD28+ CD45RA- CD8dim %T cell	90001667	-0.1123	0.02403	C	T	0.5653	0.00619809	3.1e-06	21.4419
rs116069122	2	129527265		Relative count	Treg	CD28+ CD45RA- CD8dim %T cell	90001667	0.2818	0.06122	A	G	0.0413	0.00628847	4.31e-06	21.7566
rs73184766	8	1968214		Relative count	Treg	CD28+ CD45RA- CD8dim %T cell	90001667	-0.2652	0.05548	G	A	0.0471	0.00631314	1.82e-06	21.8425
rs116794175	1	194010208		Relative count	Treg	CD28+ CD45RA- CD8dim %T cell	90001667	-0.8928	0.1835	C	T	0.0042	0.00666745	1.19e-06	23.0766
rs12914989	15	26221496		Relative count	Treg	CD28+ CD45RA- CD8dim %T cell	90001667	0.1202	0.02355	T	C	0.4352	0.00710268	3.52e-07	24.5937
rs12235775	9	23394831		Relative count	Treg	CD28+ CD45RA- CD8dim %T cell	90001667	0.1346	0.02645	C	T	0.2773	0.00726153	3.79e-07	25.1477
rs72848176	17	65576640		Relative count	Treg	CD28+ CD45RA- CD8dim %T cell	90001667	-0.5062	0.09716	G	A	0.0148	0.0074724	2e-07	25.8835
rs62358725	5	51967646		Relative count	Treg	CD28+ CD45RA- CD8dim %T cell	90001667	0.1351	0.02605	G	A	0.7048	0.00759491	2.26e-07	26.3112
rs185416365	13	42211264		Relative count	Treg	CD28+ CD45RA- CD8dim %T cell	90001667	1.176	0.2602	T	C	0.0028	0.00772298	6.37e-06	26.7583
rs57229995	6	31137735		Relative count	Treg	CD28+ CD45RA- CD8dim %T cell	90001667	0.1719	0.03717	C	G	0.1743	0.00850553	3.91e-06	29.4929
rs114968045	6	32666960		Relative count	Treg	CD28+ CD45RA- CD8dim %T cell	90001667	0.1474	0.03162	C	T	0.2999	0.0091235	3.27e-06	31.6554
rs116759767	1	189981116		Relative count	Treg	CD28+ CD45RA- CD8dim %T cell	90001667	-0.9923	0.1747	A	G	0.0049	0.00960238	1.45e-08	33.3331
rs140372175	1	199278900		Relative count	Treg	CD28+ CD45RA- CD8dim %T cell	90001667	-1.192	0.1784	C	A	0.0044	0.0124486	2.74e-11	43.3377
rs11579717	1	199999121		Relative count	Treg	CD28+ CD45RA- CD8dim %T cell	90001667	-1.201	0.1771	A	G	0.0044	0.0126373	1.42e-11	44.003
rs114780135	1	197674188		Relative count	Treg	CD28+ CD45RA- CD8dim %T cell	90001667	-1.361	0.1895	C	T	0.0036	0.0132887	8.33e-13	46.3018
rs116517602	1	198922068		Relative count	Treg	CD28+ CD45RA- CD8dim %T cell	90001667	-1.333	0.1772	T	C	0.0041	0.0145108	6.83e-14	50.6225
rs45512792	1	197141261		Relative count	Treg	CD28+ CD45RA- CD8dim %T cell	90001667	-1.309	0.1788	G	A	0.0051	0.0173884	3.04e-13	60.8391
rs191753228	1	196321168		Relative count	Treg	CD28+ CD45RA- CD8dim %T cell	90001667	-1.692	0.2084	T	C	0.0041	0.0233792	6.67e-16	82.302
rs541367304	1	198283058		Relative count	Treg	CD28+ CD45RA- CD8dim %T cell	90001667	-2.266	0.2427	A	G	0.0032	0.0327573	1.74e-20	116.434
rs117626397	10	131423918		Relative count	Treg	CD28+ CD45RA- CD8dim %CD8dim	90001668	-2.612	0.5689	G	A	0.0004	0.00545585	4.58e-06	18.8601
rs147207959	4	182642975		Relative count	Treg	CD28+ CD45RA- CD8dim %CD8dim	90001668	1.093	0.2458	T	C	0.0023	0.00548275	8.95e-06	18.9536
rs1997323	5	87220656		Relative count	Treg	CD28+ CD45RA- CD8dim %CD8dim	90001668	0.9482	0.21	A	G	0.0032	0.00573572	6.53e-06	19.8332
rs78310542	8	103052789		Relative count	Treg	CD28+ CD45RA- CD8dim %CD8dim	90001668	-2.683	0.5769	A	C	0.0004	0.00575649	3.42e-06	19.9054
rs72774994	10	2957054		Relative count	Treg	CD28+ CD45RA- CD8dim %CD8dim	90001668	-0.1388	0.03136	T	C	0.189	0.00590597	9.84e-06	20.4254
rs72694845	1	151909812		Relative count	Treg	CD28+ CD45RA- CD8dim %CD8dim	90001668	-2.221	0.4842	C	A	0.0006	0.00591586	4.66e-06	20.4598
rs111561108	2	107926407		Relative count	Treg	CD28+ CD45RA- CD8dim %CD8dim	90001668	0.4791	0.1061	A	G	0.0131	0.00593508	6.5e-06	20.5266
rs113383323	7	32163275		Relative count	Treg	CD28+ CD45RA- CD8dim %CD8dim	90001668	-0.1401	0.0315	G	T	0.1891	0.00601957	9e-06	20.8206
rs12231396	12	100112638		Relative count	Treg	CD28+ CD45RA- CD8dim %CD8dim	90001668	0.1154	0.02606	G	A	0.3503	0.0060617	9.87e-06	20.9672
rs56206359	19	35329974		Relative count	Treg	CD28+ CD45RA- CD8dim %CD8dim	90001668	-0.1189	0.02636	G	A	0.3121	0.00607034	6.71e-06	20.9973
rs10517119	4	44859711		Relative count	Treg	CD28+ CD45RA- CD8dim %CD8dim	90001668	-0.1189	0.02678	G	A	0.3176	0.00612792	9.22e-06	21.1977
rs118141156	10	82705665		Relative count	Treg	CD28+ CD45RA- CD8dim %CD8dim	90001668	0.2511	0.05587	G	C	0.0517	0.00618244	7.2e-06	21.3874
rs12576570	11	8243002		Relative count	Treg	CD28+ CD45RA- CD8dim %CD8dim	90001668	-0.205	0.04538	A	G	0.0808	0.00624251	6.45e-06	21.5966
rs7679241	4	26288550		Relative count	Treg	CD28+ CD45RA- CD8dim %CD8dim	90001668	-0.1121	0.02462	A	G	0.4844	0.00627709	5.53e-06	21.717
rs78336738	2	54934160		Relative count	Treg	CD28+ CD45RA- CD8dim %CD8dim	90001668	-0.6195	0.1324	T	C	0.0083	0.00631787	2.98e-06	21.859
rs12451746	17	33806863		Relative count	Treg	CD28+ CD45RA- CD8dim %CD8dim	90001668	-0.1131	0.02472	A	G	0.5371	0.00636059	4.95e-06	22.0077
rs2710824	4	169596133		Relative count	Treg	CD28+ CD45RA- CD8dim %CD8dim	90001668	0.1241	0.02702	T	C	0.293	0.00638059	4.54e-06	22.0773
rs149704972	14	102846088		Relative count	Treg	CD28+ CD45RA- CD8dim %CD8dim	90001668	-0.2357	0.05247	A	T	0.0618	0.00644218	7.29e-06	22.2918
rs78170509	1	97340174		Relative count	Treg	CD28+ CD45RA- CD8dim %CD8dim	90001668	0.1594	0.03409	C	G	0.1584	0.00677435	3.05e-06	23.4491
rs142531546	7	37829371		Relative count	Treg	CD28+ CD45RA- CD8dim %CD8dim	90001668	-0.3326	0.07262	T	C	0.0317	0.00679116	4.8e-06	23.5076
rs71386709	16	12613868		Relative count	Treg	CD28+ CD45RA- CD8dim %CD8dim	90001668	-0.2381	0.05056	A	T	0.0641	0.00680199	2.6e-06	23.5454
rs7316570	12	33069361		Relative count	Treg	CD28+ CD45RA- CD8dim %CD8dim	90001668	-0.1515	0.03255	G	C	0.8179	0.006837	3.4e-06	23.6674
rs2085746	11	61924407		Relative count	Treg	CD28+ CD45RA- CD8dim %CD8dim	90001668	-0.2163	0.04486	T	C	0.9174	0.00709058	1.48e-06	24.5515
rs147071297	1	191648600		Relative count	Treg	CD28+ CD45RA- CD8dim %CD8dim	90001668	-0.9573	0.1979	A	G	0.0039	0.00712022	1.37e-06	24.6549
rs2177324	8	123605760		Relative count	Treg	CD28+ CD45RA- CD8dim %CD8dim	90001668	-0.5618	0.1147	A	G	0.0118	0.00736072	1.01e-06	25.4938
rs55711612	2	111845422		Relative count	Treg	CD28+ CD45RA- CD8dim %CD8dim	90001668	0.1586	0.03116	G	A	0.1955	0.00791242	3.8e-07	27.4198
rs76919728	16	30933851		Relative count	Treg	CD28+ CD45RA- CD8dim %CD8dim	90001668	2.135	0.441	G	T	0.0009	0.00819742	1.35e-06	28.4157
rs7649029	3	46753355		Relative count	Treg	CD28+ CD45RA- CD8dim %CD8dim	90001668	-0.1828	0.0359	G	A	0.1472	0.00838953	3.77e-07	29.0872
rs137931178	6	32329150		Relative count	Treg	CD28+ CD45RA- CD8dim %CD8dim	90001668	0.1721	0.03698	G	A	0.1794	0.00872059	3.37e-06	30.2451
rs4796089	17	33814758		Relative count	Treg	CD28+ CD45RA- CD8dim %CD8dim	90001668	0.1982	0.03647	C	T	0.1343	0.00913441	5.93e-08	31.6936
rs138915779	1	190079170		Relative count	Treg	CD28+ CD45RA- CD8dim %CD8dim	90001668	-1.146	0.227	A	C	0.0035	0.00916104	4.68e-07	31.7868
rs180839256	1	200021804		Relative count	Treg	CD28+ CD45RA- CD8dim %CD8dim	90001668	-0.821	0.14	C	T	0.0077	0.0103003	4.89e-09	35.781
rs117018793	8	104900083		Relative count	Treg	CD28+ CD45RA- CD8dim %CD8dim	90001668	-3.145	0.6848	G	A	0.0006	0.0118621	4.53e-06	41.2715
rs11579717	1	199999121		Relative count	Treg	CD28+ CD45RA- CD8dim %CD8dim	90001668	-1.217	0.1857	A	G	0.0044	0.0129762	6.36e-11	45.1988
rs114780135	1	197674188		Relative count	Treg	CD28+ CD45RA- CD8dim %CD8dim	90001668	-1.415	0.1992	C	T	0.0036	0.0143641	1.49e-12	50.1035
rs45512792	1	197141261		Relative count	Treg	CD28+ CD45RA- CD8dim %CD8dim	90001668	-1.223	0.188	G	A	0.0051	0.0151786	8.75e-11	52.9884
rs140372175	1	199278900		Relative count	Treg	CD28+ CD45RA- CD8dim %CD8dim	90001668	-1.33	0.1868	C	A	0.0044	0.0154978	1.3e-12	54.1203
rs116517602	1	198922068		Relative count	Treg	CD28+ CD45RA- CD8dim %CD8dim	90001668	-1.401	0.1867	T	C	0.0041	0.016029	8.07e-14	56.0053
rs191753228	1	196321168		Relative count	Treg	CD28+ CD45RA- CD8dim %CD8dim	90001668	-1.571	0.2191	T	C	0.0041	0.020155	8.98e-13	70.7181
rs541367304	1	198283058		Relative count	Treg	CD28+ CD45RA- CD8dim %CD8dim	90001668	-2.245	0.255	A	G	0.0032	0.0321529	2.09e-18	114.214
rs11770198	7	142351498		Absolute count	Treg	CD28+ CD45RA- CD8dim AC	90001669	-3.829	0.8481	G	A	0.0001	0.00293195	6.55e-06	10.0156
rs78971171	7	86261382		Absolute count	Treg	CD28+ CD45RA- CD8dim AC	90001669	-4.138	0.9301	G	A	0.0001	0.00342427	8.89e-06	11.7031
rs147612560	1	201600103		Absolute count	Treg	CD28+ CD45RA- CD8dim AC	90001669	4.289	0.8146	A	G	0.0001	0.00367874	1.49e-07	12.576
rs62488624	8	36903125		Absolute count	Treg	CD28+ CD45RA- CD8dim AC	90001669	-4.689	1.046	T	C	0.0001	0.0043969	7.61e-06	15.042
rs117626397	10	131423918		Absolute count	Treg	CD28+ CD45RA- CD8dim AC	90001669	-2.362	0.5191	G	A	0.0004	0.00446145	5.57e-06	15.2638
rs138232290	4	40701822		Absolute count	Treg	CD28+ CD45RA- CD8dim AC	90001669	-2.743	0.5787	A	G	0.0003	0.00451308	2.23e-06	15.4412
rs139127	22	44578288		Absolute count	Treg	CD28+ CD45RA- CD8dim AC	90001669	0.5343	0.119	T	G	0.0089	0.00503626	7.32e-06	17.2403
rs76098298	17	54788402		Absolute count	Treg	CD28+ CD45RA- CD8dim AC	90001669	-1.907	0.424	T	C	0.0007	0.00508775	7.14e-06	17.4175
rs143559470	11	115711814		Absolute count	Treg	CD28+ CD45RA- CD8dim AC	90001669	-5.054	1.11	A	G	0.0001	0.00510807	5.42e-06	17.4874
rs34487669	15	26227349		Absolute count	Treg	CD28+ CD45RA- CD8dim AC	90001669	0.1021	0.02251	T	A	0.4349	0.00512385	5.95e-06	17.5417
rs61269136	3	61511035		Absolute count	Treg	CD28+ CD45RA- CD8dim AC	90001669	0.2626	0.058	T	C	0.0387	0.00513085	6.18e-06	17.5658
rs116499679	8	28528105		Absolute count	Treg	CD28+ CD45RA- CD8dim AC	90001669	0.235	0.05229	T	C	0.0489	0.0051369	7.23e-06	17.5866
rs35222020	6	149101822		Absolute count	Treg	CD28+ CD45RA- CD8dim AC	90001669	0.3244	0.07107	G	A	0.0251	0.00515022	5.19e-06	17.6324
rs2585739	17	74135619		Absolute count	Treg	CD28+ CD45RA- CD8dim AC	90001669	0.2989	0.06454	A	G	0.0305	0.00528359	3.78e-06	18.0915
rs1450949	5	51919136		Absolute count	Treg	CD28+ CD45RA- CD8dim AC	90001669	0.1131	0.02512	A	G	0.7085	0.00528365	6.97e-06	18.0917
rs4129441	1	241904201		Absolute count	Treg	CD28+ CD45RA- CD8dim AC	90001669	-0.1161	0.02528	C	T	0.2701	0.00531474	4.53e-06	18.1987
rs687264	22	20172901		Absolute count	Treg	CD28+ CD45RA- CD8dim AC	90001669	-0.2594	0.05546	C	T	0.9586	0.00534082	3.03e-06	18.2885
rs138728019	8	6788445		Absolute count	Treg	CD28+ CD45RA- CD8dim AC	90001669	-0.4332	0.09651	T	C	0.0145	0.00536329	7.41e-06	18.3659
rs565801	19	7837186		Absolute count	Treg	CD28+ CD45RA- CD8dim AC	90001669	-0.1068	0.02285	G	T	0.3922	0.00543802	3.08e-06	18.6232
rs111432170	1	175728032		Absolute count	Treg	CD28+ CD45RA- CD8dim AC	90001669	-1.975	0.4331	A	G	0.0007	0.00545705	5.3e-06	18.6887
rs28527279	2	86948835		Absolute count	Treg	CD28+ CD45RA- CD8dim AC	90001669	-0.1214	0.02643	A	G	0.7504	0.00552083	4.54e-06	18.9084
rs77547518	11	9143785		Absolute count	Treg	CD28+ CD45RA- CD8dim AC	90001669	-5.264	1.141	T	C	0.0001	0.00554139	4.07e-06	18.9791
rs13231184	7	28364598		Absolute count	Treg	CD28+ CD45RA- CD8dim AC	90001669	-0.4138	0.09073	G	C	0.0166	0.00559048	5.29e-06	19.1482
rs138678985	14	37895643		Absolute count	Treg	CD28+ CD45RA- CD8dim AC	90001669	0.2897	0.06184	A	G	0.0349	0.00565359	2.92e-06	19.3656
rs2670003	3	9087967		Absolute count	Treg	CD28+ CD45RA- CD8dim AC	90001669	-0.1279	0.0272	C	T	0.7729	0.00574264	2.66e-06	19.6724
rs12096152	1	206795267		Absolute count	Treg	CD28+ CD45RA- CD8dim AC	90001669	0.1323	0.02834	A	G	0.2072	0.00575047	3.14e-06	19.6994
rs117586381	19	18683695		Absolute count	Treg	CD28+ CD45RA- CD8dim AC	90001669	-2.041	0.4452	A	G	0.0007	0.00582787	4.71e-06	19.9661
rs146899923	1	195919849		Absolute count	Treg	CD28+ CD45RA- CD8dim AC	90001669	-0.5805	0.1249	C	T	0.0089	0.00594486	3.47e-06	20.3693
rs116794175	1	194010208		Absolute count	Treg	CD28+ CD45RA- CD8dim AC	90001669	-0.8343	0.1749	C	T	0.0043	0.00596035	1.93e-06	20.4227
rs147071297	1	191648600		Absolute count	Treg	CD28+ CD45RA- CD8dim AC	90001669	-0.8797	0.1798	A	G	0.004	0.00616621	1.04e-06	21.1324
rs181777922	12	1631566		Absolute count	Treg	CD28+ CD45RA- CD8dim AC	90001669	-1.191	0.2421	T	C	0.0022	0.00622759	9.12e-07	21.3441
rs12235775	9	23394831		Absolute count	Treg	CD28+ CD45RA- CD8dim AC	90001669	0.1255	0.02537	C	T	0.2764	0.0063002	7.91e-07	21.5945
rs35035328	3	46276078		Absolute count	Treg	CD28+ CD45RA- CD8dim AC	90001669	-0.2541	0.05644	C	T	0.059	0.00716937	6.97e-06	24.5952
rs116884829	11	77173517		Absolute count	Treg	CD28+ CD45RA- CD8dim AC	90001669	0.1788	0.03398	G	A	0.132	0.00732586	1.5e-07	25.136
rs138915779	1	190079170		Absolute count	Treg	CD28+ CD45RA- CD8dim AC	90001669	-1.228	0.2078	A	C	0.0034	0.0102194	3.74e-09	35.1668
rs11579717	1	199999121		Absolute count	Treg	CD28+ CD45RA- CD8dim AC	90001669	-1.125	0.169	A	G	0.0044	0.0110885	3.18e-11	38.1909
rs140372175	1	199278900		Absolute count	Treg	CD28+ CD45RA- CD8dim AC	90001669	-1.149	0.1702	C	A	0.0044	0.0115667	1.7e-11	39.857
rs114780135	1	197674188		Absolute count	Treg	CD28+ CD45RA- CD8dim AC	90001669	-1.253	0.1809	C	T	0.0037	0.0115751	5.11e-12	39.8864
rs45512792	1	197141261		Absolute count	Treg	CD28+ CD45RA- CD8dim AC	90001669	-1.2	0.1707	G	A	0.0051	0.0146131	2.51e-12	50.5103
rs113116201	1	198830942		Absolute count	Treg	CD28+ CD45RA- CD8dim AC	90001669	-1.296	0.157	C	T	0.0047	0.0157142	2.1e-16	54.377
rs191753228	1	196321168		Absolute count	Treg	CD28+ CD45RA- CD8dim AC	90001669	-1.545	0.1991	T	C	0.0041	0.0194934	1.15e-14	67.7143
rs541367304	1	198283058		Absolute count	Treg	CD28+ CD45RA- CD8dim AC	90001669	-2.319	0.231	A	G	0.0032	0.0343075	2.18e-23	121.003
rs80320234	10	95602445		Relative count	Treg	CD39+ CD8br %T cell	90001670	0.3554	0.07827	C	G	0.0251	0.00618157	5.8e-06	21.3844
rs67983870	10	102362761		Relative count	Treg	CD39+ CD8br %T cell	90001670	0.1753	0.03949	A	C	0.1153	0.0062693	9.38e-06	21.6898
rs61871073	10	97643729		Relative count	Treg	CD39+ CD8br %T cell	90001670	0.4739	0.1054	T	C	0.0142	0.00628754	7.15e-06	21.7533
rs920333	10	92872454		Relative count	Treg	CD39+ CD8br %T cell	90001670	-0.125	0.02812	T	G	0.7177	0.00633146	9.09e-06	21.9063
rs7182699	15	94355818		Relative count	Treg	CD39+ CD8br %T cell	90001670	0.1129	0.02506	G	T	0.4656	0.00634304	6.83e-06	21.9466
rs61866240	10	95146814		Relative count	Treg	CD39+ CD8br %T cell	90001670	0.1809	0.04073	A	G	0.109	0.0063564	9.21e-06	21.9931
rs16909016	9	96068328		Relative count	Treg	CD39+ CD8br %T cell	90001670	-0.3325	0.07439	T	C	0.0297	0.006372	8.09e-06	22.0474
rs59014059	10	98478547		Relative count	Treg	CD39+ CD8br %T cell	90001670	-0.2662	0.05882	C	T	0.0472	0.00637367	6.26e-06	22.0533
rs4244324	10	99336484		Relative count	Treg	CD39+ CD8br %T cell	90001670	-0.4557	0.1015	C	T	0.9844	0.006378	7.38e-06	22.0683
rs145617106	10	98715698		Relative count	Treg	CD39+ CD8br %T cell	90001670	0.5861	0.13	T	A	0.0094	0.00639734	6.77e-06	22.1357
rs151144958	10	87040151		Relative count	Treg	CD39+ CD8br %T cell	90001670	0.3259	0.07114	A	G	0.0311	0.00640086	4.8e-06	22.1479
rs4919512	10	102790452		Relative count	Treg	CD39+ CD8br %T cell	90001670	-0.1173	0.02615	C	T	0.6302	0.00641315	7.43e-06	22.1907
rs1341157	10	96815772		Relative count	Treg	CD39+ CD8br %T cell	90001670	-0.3176	0.07129	C	A	0.967	0.00643771	8.64e-06	22.2763
rs55979355	10	95796931		Relative count	Treg	CD39+ CD8br %T cell	90001670	0.4257	0.09414	T	C	0.0182	0.00647637	6.33e-06	22.4109
rs11187616	10	95476271		Relative count	Treg	CD39+ CD8br %T cell	90001670	-0.1429	0.03204	T	G	0.201	0.00655899	8.47e-06	22.6987
rs10881900	10	92948478		Relative count	Treg	CD39+ CD8br %T cell	90001670	0.1148	0.02529	G	T	0.5007	0.00658951	5.9e-06	22.805
rs4919153	10	99634541		Relative count	Treg	CD39+ CD8br %T cell	90001670	0.1335	0.02931	C	T	0.7548	0.00659698	5.45e-06	22.831
rs1861381	7	97100379		Relative count	Treg	CD39+ CD8br %T cell	90001670	0.1174	0.02576	G	A	0.6012	0.00660907	5.41e-06	22.8732
rs78311694	7	69867672		Relative count	Treg	CD39+ CD8br %T cell	90001670	0.1749	0.03865	C	T	0.1241	0.00665022	6.24e-06	23.0165
rs3737228	10	95395364		Relative count	Treg	CD39+ CD8br %T cell	90001670	-0.1193	0.02655	G	C	0.3746	0.00666863	7.29e-06	23.0807
rs202075317	6	68997428		Relative count	Treg	CD39+ CD8br %T cell	90001670	-0.9047	0.1915	C	G	0.0041	0.00668404	2.4e-06	23.1343
rs184287492	15	81451157		Relative count	Treg	CD39+ CD8br %T cell	90001670	-0.4962	0.1079	A	G	0.0138	0.00670174	4.42e-06	23.196
rs1573050	10	94534128		Relative count	Treg	CD39+ CD8br %T cell	90001670	-0.1171	0.0263	A	G	0.5727	0.00671126	8.67e-06	23.2292
rs12269055	10	101255559		Relative count	Treg	CD39+ CD8br %T cell	90001670	0.222	0.04844	G	A	0.0738	0.00673747	4.75e-06	23.3206
rs10883093	10	100183774		Relative count	Treg	CD39+ CD8br %T cell	90001670	-0.3391	0.07449	G	A	0.9693	0.00684356	5.48e-06	23.6903
rs76733605	10	92470017		Relative count	Treg	CD39+ CD8br %T cell	90001670	-0.1875	0.04047	C	T	0.1097	0.00686713	3.77e-06	23.7725
rs150083080	10	91315400		Relative count	Treg	CD39+ CD8br %T cell	90001670	0.23	0.04915	G	A	0.0701	0.00689668	2.99e-06	23.8754
rs34664008	8	113175429		Relative count	Treg	CD39+ CD8br %T cell	90001670	-0.1682	0.0363	C	A	0.1426	0.00691807	3.75e-06	23.95
rs61857629	10	98233721		Relative count	Treg	CD39+ CD8br %T cell	90001670	0.3015	0.06591	C	G	0.0397	0.0069311	4.95e-06	23.9954
rs58895686	5	43984994		Relative count	Treg	CD39+ CD8br %T cell	90001670	-0.1358	0.02983	A	G	0.2516	0.00694503	5.49e-06	24.044
rs79678253	10	103771582		Relative count	Treg	CD39+ CD8br %T cell	90001670	0.4026	0.0858	C	A	0.0222	0.00703689	2.8e-06	24.3643
rs180782527	10	99465661		Relative count	Treg	CD39+ CD8br %T cell	90001670	0.2727	0.05772	T	C	0.0499	0.00705131	2.4e-06	24.4146
rs11186211	10	92289433		Relative count	Treg	CD39+ CD8br %T cell	90001670	-0.5372	0.1144	A	G	0.0124	0.00706813	2.74e-06	24.4732
rs701804	10	98948911		Relative count	Treg	CD39+ CD8br %T cell	90001670	0.3195	0.06813	G	C	0.0366	0.00719879	2.85e-06	24.9289
rs370666890	10	92011043		Relative count	Treg	CD39+ CD8br %T cell	90001670	0.323	0.0682	G	A	0.0358	0.00720253	2.27e-06	24.942
rs4146727	10	98372104		Relative count	Treg	CD39+ CD8br %T cell	90001670	0.1635	0.03516	C	T	0.8395	0.00720379	3.44e-06	24.9463
rs116964825	10	94646776		Relative count	Treg	CD39+ CD8br %T cell	90001670	-0.4854	0.1023	A	G	0.0156	0.00723645	2.19e-06	25.0603
rs117554604	10	95277523		Relative count	Treg	CD39+ CD8br %T cell	90001670	-0.2356	0.0519	A	G	0.0703	0.00725569	5.82e-06	25.1274
rs139599232	10	96944709		Relative count	Treg	CD39+ CD8br %T cell	90001670	1.006	0.2118	G	A	0.0036	0.00726043	2.1e-06	25.1439
rs12260097	10	94479832		Relative count	Treg	CD39+ CD8br %T cell	90001670	-0.2589	0.05555	T	C	0.0581	0.00733626	3.27e-06	25.4085
rs76583806	10	98156475		Relative count	Treg	CD39+ CD8br %T cell	90001670	0.3301	0.06795	T	C	0.0349	0.00734038	1.24e-06	25.4229
rs74371703	10	104555688		Relative count	Treg	CD39+ CD8br %T cell	90001670	0.4402	0.09583	G	A	0.0195	0.0074099	4.53e-06	25.6654
rs75815020	10	95797679		Relative count	Treg	CD39+ CD8br %T cell	90001670	-0.4563	0.09428	C	G	0.0182	0.0074409	1.36e-06	25.7736
rs688972	10	98484769		Relative count	Treg	CD39+ CD8br %T cell	90001670	0.208	0.04226	C	T	0.0951	0.00744625	9.01e-07	25.7923
rs35909109	10	98014850		Relative count	Treg	CD39+ CD8br %T cell	90001670	0.2902	0.06177	T	C	0.0464	0.00745262	2.73e-06	25.8145
rs145363903	10	93651247		Relative count	Treg	CD39+ CD8br %T cell	90001670	0.5726	0.1163	T	C	0.0115	0.00745431	8.9e-07	25.8204
rs10748726	10	100100503		Relative count	Treg	CD39+ CD8br %T cell	90001670	0.1526	0.03165	G	A	0.7991	0.00747688	1.47e-06	25.8991
rs187722828	10	96389285		Relative count	Treg	CD39+ CD8br %T cell	90001670	-0.2291	0.04932	C	T	0.0773	0.00748721	3.51e-06	25.9352
rs11596351	10	98554178		Relative count	Treg	CD39+ CD8br %T cell	90001670	0.4944	0.1086	A	G	0.0156	0.00750729	5.55e-06	26.0053
rs111899271	10	70317419		Relative count	Treg	CD39+ CD8br %T cell	90001670	0.1668	0.03518	G	T	0.161	0.0075164	2.22e-06	26.0371
rs139887108	10	98092920		Relative count	Treg	CD39+ CD8br %T cell	90001670	0.4718	0.09671	T	G	0.0173	0.00756855	1.12e-06	26.2191
rs79382911	10	90806086		Relative count	Treg	CD39+ CD8br %T cell	90001670	-0.2327	0.04887	A	T	0.0757	0.0075776	2e-06	26.2507
rs17108042	10	94770488		Relative count	Treg	CD39+ CD8br %T cell	90001670	0.326	0.06692	C	A	0.0372	0.0076128	1.15e-06	26.3736
rs1274300	10	92120184		Relative count	Treg	CD39+ CD8br %T cell	90001670	0.3386	0.06947	C	T	0.0344	0.00761657	1.14e-06	26.3868
rs111614359	10	100203657		Relative count	Treg	CD39+ CD8br %T cell	90001670	-0.3037	0.06237	T	G	0.0436	0.00769211	1.17e-06	26.6505
rs1002938	10	99461284		Relative count	Treg	CD39+ CD8br %T cell	90001670	-0.2332	0.04871	T	A	0.0773	0.00775759	1.75e-06	26.8791
rs829232	10	95750827		Relative count	Treg	CD39+ CD8br %T cell	90001670	0.1254	0.02532	G	A	0.4811	0.00785135	7.75e-07	27.2065
rs111957615	10	93300535		Relative count	Treg	CD39+ CD8br %T cell	90001670	-0.4871	0.1009	A	G	0.0169	0.00788407	1.45e-06	27.3208
rs182078825	10	95790290		Relative count	Treg	CD39+ CD8br %T cell	90001670	-0.4044	0.08043	T	A	0.0249	0.00794147	5.2e-07	27.5213
rs11813902	10	97083994		Relative count	Treg	CD39+ CD8br %T cell	90001670	-0.3597	0.07033	C	T	0.0317	0.00794292	3.31e-07	27.5264
rs41310284	10	102447647		Relative count	Treg	CD39+ CD8br %T cell	90001670	-0.1724	0.03488	A	C	0.159	0.00794873	8.09e-07	27.5467
rs140389196	10	96986836		Relative count	Treg	CD39+ CD8br %T cell	90001670	0.5706	0.1163	T	C	0.0124	0.00797437	9.72e-07	27.6363
rs11188510	10	97615623		Relative count	Treg	CD39+ CD8br %T cell	90001670	0.5203	0.1041	T	A	0.015	0.00799954	6.01e-07	27.7242
rs10748559	10	93077075		Relative count	Treg	CD39+ CD8br %T cell	90001670	-0.1422	0.02882	C	T	0.2734	0.00803384	8.44e-07	27.844
rs1925636	10	100057707		Relative count	Treg	CD39+ CD8br %T cell	90001670	0.1317	0.02622	T	C	0.6355	0.00803553	5.32e-07	27.8499
rs3824739	10	92681475		Relative count	Treg	CD39+ CD8br %T cell	90001670	0.2692	0.05488	T	C	0.059	0.00804677	9.81e-07	27.8892
rs76052175	10	97165421		Relative count	Treg	CD39+ CD8br %T cell	90001670	0.327	0.06614	A	C	0.0392	0.00805461	8.02e-07	27.9166
rs4919356	10	101342216		Relative count	Treg	CD39+ CD8br %T cell	90001670	-0.1446	0.029	C	A	0.7394	0.00805787	6.53e-07	27.928
rs1336459	10	97791761		Relative count	Treg	CD39+ CD8br %T cell	90001670	-0.3865	0.07823	T	A	0.0278	0.00807476	8.14e-07	27.987
rs57091493	10	95495162		Relative count	Treg	CD39+ CD8br %T cell	90001670	0.4896	0.09938	A	T	0.0172	0.00810413	8.78e-07	28.0896
rs536049	10	99637139		Relative count	Treg	CD39+ CD8br %T cell	90001670	-0.2344	0.04813	C	T	0.0805	0.00813379	1.17e-06	28.1933
rs72812617	10	95734592		Relative count	Treg	CD39+ CD8br %T cell	90001670	-0.2469	0.05123	T	G	0.0722	0.00816702	1.51e-06	28.3094
rs10881596	10	91279738		Relative count	Treg	CD39+ CD8br %T cell	90001670	-0.1482	0.02955	C	T	0.7517	0.00819875	5.57e-07	28.4203
rs6584001	10	97211254		Relative count	Treg	CD39+ CD8br %T cell	90001670	-0.1462	0.02885	T	C	0.2613	0.00825149	4.22e-07	28.6046
rs78568558	10	93613183		Relative count	Treg	CD39+ CD8br %T cell	90001670	0.1905	0.03826	A	T	0.132	0.00831598	6.71e-07	28.8301
rs499441	10	97230742		Relative count	Treg	CD39+ CD8br %T cell	90001670	-0.137	0.02713	T	C	0.3318	0.0083225	4.71e-07	28.8529
rs560463716	10	93293038		Relative count	Treg	CD39+ CD8br %T cell	90001670	0.3507	0.07011	G	T	0.0356	0.00844518	5.94e-07	29.2818
rs12250814	10	95295602		Relative count	Treg	CD39+ CD8br %T cell	90001670	-0.5044	0.09718	A	G	0.017	0.0085032	2.22e-07	29.4847
rs11812465	10	91738825		Relative count	Treg	CD39+ CD8br %T cell	90001670	-0.1378	0.02735	C	T	0.3432	0.00856069	4.91e-07	29.6858
rs72821763	10	98927415		Relative count	Treg	CD39+ CD8br %T cell	90001670	0.5434	0.1069	G	A	0.0148	0.00861104	3.9e-07	29.8619
rs10748687	10	98410170		Relative count	Treg	CD39+ CD8br %T cell	90001670	0.1393	0.02683	G	A	0.3359	0.00865716	2.19e-07	30.0233
rs7677831	4	82648490		Relative count	Treg	CD39+ CD8br %T cell	90001670	0.2212	0.04226	G	A	0.0983	0.00867393	1.75e-07	30.0819
rs140079267	10	93272233		Relative count	Treg	CD39+ CD8br %T cell	90001670	-0.4394	0.08731	G	T	0.023	0.00867706	5.08e-07	30.0928
rs150066446	10	96147923		Relative count	Treg	CD39+ CD8br %T cell	90001670	-0.5113	0.09764	A	G	0.017	0.00873744	1.73e-07	30.3041
rs17415112	10	99204791		Relative count	Treg	CD39+ CD8br %T cell	90001670	-0.1799	0.03401	A	G	0.1631	0.00883527	1.31e-07	30.6464
rs76756973	10	97997497		Relative count	Treg	CD39+ CD8br %T cell	90001670	-0.4841	0.09083	C	A	0.0193	0.00887143	1.04e-07	30.773
rs11202952	10	90825718		Relative count	Treg	CD39+ CD8br %T cell	90001670	0.1334	0.02541	C	T	0.5218	0.00888087	1.63e-07	30.806
rs1880263	10	95256275		Relative count	Treg	CD39+ CD8br %T cell	90001670	0.1431	0.02758	A	G	0.3212	0.00892949	2.26e-07	30.9762
rs1774720	10	95143702		Relative count	Treg	CD39+ CD8br %T cell	90001670	0.1403	0.02699	A	T	0.6485	0.00897389	2.14e-07	31.1316
rs184480114	10	95991311		Relative count	Treg	CD39+ CD8br %T cell	90001670	1.077	0.1915	T	C	0.0039	0.00901216	2.03e-08	31.2656
rs11186517	10	93004839		Relative count	Treg	CD39+ CD8br %T cell	90001670	-0.3349	0.06324	G	A	0.042	0.00902558	1.26e-07	31.3126
rs113326219	10	100213776		Relative count	Treg	CD39+ CD8br %T cell	90001670	0.3936	0.07298	C	T	0.0302	0.00907464	7.39e-08	31.4843
rs117812273	10	97209800		Relative count	Treg	CD39+ CD8br %T cell	90001670	0.2544	0.04748	C	G	0.0762	0.00911165	8.98e-08	31.6139
rs57933561	10	99696325		Relative count	Treg	CD39+ CD8br %T cell	90001670	0.1611	0.03075	A	G	0.2294	0.00917579	1.71e-07	31.8385
rs12766239	10	96839010		Relative count	Treg	CD39+ CD8br %T cell	90001670	-0.2292	0.04492	A	G	0.0969	0.0091943	3.53e-07	31.9033
rs145977486	10	98210668		Relative count	Treg	CD39+ CD8br %T cell	90001670	0.3677	0.06915	A	G	0.0353	0.0092084	1.12e-07	31.9527
rs117648214	10	98816434		Relative count	Treg	CD39+ CD8br %T cell	90001670	1.27	0.2262	T	C	0.0029	0.00932769	2.14e-08	32.3705
rs76689584	10	95745528		Relative count	Treg	CD39+ CD8br %T cell	90001670	-0.3192	0.05915	G	T	0.0481	0.00933023	7.27e-08	32.3794
rs11595506	10	98352281		Relative count	Treg	CD39+ CD8br %T cell	90001670	-0.3154	0.0592	T	C	0.0494	0.00934282	1.06e-07	32.4236
rs4638247	10	99366733		Relative count	Treg	CD39+ CD8br %T cell	90001670	-0.1675	0.03115	A	G	0.7882	0.00936746	8.02e-08	32.5099
rs2038563	10	101413863		Relative count	Treg	CD39+ CD8br %T cell	90001670	-0.1799	0.03449	G	A	0.1759	0.00938292	1.94e-07	32.564
rs139933525	10	95773554		Relative count	Treg	CD39+ CD8br %T cell	90001670	1.072	0.1905	A	C	0.0041	0.00938467	1.96e-08	32.5702
rs74805311	10	97441169		Relative count	Treg	CD39+ CD8br %T cell	90001670	0.445	0.08276	T	C	0.0243	0.00939015	8.09e-08	32.5894
rs2245518	10	93058242		Relative count	Treg	CD39+ CD8br %T cell	90001670	0.1738	0.03196	C	A	0.807	0.00940937	5.83e-08	32.6567
rs1870170	10	98019117		Relative count	Treg	CD39+ CD8br %T cell	90001670	-0.319	0.05842	T	C	0.049	0.00948392	5.08e-08	32.9179
rs56046082	10	94521742		Relative count	Treg	CD39+ CD8br %T cell	90001670	-0.342	0.06269	G	A	0.0426	0.00954081	5.22e-08	33.1173
rs2797992	10	95959384		Relative count	Treg	CD39+ CD8br %T cell	90001670	-0.1542	0.02916	A	G	0.718	0.0096288	1.32e-07	33.4257
rs117069940	10	99955651		Relative count	Treg	CD39+ CD8br %T cell	90001670	-0.2468	0.04432	A	G	0.0869	0.00966626	2.78e-08	33.557
rs79025152	10	97064677		Relative count	Treg	CD39+ CD8br %T cell	90001670	-0.3094	0.05769	T	C	0.0541	0.00979745	8.72e-08	34.0169
rs10882332	10	95535240		Relative count	Treg	CD39+ CD8br %T cell	90001670	-0.2556	0.04585	A	C	0.0821	0.00984669	2.65e-08	34.1896
rs12359848	10	95680019		Relative count	Treg	CD39+ CD8br %T cell	90001670	0.1424	0.02561	T	C	0.4224	0.00989466	2.91e-08	34.3578
rs12266911	10	98458051		Relative count	Treg	CD39+ CD8br %T cell	90001670	0.3317	0.06038	A	G	0.0472	0.00989611	4.23e-08	34.3629
rs146426185	10	99452494		Relative count	Treg	CD39+ CD8br %T cell	90001670	-0.2894	0.05309	C	A	0.0635	0.00996113	5.36e-08	34.5909
rs4919376	10	101407655		Relative count	Treg	CD39+ CD8br %T cell	90001670	0.1435	0.02644	G	T	0.4196	0.0100299	6.1e-08	34.8322
rs1924699	10	95565254		Relative count	Treg	CD39+ CD8br %T cell	90001670	-0.3186	0.05673	T	G	0.9478	0.010044	2.11e-08	34.8818
rs7086893	10	97315086		Relative count	Treg	CD39+ CD8br %T cell	90001670	0.2087	0.03753	A	T	0.1352	0.0101851	2.91e-08	35.3769
rs7080472	10	96012950		Relative count	Treg	CD39+ CD8br %T cell	90001670	-0.1432	0.02603	T	G	0.499	0.0102531	4.05e-08	35.6153
rs114696821	10	98411629		Relative count	Treg	CD39+ CD8br %T cell	90001670	-0.4256	0.07596	T	C	0.0292	0.0102694	2.27e-08	35.6726
rs10882762	10	98007727		Relative count	Treg	CD39+ CD8br %T cell	90001670	0.1497	0.02636	G	A	0.6392	0.0103366	1.47e-08	35.9083
rs117482193	10	92053108		Relative count	Treg	CD39+ CD8br %T cell	90001670	-0.3098	0.05439	A	G	0.0583	0.0105384	1.33e-08	36.6168
rs112194607	10	97367813		Relative count	Treg	CD39+ CD8br %T cell	90001670	0.5027	0.0898	A	G	0.0214	0.0105844	2.33e-08	36.7785
rs142762435	10	99532911		Relative count	Treg	CD39+ CD8br %T cell	90001670	-0.2852	0.04935	C	G	0.0703	0.0106323	8.22e-09	36.9467
rs78573405	10	98406362		Relative count	Treg	CD39+ CD8br %T cell	90001670	0.4076	0.07182	C	T	0.0336	0.0107893	1.5e-08	37.4983
rs150985132	10	95374050		Relative count	Treg	CD39+ CD8br %T cell	90001670	0.5638	0.09784	T	C	0.0173	0.010808	9e-09	37.5641
rs10882282	10	95359968		Relative count	Treg	CD39+ CD8br %T cell	90001670	0.2006	0.03442	C	G	0.1631	0.0109855	6.17e-09	38.1876
rs10881926	10	93344254		Relative count	Treg	CD39+ CD8br %T cell	90001670	-0.2176	0.03727	C	T	0.135	0.0110585	5.79e-09	38.4444
rs12220844	10	100569678		Relative count	Treg	CD39+ CD8br %T cell	90001670	0.2832	0.04779	A	G	0.0754	0.0111826	3.4e-09	38.8805
rs34364288	10	95489318		Relative count	Treg	CD39+ CD8br %T cell	90001670	0.3505	0.05763	T	C	0.0481	0.0112497	1.33e-09	39.1167
rs76736637	10	96132500		Relative count	Treg	CD39+ CD8br %T cell	90001670	0.5157	0.08638	A	G	0.0218	0.0113425	2.61e-09	39.4429
rs1617402	10	95167741		Relative count	Treg	CD39+ CD8br %T cell	90001670	-0.1614	0.02713	G	A	0.6775	0.0113835	2.97e-09	39.5871
rs75799019	10	90688122		Relative count	Treg	CD39+ CD8br %T cell	90001670	-0.4281	0.07559	C	G	0.0323	0.0114568	1.61e-08	39.845
rs10509739	10	101633310		Relative count	Treg	CD39+ CD8br %T cell	90001670	0.2667	0.0446	T	C	0.0885	0.0114756	2.48e-09	39.9112
rs527043	10	97334332		Relative count	Treg	CD39+ CD8br %T cell	90001670	0.156	0.02642	C	G	0.3826	0.0114972	3.86e-09	39.987
rs75042907	10	97914511		Relative count	Treg	CD39+ CD8br %T cell	90001670	0.5703	0.09439	C	T	0.018	0.011498	1.69e-09	39.9898
rs117134709	10	99843767		Relative count	Treg	CD39+ CD8br %T cell	90001670	0.5485	0.09019	A	G	0.0195	0.0115044	1.32e-09	40.0126
rs11596416	10	95015801		Relative count	Treg	CD39+ CD8br %T cell	90001670	-0.1942	0.03314	G	C	0.193	0.0117479	5.04e-09	40.8693
rs61886343	10	96073994		Relative count	Treg	CD39+ CD8br %T cell	90001670	0.3956	0.06686	A	G	0.0392	0.0117886	3.62e-09	41.0126
rs4918690	10	96616103		Relative count	Treg	CD39+ CD8br %T cell	90001670	0.1538	0.02643	T	C	0.4762	0.0118004	6.47e-09	41.0543
rs78573011	10	95569379		Relative count	Treg	CD39+ CD8br %T cell	90001670	-0.3432	0.0587	A	G	0.0531	0.0118447	5.51e-09	41.2101
rs111954194	10	92029720		Relative count	Treg	CD39+ CD8br %T cell	90001670	-0.811	0.134	A	G	0.0093	0.0121198	1.57e-09	42.1792
rs145910026	10	98288920		Relative count	Treg	CD39+ CD8br %T cell	90001670	0.4287	0.06914	C	T	0.0343	0.0121751	6.32e-10	42.374
rs111852518	10	98548954		Relative count	Treg	CD39+ CD8br %T cell	90001670	0.3117	0.05051	T	C	0.068	0.0123148	7.53e-10	42.8663
rs10786112	10	95303356		Relative count	Treg	CD39+ CD8br %T cell	90001670	-0.1684	0.02715	T	A	0.6725	0.0124916	6.15e-10	43.4893
rs35302565	10	97318089		Relative count	Treg	CD39+ CD8br %T cell	90001670	0.266	0.04263	C	T	0.0985	0.0125659	4.88e-10	43.7515
rs146265359	10	91995838		Relative count	Treg	CD39+ CD8br %T cell	90001670	0.3036	0.0477	C	T	0.0746	0.0127263	2.23e-10	44.317
rs12769713	10	95521230		Relative count	Treg	CD39+ CD8br %T cell	90001670	-0.1692	0.02671	T	C	0.34	0.0128485	2.67e-10	44.7482
rs143635041	10	95796101		Relative count	Treg	CD39+ CD8br %T cell	90001670	0.3129	0.04799	G	A	0.0719	0.0130667	8.03e-11	45.518
rs116888462	10	97211637		Relative count	Treg	CD39+ CD8br %T cell	90001670	0.9778	0.1542	T	G	0.007	0.0132916	2.6e-10	46.3121
rs72835969	10	99490436		Relative count	Treg	CD39+ CD8br %T cell	90001670	0.3995	0.06171	T	C	0.0437	0.0133395	1.09e-10	46.4812
rs141535732	10	95393031		Relative count	Treg	CD39+ CD8br %T cell	90001670	-0.2771	0.04361	C	T	0.0961	0.0133397	2.38e-10	46.482
rs192831774	10	95387682		Relative count	Treg	CD39+ CD8br %T cell	90001670	0.4744	0.07377	T	A	0.0312	0.0136053	1.44e-10	47.4202
rs10786082	10	94994118		Relative count	Treg	CD39+ CD8br %T cell	90001670	-0.1691	0.02652	T	G	0.6067	0.0136463	2.07e-10	47.5651
rs150293382	10	94119901		Relative count	Treg	CD39+ CD8br %T cell	90001670	0.385	0.05825	T	A	0.0504	0.0141881	4.48e-11	49.4805
rs7068867	10	97166923		Relative count	Treg	CD39+ CD8br %T cell	90001670	0.2938	0.04474	A	G	0.0907	0.014238	5.96e-11	49.6572
rs10786197	10	97055832		Relative count	Treg	CD39+ CD8br %T cell	90001670	0.2893	0.04346	A	G	0.9061	0.0142419	3.23e-11	49.6711
rs71480890	10	95638595		Relative count	Treg	CD39+ CD8br %T cell	90001670	0.7193	0.1089	T	G	0.014	0.0142842	4.52e-11	49.8206
rs79802990	10	92822294		Relative count	Treg	CD39+ CD8br %T cell	90001670	-0.7928	0.1203	C	G	0.0115	0.01429	5.1e-11	49.8412
rs72820690	10	96990275		Relative count	Treg	CD39+ CD8br %T cell	90001670	-0.24	0.03653	A	C	0.1464	0.0143962	5.81e-11	50.2171
rs113242967	10	96701035		Relative count	Treg	CD39+ CD8br %T cell	90001670	-0.2287	0.03559	G	T	0.1685	0.0146563	1.5e-10	51.1379
rs11188673	10	97988763		Relative count	Treg	CD39+ CD8br %T cell	90001670	-0.2472	0.03654	A	G	0.1403	0.0147412	1.54e-11	51.4384
rs142926792	10	97128470		Relative count	Treg	CD39+ CD8br %T cell	90001670	-0.3918	0.05839	C	G	0.0506	0.0147489	2.28e-11	51.4657
rs35360884	10	97544553		Relative count	Treg	CD39+ CD8br %T cell	90001670	-0.467	0.06693	T	C	0.0353	0.0148536	3.59e-12	51.8365
rs112358299	10	95281076		Relative count	Treg	CD39+ CD8br %T cell	90001670	0.3442	0.0501	A	G	0.0673	0.0148733	7.56e-12	51.9066
rs61864161	10	98776436		Relative count	Treg	CD39+ CD8br %T cell	90001670	0.4822	0.07272	C	G	0.0333	0.0149699	3.87e-11	52.2489
rs76075467	10	97254135		Relative count	Treg	CD39+ CD8br %T cell	90001670	-0.5194	0.07802	T	C	0.0292	0.0152949	3.26e-11	53.4006
rs11190156	10	101330656		Relative count	Treg	CD39+ CD8br %T cell	90001670	0.3747	0.05487	A	G	0.0587	0.0155154	1.01e-11	54.1827
rs11597763	10	98244903		Relative count	Treg	CD39+ CD8br %T cell	90001670	-0.2244	0.03314	G	A	0.1904	0.0155243	1.48e-11	54.2143
rs72824582	10	97283689		Relative count	Treg	CD39+ CD8br %T cell	90001670	0.3898	0.05595	T	A	0.056	0.0160647	3.85e-12	56.1323
rs80018342	10	98244928		Relative count	Treg	CD39+ CD8br %T cell	90001670	-0.2436	0.03431	T	C	0.1626	0.0161599	1.5e-12	56.4702
rs78525581	10	99297093		Relative count	Treg	CD39+ CD8br %T cell	90001670	0.4626	0.066	A	G	0.0401	0.0164745	2.87e-12	57.588
rs143132810	10	96890004		Relative count	Treg	CD39+ CD8br %T cell	90001670	0.574	0.08051	C	T	0.0263	0.0168746	1.22e-12	59.0108
rs74472826	10	92733574		Relative count	Treg	CD39+ CD8br %T cell	90001670	0.4265	0.05776	C	T	0.0491	0.0169857	1.92e-13	59.406
rs142393920	10	97482709		Relative count	Treg	CD39+ CD8br %T cell	90001670	0.4931	0.06528	T	C	0.0366	0.017147	5.37e-14	59.9798
rs34826684	10	97336385		Relative count	Treg	CD39+ CD8br %T cell	90001670	-0.455	0.06175	C	T	0.0462	0.0182453	2.15e-13	63.8933
rs11188601	10	97856899		Relative count	Treg	CD39+ CD8br %T cell	90001670	-0.214	0.02825	C	T	0.2788	0.0184165	4.61e-14	64.5037
rs146487261	10	97498148		Relative count	Treg	CD39+ CD8br %T cell	90001670	-0.4679	0.0606	A	G	0.0448	0.0187374	1.5e-14	65.6491
rs57194010	10	98269497		Relative count	Treg	CD39+ CD8br %T cell	90001670	0.2985	0.03716	T	G	0.1263	0.0196646	1.29e-15	68.9629
rs56041929	10	95163883		Relative count	Treg	CD39+ CD8br %T cell	90001670	0.289	0.03628	A	G	0.1419	0.0203398	2.22e-15	71.38
rs59838893	10	98801814		Relative count	Treg	CD39+ CD8br %T cell	90001670	-0.2419	0.03058	G	C	0.225	0.0204073	3.42e-15	71.622
rs79049066	10	97974757		Relative count	Treg	CD39+ CD8br %T cell	90001670	-0.4606	0.05711	C	T	0.0515	0.0207263	1e-15	72.7653
rs3827862	10	98134403		Relative count	Treg	CD39+ CD8br %T cell	90001670	-0.2089	0.02634	T	C	0.5961	0.0210136	2.95e-15	73.7954
rs2026682	10	97062933		Relative count	Treg	CD39+ CD8br %T cell	90001670	0.2106	0.02501	T	A	0.4664	0.022076	5.5e-17	77.6107
rs117200502	10	97070990		Relative count	Treg	CD39+ CD8br %T cell	90001670	0.3458	0.04063	T	C	0.1113	0.0236554	2.51e-17	83.2977
rs61886324	10	95946164		Relative count	Treg	CD39+ CD8br %T cell	90001670	0.3744	0.04247	C	T	0.0975	0.0246691	1.87e-18	86.9576
rs61868672	10	97209774		Relative count	Treg	CD39+ CD8br %T cell	90001670	-0.44	0.05056	A	G	0.0695	0.0250401	4.98e-18	88.299
rs143965674	10	97189011		Relative count	Treg	CD39+ CD8br %T cell	90001670	0.8833	0.09541	A	G	0.0166	0.0254733	3.58e-20	89.8663
rs7895305	10	96200796		Relative count	Treg	CD39+ CD8br %T cell	90001670	-0.2292	0.0264	G	A	0.552	0.0259822	5.93e-18	91.7097
rs10882620	10	97319637		Relative count	Treg	CD39+ CD8br %T cell	90001670	0.2361	0.02653	T	C	0.3763	0.0261657	9.06e-19	92.3746
rs11187826	10	95988042		Relative count	Treg	CD39+ CD8br %T cell	90001670	-0.259	0.02964	G	A	0.2693	0.0264001	3.65e-18	93.2246
rs142022516	10	96028656		Relative count	Treg	CD39+ CD8br %T cell	90001670	0.7124	0.07531	T	C	0.0283	0.0279124	5.6e-21	98.7181
rs41291582	10	97687049		Relative count	Treg	CD39+ CD8br %T cell	90001670	1.178	0.1204	C	G	0.0102	0.02802	2.42e-22	99.1098
rs11188736	10	98118257		Relative count	Treg	CD39+ CD8br %T cell	90001670	0.2501	0.02671	G	A	0.6574	0.0281757	1.35e-20	99.6764
rs17111253	10	97735403		Relative count	Treg	CD39+ CD8br %T cell	90001670	-0.4354	0.04614	T	C	0.082	0.0285406	6.83e-21	101.005
rs11188349	10	97299035		Relative count	Treg	CD39+ CD8br %T cell	90001670	0.4491	0.04665	A	G	0.0772	0.028737	1.14e-21	101.721
rs7478275	10	97497130		Relative count	Treg	CD39+ CD8br %T cell	90001670	0.4359	0.04505	C	G	0.0856	0.029745	7.28e-22	105.398
rs74151285	10	97960335		Relative count	Treg	CD39+ CD8br %T cell	90001670	0.3991	0.04109	A	T	0.1051	0.029962	5.06e-22	106.191
rs77520132	10	98160835		Relative count	Treg	CD39+ CD8br %T cell	90001670	0.5924	0.05975	A	G	0.0464	0.0310559	7.27e-23	110.192
rs72814608	10	95931343		Relative count	Treg	CD39+ CD8br %T cell	90001670	0.761	0.07595	C	A	0.0278	0.031304	2.62e-23	111.101
rs1360005	10	97071060		Relative count	Treg	CD39+ CD8br %T cell	90001670	-0.2551	0.02607	C	T	0.4036	0.0313285	2.5e-22	111.191
rs74453195	10	97898846		Relative count	Treg	CD39+ CD8br %T cell	90001670	-0.5412	0.05358	T	G	0.06	0.0330388	1.16e-23	117.469
rs10748672	10	98117061		Relative count	Treg	CD39+ CD8br %T cell	90001670	0.294	0.02853	T	C	0.7349	0.0336793	1.52e-24	119.825
rs116766485	10	97327197		Relative count	Treg	CD39+ CD8br %T cell	90001670	-0.6335	0.06016	T	C	0.0456	0.0349316	1.53e-25	124.442
rs187513283	10	95539210		Relative count	Treg	CD39+ CD8br %T cell	90001670	0.7078	0.06762	A	G	0.0363	0.0350509	2.92e-25	124.882
rs10882573	10	97009657		Relative count	Treg	CD39+ CD8br %T cell	90001670	0.4401	0.04177	A	G	0.1009	0.0351424	1.42e-25	125.22
rs11599403	10	98165797		Relative count	Treg	CD39+ CD8br %T cell	90001670	0.4068	0.03778	C	T	0.1222	0.0355025	1.27e-26	126.55
rs143640912	10	97092931		Relative count	Treg	CD39+ CD8br %T cell	90001670	0.8754	0.08127	C	T	0.025	0.0373584	1.24e-26	133.422
rs72812685	10	95845989		Relative count	Treg	CD39+ CD8br %T cell	90001670	0.6459	0.05873	A	G	0.0483	0.0383537	1.13e-27	137.119
rs146155044	10	97252852		Relative count	Treg	CD39+ CD8br %T cell	90001670	-0.5893	0.0532	T	C	0.0594	0.0388056	4.85e-28	138.8
rs61856986	10	97990028		Relative count	Treg	CD39+ CD8br %T cell	90001670	0.3408	0.03116	A	G	0.2145	0.0391384	2.12e-27	140.039
rs12359410	10	97325341		Relative count	Treg	CD39+ CD8br %T cell	90001670	0.4631	0.04127	A	G	0.1035	0.0397988	1.01e-28	142.5
rs117957417	10	96597621		Relative count	Treg	CD39+ CD8br %T cell	90001670	0.9178	0.08026	A	G	0.0249	0.0409048	9.51e-30	146.629
rs2125062	10	97980721		Relative count	Treg	CD39+ CD8br %T cell	90001670	0.2917	0.02524	A	C	0.541	0.0422584	2.46e-30	151.695
rs113594239	10	98103215		Relative count	Treg	CD39+ CD8br %T cell	90001670	0.772	0.06618	T	C	0.0388	0.0444539	7.28e-31	159.943
rs73320939	10	97925155		Relative count	Treg	CD39+ CD8br %T cell	90001670	0.632	0.05199	A	G	0.0661	0.0493135	2.57e-33	178.334
rs10509696	10	97734022		Relative count	Treg	CD39+ CD8br %T cell	90001670	0.33	0.02509	T	C	0.4795	0.0543585	1.38e-38	197.627
rs138593770	10	97688985		Relative count	Treg	CD39+ CD8br %T cell	90001670	1.025	0.07866	A	G	0.0272	0.0555994	6.6e-38	202.404
rs78679271	10	97635721		Relative count	Treg	CD39+ CD8br %T cell	90001670	-0.5295	0.03799	G	T	0.1222	0.060149	5.31e-43	220.027
rs71480887	10	95606287		Relative count	Treg	CD39+ CD8br %T cell	90001670	0.8406	0.06112	C	G	0.0453	0.0611187	6.07e-42	223.805
rs4918998	10	98002000		Relative count	Treg	CD39+ CD8br %T cell	90001670	-0.3729	0.02548	G	A	0.3804	0.0655491	4.31e-47	241.166
rs524084	10	97364715		Relative count	Treg	CD39+ CD8br %T cell	90001670	-0.5959	0.03933	A	C	0.8843	0.0726624	3.08e-50	269.388
rs12779833	10	97464060		Relative count	Treg	CD39+ CD8br %T cell	90001670	-0.6317	0.03209	T	C	0.1856	0.120633	7.81e-82	471.632
rs115186884	10	97474665		Relative count	Treg	CD39+ CD8br %T cell	90001670	1.261	0.05771	G	C	0.0424	0.129125	3.55e-99	509.753
rs4918960	10	97472570		Relative count	Treg	CD39+ CD8br %T cell	90001670	-0.915	0.02037	A	T	0.4863	0.418298	1e-200	2472.24
rs76225630	13	34074087		Relative count	Treg	CD39+ CD8br %CD8br	90001671	0.8524	0.1815	T	C	0.0041	0.00593357	2.75e-06	20.5214
rs117418927	10	95396375		Relative count	Treg	CD39+ CD8br %CD8br	90001671	-0.4759	0.1073	T	A	0.0135	0.00603243	9.43e-06	20.8654
rs9899828	17	71595627		Relative count	Treg	CD39+ CD8br %CD8br	90001671	0.2028	0.04552	G	T	0.0802	0.00606783	8.63e-06	20.9886
rs1332595	13	77106508		Relative count	Treg	CD39+ CD8br %CD8br	90001671	0.1678	0.03769	G	T	0.1269	0.00623935	8.76e-06	21.5856
rs73814898	4	53758992		Relative count	Treg	CD39+ CD8br %CD8br	90001671	-1.4	0.3087	T	C	0.0016	0.00626197	5.96e-06	21.6643
rs4145260	10	100228332		Relative count	Treg	CD39+ CD8br %CD8br	90001671	0.1122	0.02531	T	C	0.4801	0.00628445	9.55e-06	21.7426
rs61866240	10	95146814		Relative count	Treg	CD39+ CD8br %CD8br	90001671	0.1812	0.04079	A	G	0.109	0.0063775	9.14e-06	22.0666
rs920333	10	92872454		Relative count	Treg	CD39+ CD8br %CD8br	90001671	-0.126	0.02814	T	G	0.7177	0.00643317	7.81e-06	22.2604
rs142712866	8	124323593		Relative count	Treg	CD39+ CD8br %CD8br	90001671	1.893	0.4278	A	G	0.0009	0.0064444	9.94e-06	22.2996
rs4919512	10	102790452		Relative count	Treg	CD39+ CD8br %CD8br	90001671	-0.1176	0.02619	C	T	0.6302	0.006446	7.27e-06	22.3051
rs241207	1	4634084		Relative count	Treg	CD39+ CD8br %CD8br	90001671	0.163	0.03576	G	T	0.858	0.00647412	5.32e-06	22.4031
rs12252701	10	97308951		Relative count	Treg	CD39+ CD8br %CD8br	90001671	0.1339	0.03005	T	C	0.2375	0.00649374	8.58e-06	22.4714
rs34664008	8	113175429		Relative count	Treg	CD39+ CD8br %CD8br	90001671	-0.1634	0.03636	C	A	0.1426	0.00652886	7.28e-06	22.5937
rs1774720	10	95143702		Relative count	Treg	CD39+ CD8br %CD8br	90001671	0.1198	0.02706	A	T	0.6485	0.00654303	9.87e-06	22.6431
rs142835941	10	103927711		Relative count	Treg	CD39+ CD8br %CD8br	90001671	0.5225	0.1173	C	T	0.0122	0.00658008	8.67e-06	22.7722
rs145617106	10	98715698		Relative count	Treg	CD39+ CD8br %CD8br	90001671	0.5954	0.1304	T	A	0.0094	0.00660197	5.11e-06	22.8484
rs1995763	11	134726590		Relative count	Treg	CD39+ CD8br %CD8br	90001671	-0.1159	0.0254	A	G	0.439	0.00661644	5.28e-06	22.8988
rs2648718	10	93011770		Relative count	Treg	CD39+ CD8br %CD8br	90001671	0.1176	0.02597	C	A	0.3985	0.00662993	6.15e-06	22.9458
rs4917690	10	97234991		Relative count	Treg	CD39+ CD8br %CD8br	90001671	0.1153	0.02542	A	C	0.492	0.00664534	5.95e-06	22.9995
rs58895686	5	43984994		Relative count	Treg	CD39+ CD8br %CD8br	90001671	-0.1332	0.02988	A	G	0.2516	0.00668164	8.52e-06	23.126
rs182078825	10	95790290		Relative count	Treg	CD39+ CD8br %CD8br	90001671	-0.371	0.08052	T	A	0.0249	0.00668384	4.23e-06	23.1337
rs116849155	10	91870598		Relative count	Treg	CD39+ CD8br %CD8br	90001671	-0.3775	0.08378	G	C	0.0244	0.00678462	6.85e-06	23.4849
rs201283308	10	95402300		Relative count	Treg	CD39+ CD8br %CD8br	90001671	0.4753	0.104	T	C	0.0154	0.00685088	5.07e-06	23.7158
rs59014059	10	98478547		Relative count	Treg	CD39+ CD8br %CD8br	90001671	-0.2765	0.0588	C	T	0.0472	0.00687645	2.67e-06	23.8049
rs1085693	10	95024704		Relative count	Treg	CD39+ CD8br %CD8br	90001671	-0.1216	0.02709	G	A	0.6298	0.00689503	7.38e-06	23.8697
rs7088661	10	95489806		Relative count	Treg	CD39+ CD8br %CD8br	90001671	-0.1471	0.03216	A	C	0.2006	0.00693985	4.93e-06	24.026
rs4146727	10	98372104		Relative count	Treg	CD39+ CD8br %CD8br	90001671	0.1612	0.03522	C	T	0.8395	0.00700254	4.89e-06	24.2445
rs111722849	10	97380342		Relative count	Treg	CD39+ CD8br %CD8br	90001671	0.4384	0.09713	C	T	0.0187	0.00705366	6.57e-06	24.4228
rs11202932	10	90787881		Relative count	Treg	CD39+ CD8br %CD8br	90001671	0.1205	0.02564	C	A	0.4251	0.00709721	2.72e-06	24.5746
rs187722828	10	96389285		Relative count	Treg	CD39+ CD8br %CD8br	90001671	-0.2237	0.04941	C	T	0.0773	0.00713842	6.18e-06	24.7183
rs2631687	10	93057020		Relative count	Treg	CD39+ CD8br %CD8br	90001671	0.2297	0.04981	A	C	0.0731	0.00714994	4.15e-06	24.7585
rs147186057	10	93182743		Relative count	Treg	CD39+ CD8br %CD8br	90001671	0.3671	0.0788	A	C	0.0273	0.00715715	3.3e-06	24.7837
rs10883093	10	100183774		Relative count	Treg	CD39+ CD8br %CD8br	90001671	-0.347	0.07455	G	A	0.9693	0.00716614	3.37e-06	24.815
rs74648203	10	90784498		Relative count	Treg	CD39+ CD8br %CD8br	90001671	-0.2168	0.04734	C	T	0.0833	0.00717829	4.85e-06	24.8574
rs11186517	10	93004839		Relative count	Treg	CD39+ CD8br %CD8br	90001671	-0.2987	0.0635	G	A	0.042	0.00717985	2.65e-06	24.8628
rs140079267	10	93272233		Relative count	Treg	CD39+ CD8br %CD8br	90001671	-0.4	0.0876	G	T	0.023	0.00719072	5.16e-06	24.9007
rs78497050	10	100198608		Relative count	Treg	CD39+ CD8br %CD8br	90001671	0.3502	0.07208	A	C	0.0305	0.00725287	1.24e-06	25.1175
rs11186211	10	92289433		Relative count	Treg	CD39+ CD8br %CD8br	90001671	-0.5457	0.1145	A	G	0.0124	0.00729358	1.95e-06	25.2596
rs180782527	10	99465661		Relative count	Treg	CD39+ CD8br %CD8br	90001671	0.2774	0.05779	T	C	0.0499	0.00729647	1.65e-06	25.2696
rs1274300	10	92120184		Relative count	Treg	CD39+ CD8br %CD8br	90001671	0.3323	0.06961	C	T	0.0344	0.00733578	1.88e-06	25.4068
rs11813902	10	97083994		Relative count	Treg	CD39+ CD8br %CD8br	90001671	-0.3458	0.07032	C	T	0.0317	0.0073409	9.19e-07	25.4246
rs829232	10	95750827		Relative count	Treg	CD39+ CD8br %CD8br	90001671	0.1214	0.02537	G	A	0.4811	0.00735845	1.78e-06	25.4859
rs111899271	10	70317419		Relative count	Treg	CD39+ CD8br %CD8br	90001671	0.1651	0.03519	G	T	0.161	0.00736397	2.82e-06	25.5051
rs701804	10	98948911		Relative count	Treg	CD39+ CD8br %CD8br	90001671	0.324	0.06812	G	C	0.0366	0.007403	2.06e-06	25.6413
rs1880263	10	95256275		Relative count	Treg	CD39+ CD8br %CD8br	90001671	0.1304	0.02765	A	G	0.3212	0.00741485	2.48e-06	25.6827
rs117365479	10	94283503		Relative count	Treg	CD39+ CD8br %CD8br	90001671	0.3185	0.06772	T	C	0.0381	0.00743539	2.67e-06	25.7544
rs72812617	10	95734592		Relative count	Treg	CD39+ CD8br %CD8br	90001671	-0.2357	0.05137	T	G	0.0722	0.00744287	4.66e-06	25.7805
rs150083080	10	91315400		Relative count	Treg	CD39+ CD8br %CD8br	90001671	0.2396	0.04919	G	A	0.0701	0.00748442	1.17e-06	25.9255
rs7914103	10	99181662		Relative count	Treg	CD39+ CD8br %CD8br	90001671	-0.297	0.06417	C	A	0.0445	0.00750125	3.81e-06	25.9842
rs17108042	10	94770488		Relative count	Treg	CD39+ CD8br %CD8br	90001671	0.3237	0.06705	C	A	0.0372	0.00750576	1.44e-06	25.9999
rs61871073	10	97643729		Relative count	Treg	CD39+ CD8br %CD8br	90001671	0.5185	0.1052	T	C	0.0142	0.0075267	8.72e-07	26.073
rs150066446	10	96147923		Relative count	Treg	CD39+ CD8br %CD8br	90001671	-0.4752	0.09771	A	G	0.017	0.00754719	1.21e-06	26.1446
rs137948887	10	97057460		Relative count	Treg	CD39+ CD8br %CD8br	90001671	0.3252	0.06835	T	C	0.0372	0.00757548	2.04e-06	26.2433
rs12250814	10	95295602		Relative count	Treg	CD39+ CD8br %CD8br	90001671	-0.4764	0.0972	A	G	0.017	0.00758536	9.94e-07	26.2778
rs111957615	10	93300535		Relative count	Treg	CD39+ CD8br %CD8br	90001671	-0.4802	0.1011	A	G	0.0169	0.00766229	2.14e-06	26.5464
rs79678253	10	103771582		Relative count	Treg	CD39+ CD8br %CD8br	90001671	0.4214	0.08588	C	A	0.0222	0.00770943	9.66e-07	26.7109
rs12254498	10	101255603		Relative count	Treg	CD39+ CD8br %CD8br	90001671	0.2381	0.04852	T	C	0.0738	0.00775015	9.67e-07	26.8531
rs1002938	10	99461284		Relative count	Treg	CD39+ CD8br %CD8br	90001671	-0.2335	0.04876	T	A	0.0773	0.00777757	1.75e-06	26.9489
rs4918935	10	97212037		Relative count	Treg	CD39+ CD8br %CD8br	90001671	-0.1425	0.02899	A	G	0.2586	0.00778647	9.19e-07	26.98
rs74371703	10	104555688		Relative count	Treg	CD39+ CD8br %CD8br	90001671	0.4513	0.09628	G	A	0.0195	0.0077883	2.87e-06	26.9864
rs78808084	10	101623756		Relative count	Treg	CD39+ CD8br %CD8br	90001671	-0.1565	0.03311	C	T	0.1996	0.00782576	2.38e-06	27.1172
rs184480114	10	95991311		Relative count	Treg	CD39+ CD8br %CD8br	90001671	1.007	0.1913	T	C	0.0039	0.00787873	1.48e-07	27.3022
rs7677831	4	82648490		Relative count	Treg	CD39+ CD8br %CD8br	90001671	0.211	0.04226	G	A	0.0983	0.00789243	6.26e-07	27.35
rs72826245	10	99903526		Relative count	Treg	CD39+ CD8br %CD8br	90001671	0.4475	0.09298	T	C	0.0202	0.00792693	1.56e-06	27.4705
rs11188510	10	97615623		Relative count	Treg	CD39+ CD8br %CD8br	90001671	0.5191	0.1041	T	A	0.015	0.00796269	6.53e-07	27.5954
rs3737228	10	95395364		Relative count	Treg	CD39+ CD8br %CD8br	90001671	-0.1304	0.02658	G	C	0.3746	0.00796729	9.79e-07	27.6115
rs12766239	10	96839010		Relative count	Treg	CD39+ CD8br %CD8br	90001671	-0.2144	0.0451	A	G	0.0969	0.00804524	2.07e-06	27.8839
rs10748687	10	98410170		Relative count	Treg	CD39+ CD8br %CD8br	90001671	0.1345	0.02689	G	A	0.3359	0.00807083	5.94e-07	27.9733
rs4919153	10	99634541		Relative count	Treg	CD39+ CD8br %CD8br	90001671	0.1479	0.02932	C	T	0.7548	0.0080969	4.81e-07	28.0644
rs12260097	10	94479832		Relative count	Treg	CD39+ CD8br %CD8br	90001671	-0.2724	0.05574	T	C	0.0581	0.00812129	1.06e-06	28.1496
rs10748726	10	100100503		Relative count	Treg	CD39+ CD8br %CD8br	90001671	0.1592	0.03168	G	A	0.7991	0.00813762	5.31e-07	28.2067
rs61875340	10	100056896		Relative count	Treg	CD39+ CD8br %CD8br	90001671	0.1336	0.0262	T	C	0.6326	0.00829681	3.56e-07	28.7631
rs111614359	10	100203657		Relative count	Treg	CD39+ CD8br %CD8br	90001671	-0.3162	0.06237	T	G	0.0436	0.00833834	4.21e-07	28.9083
rs141019273	10	96611102		Relative count	Treg	CD39+ CD8br %CD8br	90001671	0.4996	0.1017	T	G	0.017	0.00834214	9.42e-07	28.9215
rs75815020	10	95797679		Relative count	Treg	CD39+ CD8br %CD8br	90001671	-0.4835	0.09427	C	G	0.0182	0.00835444	3.07e-07	28.9645
rs11812465	10	91738825		Relative count	Treg	CD39+ CD8br %CD8br	90001671	-0.1364	0.02742	C	T	0.3432	0.00838763	6.96e-07	29.0806
rs11595506	10	98352281		Relative count	Treg	CD39+ CD8br %CD8br	90001671	-0.2991	0.05932	T	C	0.0494	0.0084021	4.85e-07	29.1312
rs10882885	10	99028394		Relative count	Treg	CD39+ CD8br %CD8br	90001671	0.1335	0.02601	A	G	0.3827	0.00842068	3.03e-07	29.1962
rs116964825	10	94646776		Relative count	Treg	CD39+ CD8br %CD8br	90001671	-0.5242	0.1025	A	G	0.0156	0.00843957	3.34e-07	29.2622
rs688972	10	98484769		Relative count	Treg	CD39+ CD8br %CD8br	90001671	0.223	0.04229	C	T	0.0951	0.00855896	1.42e-07	29.6797
rs12359848	10	95680019		Relative count	Treg	CD39+ CD8br %CD8br	90001671	0.1339	0.02566	T	C	0.4224	0.00874867	1.94e-07	30.3434
rs4919376	10	101407655		Relative count	Treg	CD39+ CD8br %CD8br	90001671	0.1344	0.02653	G	T	0.4196	0.00879815	4.28e-07	30.5165
rs117812273	10	97209800		Relative count	Treg	CD39+ CD8br %CD8br	90001671	0.2506	0.0475	C	G	0.0762	0.00884148	1.4e-07	30.6682
rs75042907	10	97914511		Relative count	Treg	CD39+ CD8br %CD8br	90001671	0.5015	0.09446	C	T	0.018	0.00889111	1.17e-07	30.8418
rs117648214	10	98816434		Relative count	Treg	CD39+ CD8br %CD8br	90001671	1.245	0.226	T	C	0.0029	0.00896407	3.85e-08	31.0972
rs10882282	10	95359968		Relative count	Treg	CD39+ CD8br %CD8br	90001671	0.1814	0.03451	C	G	0.1631	0.00898322	1.55e-07	31.1643
rs57933561	10	99696325		Relative count	Treg	CD39+ CD8br %CD8br	90001671	0.1597	0.0308	A	G	0.2294	0.009017	2.29e-07	31.2825
rs4638247	10	99366733		Relative count	Treg	CD39+ CD8br %CD8br	90001671	-0.1648	0.03121	A	G	0.7882	0.0090679	1.38e-07	31.4607
rs117069940	10	99955651		Relative count	Treg	CD39+ CD8br %CD8br	90001671	-0.2392	0.04437	A	G	0.0869	0.0090801	7.5e-08	31.5034
rs76756973	10	97997497		Relative count	Treg	CD39+ CD8br %CD8br	90001671	-0.4902	0.0908	C	A	0.0193	0.00909641	7.17e-08	31.5606
rs10882332	10	95535240		Relative count	Treg	CD39+ CD8br %CD8br	90001671	-0.2463	0.04591	A	C	0.0821	0.00914318	8.61e-08	31.7243
rs1924699	10	95565254		Relative count	Treg	CD39+ CD8br %CD8br	90001671	-0.3066	0.05678	T	G	0.9478	0.00930168	7.16e-08	32.2794
rs57091493	10	95495162		Relative count	Treg	CD39+ CD8br %CD8br	90001671	0.5262	0.09941	A	T	0.0172	0.00936107	1.28e-07	32.4875
rs2245518	10	93058242		Relative count	Treg	CD39+ CD8br %CD8br	90001671	0.174	0.032	C	A	0.807	0.00943104	5.76e-08	32.7326
rs1340017	10	99559633		Relative count	Treg	CD39+ CD8br %CD8br	90001671	0.4371	0.08007	T	C	0.9746	0.00945914	5.12e-08	32.8311
rs10881596	10	91279738		Relative count	Treg	CD39+ CD8br %CD8br	90001671	-0.1599	0.02959	C	T	0.7517	0.00954439	7.02e-08	33.1298
rs10786112	10	95303356		Relative count	Treg	CD39+ CD8br %CD8br	90001671	-0.1475	0.02722	T	A	0.6725	0.00958336	6.38e-08	33.2664
rs56046082	10	94521742		Relative count	Treg	CD39+ CD8br %CD8br	90001671	-0.3442	0.06276	G	A	0.0426	0.00966395	4.45e-08	33.5489
rs139933525	10	95773554		Relative count	Treg	CD39+ CD8br %CD8br	90001671	1.094	0.1903	A	C	0.0041	0.00977382	9.59e-09	33.9341
rs76689584	10	95745528		Relative count	Treg	CD39+ CD8br %CD8br	90001671	-0.3294	0.05916	G	T	0.0481	0.00993605	2.76e-08	34.5029
rs76052175	10	97165421		Relative count	Treg	CD39+ CD8br %CD8br	90001671	0.3632	0.06625	A	C	0.0392	0.00993667	4.51e-08	34.5051
rs11596416	10	95015801		Relative count	Treg	CD39+ CD8br %CD8br	90001671	-0.1789	0.03322	G	C	0.193	0.00996969	7.69e-08	34.6209
rs7086893	10	97315086		Relative count	Treg	CD39+ CD8br %CD8br	90001671	0.2067	0.03761	A	T	0.1352	0.00999087	4.2e-08	34.6952
rs150985132	10	95374050		Relative count	Treg	CD39+ CD8br %CD8br	90001671	0.5426	0.09805	T	C	0.0173	0.0100105	3.36e-08	34.7642
rs12266911	10	98458051		Relative count	Treg	CD39+ CD8br %CD8br	90001671	0.3349	0.06042	A	G	0.0472	0.010088	3.2e-08	35.0359
rs12220844	10	100569678		Relative count	Treg	CD39+ CD8br %CD8br	90001671	0.269	0.04786	A	G	0.0754	0.0100893	2.05e-08	35.0404
rs4918690	10	96616103		Relative count	Treg	CD39+ CD8br %CD8br	90001671	0.1424	0.02653	T	C	0.4762	0.0101159	8.57e-08	35.1339
rs74805311	10	97441169		Relative count	Treg	CD39+ CD8br %CD8br	90001671	0.4627	0.08273	T	C	0.0243	0.010152	2.42e-08	35.2605
rs10509739	10	101633310		Relative count	Treg	CD39+ CD8br %CD8br	90001671	0.2534	0.0447	T	C	0.0885	0.0103596	1.56e-08	35.9892
rs7080472	10	96012950		Relative count	Treg	CD39+ CD8br %CD8br	90001671	-0.1449	0.02612	T	G	0.499	0.010498	3.08e-08	36.4749
rs79025152	10	97064677		Relative count	Treg	CD39+ CD8br %CD8br	90001671	-0.3203	0.05778	T	C	0.0541	0.0104999	3.19e-08	36.4818
rs72821763	10	98927415		Relative count	Treg	CD39+ CD8br %CD8br	90001671	0.6001	0.1068	G	A	0.0148	0.0105018	2.05e-08	36.4884
rs34364288	10	95489318		Relative count	Treg	CD39+ CD8br %CD8br	90001671	0.3396	0.05769	T	C	0.0481	0.0105609	4.31e-09	36.696
rs140389196	10	96986836		Relative count	Treg	CD39+ CD8br %CD8br	90001671	0.6611	0.1165	T	C	0.0124	0.0107045	1.5e-08	37.2003
rs146426185	10	99452494		Relative count	Treg	CD39+ CD8br %CD8br	90001671	-0.3008	0.05314	C	A	0.0635	0.0107614	1.64e-08	37.4
rs61886343	10	96073994		Relative count	Treg	CD39+ CD8br %CD8br	90001671	0.3798	0.06695	A	G	0.0392	0.0108657	1.52e-08	37.7667
rs10786197	10	97055832		Relative count	Treg	CD39+ CD8br %CD8br	90001671	0.2554	0.04354	A	G	0.9061	0.0110998	4.88e-09	38.5893
rs2797992	10	95959384		Relative count	Treg	CD39+ CD8br %CD8br	90001671	-0.1656	0.02922	A	G	0.718	0.0111051	1.55e-08	38.6082
rs10881926	10	93344254		Relative count	Treg	CD39+ CD8br %CD8br	90001671	-0.2181	0.03735	C	T	0.135	0.0111094	5.78e-09	38.6233
rs150293382	10	94119901		Relative count	Treg	CD39+ CD8br %CD8br	90001671	0.3427	0.05843	T	A	0.0504	0.0112416	4.89e-09	39.0882
rs111954194	10	92029720		Relative count	Treg	CD39+ CD8br %CD8br	90001671	-0.7851	0.1342	A	G	0.0093	0.0113581	5.36e-09	39.4977
rs114696821	10	98411629		Relative count	Treg	CD39+ CD8br %CD8br	90001671	-0.4495	0.07596	T	C	0.0292	0.0114552	3.57e-09	39.8393
rs112358299	10	95281076		Relative count	Treg	CD39+ CD8br %CD8br	90001671	0.3041	0.05025	A	G	0.0673	0.0116097	1.58e-09	40.3829
rs1409708	10	97296291		Relative count	Treg	CD39+ CD8br %CD8br	90001671	-0.1914	0.03217	C	G	0.8017	0.0116479	2.94e-09	40.5175
rs10786078	10	94989859		Relative count	Treg	CD39+ CD8br %CD8br	90001671	-0.1578	0.02661	A	G	0.6068	0.0118824	3.35e-09	41.3428
rs112194607	10	97367813		Relative count	Treg	CD39+ CD8br %CD8br	90001671	0.5349	0.08995	A	G	0.0214	0.0119838	3.02e-09	41.7
rs117621776	10	92023686		Relative count	Treg	CD39+ CD8br %CD8br	90001671	-0.2975	0.04862	A	T	0.0738	0.0120994	1.06e-09	42.1073
rs75799019	10	90688122		Relative count	Treg	CD39+ CD8br %CD8br	90001671	-0.4409	0.07586	C	G	0.0323	0.0121522	6.74e-09	42.2931
rs12769713	10	95521230		Relative count	Treg	CD39+ CD8br %CD8br	90001671	-0.1646	0.02675	T	C	0.34	0.0121594	8.47e-10	42.3186
rs12416299	10	97301831		Relative count	Treg	CD39+ CD8br %CD8br	90001671	-0.1951	0.03142	T	C	0.2003	0.0121942	5.95e-10	42.4411
rs10882762	10	98007727		Relative count	Treg	CD39+ CD8br %CD8br	90001671	0.1633	0.02637	G	A	0.6392	0.0123	6.59e-10	42.8141
rs1617402	10	95167741		Relative count	Treg	CD39+ CD8br %CD8br	90001671	-0.1679	0.02715	G	A	0.6775	0.0123189	6.95e-10	42.8805
rs117134709	10	99843767		Relative count	Treg	CD39+ CD8br %CD8br	90001671	0.5678	0.09017	A	G	0.0195	0.0123283	3.41e-10	42.9137
rs113242967	10	96701035		Relative count	Treg	CD39+ CD8br %CD8br	90001671	-0.2102	0.03572	G	T	0.1685	0.0123811	4.4e-09	43.0997
rs143635041	10	95796101		Relative count	Treg	CD39+ CD8br %CD8br	90001671	0.3046	0.048	G	A	0.0719	0.0123826	2.49e-10	43.1053
rs71480890	10	95638595		Relative count	Treg	CD39+ CD8br %CD8br	90001671	0.6704	0.1089	T	G	0.014	0.012408	8.43e-10	43.1948
rs142762435	10	99532911		Relative count	Treg	CD39+ CD8br %CD8br	90001671	-0.3084	0.04935	C	G	0.0703	0.0124325	4.61e-10	43.2809
rs527043	10	97334332		Relative count	Treg	CD39+ CD8br %CD8br	90001671	0.1624	0.02649	C	G	0.3826	0.0124599	9.74e-10	43.3775
rs192831774	10	95387682		Relative count	Treg	CD39+ CD8br %CD8br	90001671	0.4548	0.07401	T	A	0.0312	0.0125043	8.88e-10	43.5342
rs188163491	10	98140314		Relative count	Treg	CD39+ CD8br %CD8br	90001671	0.3159	0.05115	C	G	0.068	0.0126489	7.34e-10	44.0442
rs78573011	10	95569379		Relative count	Treg	CD39+ CD8br %CD8br	90001671	-0.356	0.05871	A	G	0.0531	0.0127447	1.48e-09	44.3818
rs116888462	10	97211637		Relative count	Treg	CD39+ CD8br %CD8br	90001671	0.959	0.1547	T	G	0.007	0.0127854	6.42e-10	44.5255
rs78573405	10	98406362		Relative count	Treg	CD39+ CD8br %CD8br	90001671	0.4461	0.07193	C	T	0.0336	0.0129238	6.22e-10	45.0138
rs139126232	10	96084585		Relative count	Treg	CD39+ CD8br %CD8br	90001671	0.6017	0.09502	A	G	0.0183	0.0130083	2.73e-10	45.3119
rs72835969	10	99490436		Relative count	Treg	CD39+ CD8br %CD8br	90001671	0.3999	0.06178	T	C	0.0437	0.0133662	1.1e-10	46.5756
rs79802990	10	92822294		Relative count	Treg	CD39+ CD8br %CD8br	90001671	-0.7682	0.1205	C	G	0.0115	0.0134169	2.04e-10	46.7547
rs146265359	10	91995838		Relative count	Treg	CD39+ CD8br %CD8br	90001671	0.3118	0.04779	C	T	0.0746	0.013423	7.78e-11	46.7763
rs17849168	10	97165619		Relative count	Treg	CD39+ CD8br %CD8br	90001671	0.2891	0.04481	T	C	0.0907	0.0137861	1.25e-10	48.0591
rs141535732	10	95393031		Relative count	Treg	CD39+ CD8br %CD8br	90001671	-0.2827	0.04368	C	T	0.0961	0.0138843	1.11e-10	48.4065
rs72820690	10	96990275		Relative count	Treg	CD39+ CD8br %CD8br	90001671	-0.2376	0.03661	A	C	0.1464	0.0141097	9.8e-11	49.2035
rs142926792	10	97128470		Relative count	Treg	CD39+ CD8br %CD8br	90001671	-0.3855	0.05848	C	G	0.0506	0.0142784	5e-11	49.8001
rs11190156	10	101330656		Relative count	Treg	CD39+ CD8br %CD8br	90001671	0.3616	0.05504	A	G	0.0587	0.0144495	5.79e-11	50.4057
rs35360884	10	97544553		Relative count	Treg	CD39+ CD8br %CD8br	90001671	-0.4613	0.06704	T	C	0.0353	0.0144932	7.03e-12	50.5604
rs74472826	10	92733574		Relative count	Treg	CD39+ CD8br %CD8br	90001671	0.3941	0.05785	C	T	0.0491	0.014503	1.13e-11	50.5953
rs80018342	10	98244928		Relative count	Treg	CD39+ CD8br %CD8br	90001671	-0.2368	0.0344	T	C	0.1626	0.0152703	6.86e-12	53.3133
rs17111879	10	98210930		Relative count	Treg	CD39+ CD8br %CD8br	90001671	-0.2329	0.03459	A	T	0.1746	0.0156343	1.93e-11	54.6043
rs78525581	10	99297093		Relative count	Treg	CD39+ CD8br %CD8br	90001671	0.4513	0.06612	A	G	0.0401	0.0156795	1.03e-11	54.7647
rs34826684	10	97336385		Relative count	Treg	CD39+ CD8br %CD8br	90001671	-0.4243	0.06191	C	T	0.0462	0.0158663	8.51e-12	55.4277
rs76075467	10	97254135		Relative count	Treg	CD39+ CD8br %CD8br	90001671	-0.5317	0.07819	T	C	0.0292	0.0160279	1.23e-11	56.0014
rs72809757	10	97285715		Relative count	Treg	CD39+ CD8br %CD8br	90001671	0.3838	0.05426	G	A	0.0587	0.0162782	1.84e-12	56.8905
rs61864161	10	98776436		Relative count	Treg	CD39+ CD8br %CD8br	90001671	0.5034	0.07275	C	G	0.0333	0.0163152	5.4e-12	57.022
rs143132810	10	96890004		Relative count	Treg	CD39+ CD8br %CD8br	90001671	0.5744	0.0807	C	T	0.0263	0.0168982	1.34e-12	59.0945
rs142393920	10	97482709		Relative count	Treg	CD39+ CD8br %CD8br	90001671	0.4915	0.0653	T	C	0.0366	0.0170359	6.61e-14	59.5845
rs111852518	10	98548954		Relative count	Treg	CD39+ CD8br %CD8br	90001671	0.3675	0.05045	T	C	0.068	0.0171186	3.96e-13	59.879
rs11188673	10	97988763		Relative count	Treg	CD39+ CD8br %CD8br	90001671	-0.2677	0.03652	A	G	0.1403	0.0172875	2.82e-13	60.4799
rs3827862	10	98134403		Relative count	Treg	CD39+ CD8br %CD8br	90001671	-0.1952	0.02642	T	C	0.5961	0.0183477	1.84e-13	64.2585
rs10882714	10	97827752		Relative count	Treg	CD39+ CD8br %CD8br	90001671	-0.2149	0.02858	C	T	0.2743	0.0183859	7e-14	64.3948
rs146487261	10	97498148		Relative count	Treg	CD39+ CD8br %CD8br	90001671	-0.4711	0.06062	A	G	0.0448	0.0189945	1.01e-14	66.5676
rs59838893	10	98801814		Relative count	Treg	CD39+ CD8br %CD8br	90001671	-0.2345	0.03064	G	C	0.225	0.0191778	2.55e-14	67.2226
rs57194010	10	98269497		Relative count	Treg	CD39+ CD8br %CD8br	90001671	0.3018	0.0372	T	G	0.1263	0.0201018	6.8e-16	70.5276
rs56041929	10	95163883		Relative count	Treg	CD39+ CD8br %CD8br	90001671	0.2888	0.03632	A	G	0.1419	0.0203116	2.5e-15	71.2792
rs2026682	10	97062933		Relative count	Treg	CD39+ CD8br %CD8br	90001671	0.2029	0.02506	T	A	0.4664	0.0204912	7.77e-16	71.9227
rs79049066	10	97974757		Relative count	Treg	CD39+ CD8br %CD8br	90001671	-0.4628	0.05721	C	T	0.0515	0.0209248	8.26e-16	73.4769
rs7895305	10	96200796		Relative count	Treg	CD39+ CD8br %CD8br	90001671	-0.2072	0.02655	G	A	0.552	0.0212337	7.81e-15	74.5853
rs190517052	10	97293322		Relative count	Treg	CD39+ CD8br %CD8br	90001671	-0.5088	0.05937	C	T	0.0481	0.0237061	1.54e-17	83.4807
rs61886324	10	95946164		Relative count	Treg	CD39+ CD8br %CD8br	90001671	0.3691	0.04256	C	T	0.0975	0.0239756	6.52e-18	84.453
rs11187826	10	95988042		Relative count	Treg	CD39+ CD8br %CD8br	90001671	-0.2479	0.02976	G	A	0.2693	0.0241857	1.16e-16	85.2113
rs142022516	10	96028656		Relative count	Treg	CD39+ CD8br %CD8br	90001671	0.665	0.07544	T	C	0.0283	0.0243216	1.86e-18	85.702
rs117200502	10	97070990		Relative count	Treg	CD39+ CD8br %CD8br	90001671	0.3582	0.04065	T	C	0.1113	0.0253823	1.88e-18	89.5371
rs10882620	10	97319637		Relative count	Treg	CD39+ CD8br %CD8br	90001671	0.2334	0.02656	T	C	0.3763	0.0255706	2.37e-18	90.2188
rs11188735	10	98118248		Relative count	Treg	CD39+ CD8br %CD8br	90001671	0.24	0.02678	G	A	0.6574	0.0259459	5.1e-19	91.5783
rs143965674	10	97189011		Relative count	Treg	CD39+ CD8br %CD8br	90001671	0.8952	0.09541	A	G	0.0166	0.0261643	1.14e-20	92.3695
rs72814608	10	95931343		Relative count	Treg	CD39+ CD8br %CD8br	90001671	0.7063	0.07622	C	A	0.0278	0.0269655	3.28e-20	95.2766
rs41291582	10	97687049		Relative count	Treg	CD39+ CD8br %CD8br	90001671	1.168	0.1202	C	G	0.0102	0.0275463	5.07e-22	97.3868
rs7478275	10	97497130		Relative count	Treg	CD39+ CD8br %CD8br	90001671	0.4201	0.04518	C	G	0.0856	0.0276277	2.46e-20	97.6829
rs17111253	10	97735403		Relative count	Treg	CD39+ CD8br %CD8br	90001671	-0.4418	0.04617	T	C	0.082	0.0293858	1.98e-21	104.087
rs11188349	10	97299035		Relative count	Treg	CD39+ CD8br %CD8br	90001671	0.4595	0.04667	A	G	0.0772	0.0300833	1.43e-22	106.634
rs7075831	10	97960955		Relative count	Treg	CD39+ CD8br %CD8br	90001671	0.4037	0.04118	T	G	0.1051	0.0306567	2.18e-22	108.731
rs1360005	10	97071060		Relative count	Treg	CD39+ CD8br %CD8br	90001671	-0.2564	0.02613	C	T	0.4036	0.0316486	2e-22	112.364
rs187513283	10	95539210		Relative count	Treg	CD39+ CD8br %CD8br	90001671	0.6738	0.06778	A	G	0.0363	0.0317644	5.64e-23	112.789
rs10748672	10	98117061		Relative count	Treg	CD39+ CD8br %CD8br	90001671	0.2914	0.02858	T	C	0.7349	0.0330862	4.4e-24	117.643
rs116766485	10	97327197		Relative count	Treg	CD39+ CD8br %CD8br	90001671	-0.6238	0.06041	T	C	0.0456	0.0338701	1.24e-24	120.528
rs143640912	10	97092931		Relative count	Treg	CD39+ CD8br %CD8br	90001671	0.8403	0.0815	C	T	0.025	0.0344226	1.42e-24	122.564
rs77520132	10	98160835		Relative count	Treg	CD39+ CD8br %CD8br	90001671	0.6245	0.05972	A	G	0.0464	0.0345127	3.26e-25	122.896
rs74453195	10	97898846		Relative count	Treg	CD39+ CD8br %CD8br	90001671	-0.5568	0.05355	T	G	0.06	0.034971	5.9e-25	124.587
rs72812685	10	95845989		Relative count	Treg	CD39+ CD8br %CD8br	90001671	0.6238	0.05887	A	G	0.0483	0.035774	7.75e-26	127.554
rs10882573	10	97009657		Relative count	Treg	CD39+ CD8br %CD8br	90001671	0.4462	0.04182	A	G	0.1009	0.0361234	3.61e-26	128.847
rs117957417	10	96597621		Relative count	Treg	CD39+ CD8br %CD8br	90001671	0.8684	0.08061	A	G	0.0249	0.03662	1.24e-26	130.685
rs11599403	10	98165797		Relative count	Treg	CD39+ CD8br %CD8br	90001671	0.4155	0.03777	C	T	0.1222	0.0370373	1.1e-27	132.232
rs146155044	10	97252852		Relative count	Treg	CD39+ CD8br %CD8br	90001671	-0.583	0.05336	T	C	0.0594	0.0379803	2.45e-27	135.731
rs61856986	10	97990028		Relative count	Treg	CD39+ CD8br %CD8br	90001671	0.3365	0.03124	A	G	0.2145	0.0381569	1.27e-26	136.388
rs12359410	10	97325341		Relative count	Treg	CD39+ CD8br %CD8br	90001671	0.4709	0.04133	A	G	0.1035	0.0411508	1.51e-29	147.548
rs2125062	10	97980721		Relative count	Treg	CD39+ CD8br %CD8br	90001671	0.2892	0.0253	A	C	0.541	0.0415371	9.64e-30	148.993
rs113594239	10	98103215		Relative count	Treg	CD39+ CD8br %CD8br	90001671	0.8063	0.06615	T	C	0.0388	0.0484919	1.74e-33	175.211
rs10509696	10	97734022		Relative count	Treg	CD39+ CD8br %CD8br	90001671	0.3241	0.02517	T	C	0.4795	0.0524321	4.49e-37	190.236
rs2125059	10	97930955		Relative count	Treg	CD39+ CD8br %CD8br	90001671	0.6523	0.05209	C	T	0.0664	0.0527538	3.24e-35	191.468
rs116734143	10	97718352		Relative count	Treg	CD39+ CD8br %CD8br	90001671	1.052	0.07873	C	G	0.0272	0.0585671	1.05e-39	213.88
rs71480887	10	95606287		Relative count	Treg	CD39+ CD8br %CD8br	90001671	0.8275	0.06133	C	G	0.0453	0.0592286	1.83e-40	216.448
rs78679271	10	97635721		Relative count	Treg	CD39+ CD8br %CD8br	90001671	-0.5306	0.03803	G	T	0.1222	0.0603992	4.41e-43	221.001
rs4918998	10	98002000		Relative count	Treg	CD39+ CD8br %CD8br	90001671	-0.3659	0.02556	G	A	0.3804	0.0631112	3.34e-45	231.593
rs524084	10	97364715		Relative count	Treg	CD39+ CD8br %CD8br	90001671	-0.597	0.03943	A	C	0.8843	0.0729309	3.54e-50	270.461
rs12779833	10	97464060		Relative count	Treg	CD39+ CD8br %CD8br	90001671	-0.6266	0.0322	T	C	0.1856	0.118693	4.18e-80	463.026
rs115186884	10	97474665		Relative count	Treg	CD39+ CD8br %CD8br	90001671	1.211	0.05811	G	C	0.0424	0.119088	7.34e-91	464.774
rs4918960	10	97472570		Relative count	Treg	CD39+ CD8br %CD8br	90001671	-0.9043	0.02058	A	T	0.4863	0.408572	1e-200	2375.05
rs139217681	15	94910184		Absolute count	Treg	CD39+ CD8br AC	90001672	1.823	0.4053	A	G	0.0009	0.00597661	7.06e-06	20.4787
rs146940094	15	94946993		Absolute count	Treg	CD39+ CD8br AC	90001672	2.067	0.4485	T	G	0.0007	0.0059773	4.21e-06	20.4811
rs149697028	4	42155788		Absolute count	Treg	CD39+ CD8br AC	90001672	1.007	0.2266	G	C	0.0031	0.00626761	9.19e-06	21.4821
rs61866001	10	95740539		Absolute count	Treg	CD39+ CD8br AC	90001672	-0.3212	0.0726	A	C	0.032	0.00639155	9.97e-06	21.9097
rs142303913	10	95444825		Absolute count	Treg	CD39+ CD8br AC	90001672	-0.3157	0.07107	A	G	0.0333	0.00641675	9.18e-06	21.9966
rs11257350	10	11874754		Absolute count	Treg	CD39+ CD8br AC	90001672	0.1771	0.03921	T	C	0.1158	0.00642283	6.53e-06	22.0176
rs80320234	10	95602445		Absolute count	Treg	CD39+ CD8br AC	90001672	0.366	0.07984	C	G	0.0249	0.0065049	4.71e-06	22.3008
rs11188994	10	98792520		Absolute count	Treg	CD39+ CD8br AC	90001672	-0.1145	0.02586	T	C	0.5292	0.00653277	9.83e-06	22.3969
rs113309820	10	101162684		Absolute count	Treg	CD39+ CD8br AC	90001672	0.4014	0.08935	C	T	0.0208	0.00656326	7.28e-06	22.5021
rs11718018	3	60364770		Absolute count	Treg	CD39+ CD8br AC	90001672	-0.1164	0.02615	C	T	0.4134	0.00657126	8.85e-06	22.5298
rs34664008	8	113175429		Absolute count	Treg	CD39+ CD8br AC	90001672	-0.1641	0.03695	C	A	0.1425	0.00658106	9.16e-06	22.5636
rs1340017	10	99559633		Absolute count	Treg	CD39+ CD8br AC	90001672	0.3695	0.08137	T	C	0.9746	0.00675957	5.82e-06	23.1798
rs7906911	10	95318121		Absolute count	Treg	CD39+ CD8br AC	90001672	0.2455	0.05532	T	G	0.0597	0.00676665	9.37e-06	23.2042
rs17509944	15	50717609		Absolute count	Treg	CD39+ CD8br AC	90001672	0.322	0.07186	T	G	0.0339	0.00679147	7.7e-06	23.2899
rs1861381	7	97100379		Absolute count	Treg	CD39+ CD8br AC	90001672	0.1191	0.02614	G	A	0.6012	0.00680186	5.4e-06	23.3258
rs79382911	10	90806086		Absolute count	Treg	CD39+ CD8br AC	90001672	-0.2201	0.04968	A	T	0.076	0.00680386	9.71e-06	23.3327
rs75815020	10	95797679		Absolute count	Treg	CD39+ CD8br AC	90001672	-0.4405	0.09573	C	G	0.018	0.00685971	4.36e-06	23.5256
rs61868670	10	97189377		Absolute count	Treg	CD39+ CD8br AC	90001672	0.1896	0.04194	T	C	0.1074	0.00689236	6.4e-06	23.6383
rs10881599	10	91296961		Absolute count	Treg	CD39+ CD8br AC	90001672	0.1298	0.02811	G	A	0.2893	0.0069281	4.05e-06	23.7617
rs145363903	10	93651247		Absolute count	Treg	CD39+ CD8br AC	90001672	0.5519	0.1176	T	C	0.0116	0.0069846	2.8e-06	23.9569
rs182078825	10	95790290		Absolute count	Treg	CD39+ CD8br AC	90001672	-0.3793	0.08158	T	A	0.0249	0.00698625	3.46e-06	23.9626
rs180782527	10	99465661		Absolute count	Treg	CD39+ CD8br AC	90001672	0.2743	0.05922	T	C	0.049	0.00701226	3.74e-06	24.0524
rs77507167	10	99644605		Absolute count	Treg	CD39+ CD8br AC	90001672	0.1482	0.03277	T	A	0.1998	0.00702296	6.3e-06	24.0894
rs76052175	10	97165421		Absolute count	Treg	CD39+ CD8br AC	90001672	0.3073	0.06756	A	C	0.039	0.00707853	5.59e-06	24.2814
rs113398680	3	145339577		Absolute count	Treg	CD39+ CD8br AC	90001672	1.055	0.2209	A	G	0.0032	0.00710056	1.86e-06	24.3575
rs1341157	10	96815772		Absolute count	Treg	CD39+ CD8br AC	90001672	-0.3334	0.07233	C	A	0.9668	0.00713569	4.19e-06	24.4788
rs17108042	10	94770488		Absolute count	Treg	CD39+ CD8br AC	90001672	0.3177	0.06855	C	A	0.0367	0.00713661	3.7e-06	24.482
rs143085608	10	97403741		Absolute count	Treg	CD39+ CD8br AC	90001672	0.4426	0.09945	G	A	0.0186	0.00715174	8.84e-06	24.5343
rs62156361	2	99679099		Absolute count	Treg	CD39+ CD8br AC	90001672	0.7449	0.1664	A	G	0.0065	0.0071665	7.86e-06	24.5853
rs4917690	10	97234991		Absolute count	Treg	CD39+ CD8br AC	90001672	0.1199	0.02582	A	C	0.4919	0.00718612	3.55e-06	24.6531
rs61857629	10	98233721		Absolute count	Treg	CD39+ CD8br AC	90001672	0.3089	0.06737	C	G	0.0392	0.00718762	4.69e-06	24.6583
rs688972	10	98484769		Absolute count	Treg	CD39+ CD8br AC	90001672	0.2047	0.04303	C	T	0.0949	0.00719827	2.05e-06	24.6951
rs76733605	10	92470017		Absolute count	Treg	CD39+ CD8br AC	90001672	-0.1922	0.04121	C	T	0.1096	0.00720995	3.23e-06	24.7354
rs11186396	10	92723719		Absolute count	Treg	CD39+ CD8br AC	90001672	-0.1213	0.02654	G	A	0.5654	0.00723098	5.09e-06	24.8081
rs750587	9	362917		Absolute count	Treg	CD39+ CD8br AC	90001672	-0.1551	0.03264	G	A	0.8141	0.00728133	2.1e-06	24.9821
rs3824739	10	92681475		Absolute count	Treg	CD39+ CD8br AC	90001672	0.2563	0.05577	T	C	0.059	0.00729405	4.47e-06	25.0261
rs35103389	10	107757069		Absolute count	Treg	CD39+ CD8br AC	90001672	0.2153	0.04655	T	C	0.0867	0.00734092	3.89e-06	25.1881
rs150083080	10	91315400		Absolute count	Treg	CD39+ CD8br AC	90001672	0.2381	0.04993	G	A	0.0698	0.00736174	1.94e-06	25.26
rs35664	10	80490882		Absolute count	Treg	CD39+ CD8br AC	90001672	-0.1908	0.03985	T	G	0.8854	0.00738773	1.76e-06	25.3499
rs149574697	18	67477449		Absolute count	Treg	CD39+ CD8br AC	90001672	0.4576	0.09369	T	C	0.018	0.00740263	1.08e-06	25.4014
rs11187616	10	95476271		Absolute count	Treg	CD39+ CD8br AC	90001672	-0.1522	0.03257	T	G	0.2009	0.00743773	3.11e-06	25.5227
rs577834	10	99699045		Absolute count	Treg	CD39+ CD8br AC	90001672	-0.1369	0.02969	T	C	0.2733	0.00744443	4.14e-06	25.5459
rs11188510	10	97615623		Absolute count	Treg	CD39+ CD8br AC	90001672	0.5022	0.1059	T	A	0.015	0.00745265	2.19e-06	25.5743
rs11598051	10	97070671		Absolute count	Treg	CD39+ CD8br AC	90001672	-0.2903	0.06262	A	G	0.0468	0.00751889	3.69e-06	25.8034
rs1274300	10	92120184		Absolute count	Treg	CD39+ CD8br AC	90001672	0.3386	0.07109	C	T	0.034	0.00753113	1.99e-06	25.8457
rs111614359	10	100203657		Absolute count	Treg	CD39+ CD8br AC	90001672	-0.3007	0.06342	T	G	0.0437	0.0075574	2.2e-06	25.9365
rs77195353	10	97137021		Absolute count	Treg	CD39+ CD8br AC	90001672	0.2816	0.05939	A	G	0.0502	0.0075619	2.21e-06	25.9521
rs11596351	10	98554178		Absolute count	Treg	CD39+ CD8br AC	90001672	0.4964	0.1106	A	G	0.0156	0.00756815	7.4e-06	25.9737
rs139887108	10	98092920		Absolute count	Treg	CD39+ CD8br AC	90001672	0.4724	0.09843	T	G	0.0173	0.00758782	1.66e-06	26.0417
rs10748726	10	100100503		Absolute count	Treg	CD39+ CD8br AC	90001672	0.1544	0.03215	G	A	0.7986	0.00766855	1.64e-06	26.3209
rs138973828	10	104906117		Absolute count	Treg	CD39+ CD8br AC	90001672	0.5941	0.1302	G	A	0.011	0.00767959	5.21e-06	26.3591
rs144769320	10	99527224		Absolute count	Treg	CD39+ CD8br AC	90001672	-0.309	0.06614	T	C	0.0421	0.00770104	3.1e-06	26.4333
rs57091493	10	95495162		Absolute count	Treg	CD39+ CD8br AC	90001672	0.4822	0.1012	A	T	0.017	0.00777118	1.96e-06	26.6759
rs12269055	10	101255559		Absolute count	Treg	CD39+ CD8br AC	90001672	0.2386	0.04921	G	A	0.0741	0.00781184	1.31e-06	26.8166
rs12245404	10	98768220		Absolute count	Treg	CD39+ CD8br AC	90001672	0.5412	0.1158	A	G	0.0136	0.00785846	3.09e-06	26.9779
rs72824540	10	97251376		Absolute count	Treg	CD39+ CD8br AC	90001672	-0.3793	0.07912	T	C	0.0282	0.00788536	1.71e-06	27.071
rs140079267	10	93272233		Absolute count	Treg	CD39+ CD8br AC	90001672	-0.4226	0.08976	G	T	0.0226	0.00788987	2.59e-06	27.0866
rs10509694	10	97066807		Absolute count	Treg	CD39+ CD8br AC	90001672	-0.3361	0.06805	C	T	0.0364	0.00792438	8.21e-07	27.206
rs4146727	10	98372104		Absolute count	Treg	CD39+ CD8br AC	90001672	0.1717	0.03578	C	T	0.8391	0.0079605	1.66e-06	27.331
rs7916771	10	99651421		Absolute count	Treg	CD39+ CD8br AC	90001672	-0.3965	0.079	T	C	0.0261	0.00799229	5.46e-07	27.4411
rs11202952	10	90825718		Absolute count	Treg	CD39+ CD8br AC	90001672	0.1271	0.02585	C	T	0.5226	0.0080607	9.2e-07	27.6779
rs920333	10	92872454		Absolute count	Treg	CD39+ CD8br AC	90001672	-0.1414	0.02854	T	G	0.7179	0.00809834	7.57e-07	27.8081
rs1336459	10	97791761		Absolute count	Treg	CD39+ CD8br AC	90001672	-0.3902	0.07968	T	A	0.0276	0.00817257	1.02e-06	28.0651
rs4919356	10	101342216		Absolute count	Treg	CD39+ CD8br AC	90001672	-0.1459	0.0295	C	A	0.7399	0.00819321	7.97e-07	28.1366
rs12250814	10	95295602		Absolute count	Treg	CD39+ CD8br AC	90001672	-0.4925	0.09839	A	G	0.0172	0.00820042	5.87e-07	28.1616
rs76583806	10	98156475		Absolute count	Treg	CD39+ CD8br AC	90001672	0.3494	0.06903	T	C	0.0349	0.00822382	4.38e-07	28.2426
rs4919376	10	101407655		Absolute count	Treg	CD39+ CD8br AC	90001672	0.1305	0.02697	G	T	0.4187	0.00829	1.38e-06	28.4718
rs45559432	10	105786634		Absolute count	Treg	CD39+ CD8br AC	90001672	0.2798	0.05492	G	A	0.0565	0.00834672	3.68e-07	28.6682
rs66527842	10	94749455		Absolute count	Treg	CD39+ CD8br AC	90001672	-0.1662	0.03462	A	C	0.1863	0.0083747	1.64e-06	28.7651
rs111899271	10	70317419		Absolute count	Treg	CD39+ CD8br AC	90001672	0.1764	0.03571	G	T	0.1611	0.00841071	8.19e-07	28.8899
rs11812465	10	91738825		Absolute count	Treg	CD39+ CD8br AC	90001672	-0.1366	0.02784	C	T	0.3432	0.00841224	9.64e-07	28.8952
rs76689584	10	95745528		Absolute count	Treg	CD39+ CD8br AC	90001672	-0.3041	0.06025	G	T	0.0481	0.00846836	4.72e-07	29.0896
rs2038563	10	101413863		Absolute count	Treg	CD39+ CD8br AC	90001672	-0.1708	0.03517	G	A	0.1763	0.0084728	1.25e-06	29.105
rs34364288	10	95489318		Absolute count	Treg	CD39+ CD8br AC	90001672	0.3043	0.05872	T	C	0.0481	0.0084795	2.33e-07	29.1282
rs113326219	10	100213776		Absolute count	Treg	CD39+ CD8br AC	90001672	0.3802	0.07403	C	T	0.0304	0.00852159	2.97e-07	29.274
rs7677831	4	82648490		Absolute count	Treg	CD39+ CD8br AC	90001672	0.2206	0.04304	G	A	0.0977	0.00857999	3.16e-07	29.4763
rs2631687	10	93057020		Absolute count	Treg	CD39+ CD8br AC	90001672	0.2538	0.05064	A	C	0.0731	0.00872898	5.69e-07	29.9927
rs72812617	10	95734592		Absolute count	Treg	CD39+ CD8br AC	90001672	-0.2571	0.05217	T	G	0.072	0.00883313	8.71e-07	30.3538
rs113614971	10	98674197		Absolute count	Treg	CD39+ CD8br AC	90001672	0.2457	0.04914	A	G	0.08	0.00888624	6e-07	30.5379
rs112194607	10	97367813		Absolute count	Treg	CD39+ CD8br AC	90001672	0.4589	0.09139	A	G	0.0216	0.00890095	5.41e-07	30.5889
rs11186517	10	93004839		Absolute count	Treg	CD39+ CD8br AC	90001672	-0.3339	0.06462	G	A	0.0417	0.00891046	2.51e-07	30.6219
rs1002938	10	99461284		Absolute count	Treg	CD39+ CD8br AC	90001672	-0.2498	0.04949	T	A	0.0776	0.00893297	4.74e-07	30.6999
rs10748687	10	98410170		Absolute count	Treg	CD39+ CD8br AC	90001672	0.1416	0.02725	G	A	0.3366	0.0089546	2.17e-07	30.7749
rs1925636	10	100057707		Absolute count	Treg	CD39+ CD8br AC	90001672	0.1393	0.02667	T	C	0.6348	0.00899705	1.85e-07	30.9221
rs1870170	10	98019117		Absolute count	Treg	CD39+ CD8br AC	90001672	-0.3107	0.05932	T	C	0.0491	0.00901423	1.73e-07	30.9818
rs4919153	10	99634541		Absolute count	Treg	CD39+ CD8br AC	90001672	0.1564	0.02975	C	T	0.7547	0.00905681	1.55e-07	31.1294
rs139933525	10	95773554		Absolute count	Treg	CD39+ CD8br AC	90001672	1.054	0.1926	A	C	0.0041	0.00907216	4.72e-08	31.1827
rs12766239	10	96839010		Absolute count	Treg	CD39+ CD8br AC	90001672	-0.2278	0.0458	A	G	0.0968	0.00907396	6.94e-07	31.1889
rs35126593	10	96725811		Absolute count	Treg	CD39+ CD8br AC	90001672	-0.1747	0.03541	A	G	0.1824	0.00910294	8.46e-07	31.2894
rs1774720	10	95143702		Absolute count	Treg	CD39+ CD8br AC	90001672	0.1414	0.02753	A	T	0.6495	0.00910324	2.98e-07	31.2905
rs1573050	10	94534128		Absolute count	Treg	CD39+ CD8br AC	90001672	-0.1369	0.0268	A	G	0.5739	0.0091661	3.42e-07	31.5086
rs72826245	10	99903526		Absolute count	Treg	CD39+ CD8br AC	90001672	0.4798	0.09405	T	C	0.0204	0.00920088	3.56e-07	31.6292
rs41310284	10	102447647		Absolute count	Treg	CD39+ CD8br AC	90001672	-0.1862	0.03543	A	C	0.1592	0.00928165	1.58e-07	31.9095
rs2245518	10	93058242		Absolute count	Treg	CD39+ CD8br AC	90001672	0.1741	0.03248	C	A	0.8069	0.0094456	8.93e-08	32.4785
rs113364146	10	99062106		Absolute count	Treg	CD39+ CD8br AC	90001672	0.6027	0.1131	C	T	0.0132	0.00946314	1.04e-07	32.5394
rs829232	10	95750827		Absolute count	Treg	CD39+ CD8br AC	90001672	0.1377	0.02575	G	A	0.4814	0.00946752	9.46e-08	32.5546
rs142835941	10	103927711		Absolute count	Treg	CD39+ CD8br AC	90001672	0.6325	0.122	C	T	0.012	0.00948613	2.29e-07	32.6192
rs10881596	10	91279738		Absolute count	Treg	CD39+ CD8br AC	90001672	-0.1598	0.03003	C	T	0.7513	0.00954273	1.1e-07	32.8157
rs10883093	10	100183774		Absolute count	Treg	CD39+ CD8br AC	90001672	-0.3999	0.07563	G	A	0.9692	0.00954766	1.32e-07	32.8328
rs150985132	10	95374050		Absolute count	Treg	CD39+ CD8br AC	90001672	0.5316	0.09963	T	C	0.0173	0.00960875	1.01e-07	33.0449
rs1880263	10	95256275		Absolute count	Treg	CD39+ CD8br AC	90001672	0.1485	0.0281	A	G	0.3212	0.00961613	1.35e-07	33.0705
rs78573011	10	95569379		Absolute count	Treg	CD39+ CD8br AC	90001672	-0.311	0.05967	A	G	0.0531	0.00972634	1.98e-07	33.4533
rs140938703	10	97282450		Absolute count	Treg	CD39+ CD8br AC	90001672	0.3358	0.06294	A	G	0.0452	0.0097329	1.01e-07	33.4761
rs78568558	10	93613183		Absolute count	Treg	CD39+ CD8br AC	90001672	0.2084	0.03895	A	T	0.1312	0.009901	9.35e-08	34.06
rs1617402	10	95167741		Absolute count	Treg	CD39+ CD8br AC	90001672	-0.1507	0.02759	G	A	0.6787	0.00990479	5.03e-08	34.0732
rs75799019	10	90688122		Absolute count	Treg	CD39+ CD8br AC	90001672	-0.3983	0.07713	C	G	0.0323	0.00991731	2.55e-07	34.1167
rs10882332	10	95535240		Absolute count	Treg	CD39+ CD8br AC	90001672	-0.2569	0.04649	A	C	0.0827	0.0100133	3.54e-08	34.4501
rs10882762	10	98007727		Absolute count	Treg	CD39+ CD8br AC	90001672	0.1482	0.02681	G	A	0.6398	0.0101231	3.46e-08	34.832
rs71480890	10	95638595		Absolute count	Treg	CD39+ CD8br AC	90001672	0.6077	0.1108	T	G	0.0139	0.0101238	4.5e-08	34.8344
rs2797992	10	95959384		Absolute count	Treg	CD39+ CD8br AC	90001672	-0.1584	0.02973	A	G	0.7182	0.0101561	1.06e-07	34.9466
rs142762435	10	99532911		Absolute count	Treg	CD39+ CD8br AC	90001672	-0.2788	0.05021	C	G	0.0706	0.0102005	3.04e-08	35.1011
rs76756973	10	97997497		Absolute count	Treg	CD39+ CD8br AC	90001672	-0.5166	0.09186	C	A	0.0195	0.0102052	2.02e-08	35.1172
rs117069940	10	99955651		Absolute count	Treg	CD39+ CD8br AC	90001672	-0.2537	0.04506	A	G	0.0871	0.0102356	1.94e-08	35.2229
rs17415112	10	99204791		Absolute count	Treg	CD39+ CD8br AC	90001672	-0.1941	0.03449	A	G	0.1639	0.0103257	1.96e-08	35.5362
rs146426185	10	99452494		Absolute count	Treg	CD39+ CD8br AC	90001672	-0.2939	0.05387	C	A	0.064	0.0103487	5.24e-08	35.6162
rs12220844	10	100569678		Absolute count	Treg	CD39+ CD8br AC	90001672	0.2735	0.04864	A	G	0.0751	0.0103915	2.02e-08	35.7652
rs12359848	10	95680019		Absolute count	Treg	CD39+ CD8br AC	90001672	0.146	0.02612	T	C	0.4215	0.0103953	2.46e-08	35.7783
rs10786211	10	97211736		Absolute count	Treg	CD39+ CD8br AC	90001672	-0.1643	0.02926	T	C	0.2638	0.0104852	2.13e-08	36.0909
rs74805311	10	97441169		Absolute count	Treg	CD39+ CD8br AC	90001672	0.4684	0.08375	T	C	0.0245	0.0104871	2.4e-08	36.0978
rs11595506	10	98352281		Absolute count	Treg	CD39+ CD8br AC	90001672	-0.3344	0.06012	T	C	0.0494	0.0105024	2.86e-08	36.1507
rs117621776	10	92023686		Absolute count	Treg	CD39+ CD8br AC	90001672	-0.2771	0.04929	A	T	0.0745	0.0105885	2.04e-08	36.4505
rs146265359	10	91995838		Absolute count	Treg	CD39+ CD8br AC	90001672	0.277	0.0485	C	T	0.0748	0.0106201	1.21e-08	36.5602
rs150066446	10	96147923		Absolute count	Treg	CD39+ CD8br AC	90001672	-0.5657	0.09936	A	G	0.0169	0.0106338	1.35e-08	36.6079
rs1924699	10	95565254		Absolute count	Treg	CD39+ CD8br AC	90001672	-0.3286	0.05772	T	G	0.9478	0.0106845	1.36e-08	36.7843
rs74371703	10	104555688		Absolute count	Treg	CD39+ CD8br AC	90001672	0.5295	0.09764	G	A	0.0195	0.0107212	6.25e-08	36.9122
rs111954194	10	92029720		Absolute count	Treg	CD39+ CD8br AC	90001672	-0.7593	0.136	A	G	0.0094	0.010737	2.54e-08	36.9671
rs139126232	10	96084585		Absolute count	Treg	CD39+ CD8br AC	90001672	0.547	0.09652	A	G	0.0183	0.0107506	1.57e-08	37.0146
rs145977486	10	98210668		Absolute count	Treg	CD39+ CD8br AC	90001672	0.3973	0.07032	A	G	0.0354	0.01078	1.73e-08	37.1167
rs73320142	10	93372632		Absolute count	Treg	CD39+ CD8br AC	90001672	-0.304	0.05465	A	G	0.0632	0.0109431	2.88e-08	37.6847
rs61886343	10	96073994		Absolute count	Treg	CD39+ CD8br AC	90001672	0.3812	0.06797	A	G	0.0393	0.0109728	2.21e-08	37.7879
rs56046082	10	94521742		Absolute count	Treg	CD39+ CD8br AC	90001672	-0.3697	0.06355	G	A	0.0428	0.0111989	6.5e-09	38.5755
rs4917692	10	97268195		Absolute count	Treg	CD39+ CD8br AC	90001672	0.1549	0.02661	G	A	0.3803	0.0113094	6.38e-09	38.9605
rs4638247	10	99366733		Absolute count	Treg	CD39+ CD8br AC	90001672	-0.1846	0.03174	A	G	0.7883	0.0113738	6.61e-09	39.1849
rs117134709	10	99843767		Absolute count	Treg	CD39+ CD8br AC	90001672	0.5472	0.09142	A	G	0.0195	0.01145	2.38e-09	39.4503
rs35302565	10	97318089		Absolute count	Treg	CD39+ CD8br AC	90001672	0.2562	0.04344	C	T	0.0982	0.0116255	4.06e-09	40.062
rs12769713	10	95521230		Absolute count	Treg	CD39+ CD8br AC	90001672	-0.161	0.0272	T	C	0.3396	0.0116267	3.6e-09	40.0664
rs7080472	10	96012950		Absolute count	Treg	CD39+ CD8br AC	90001672	-0.1527	0.02648	T	G	0.4979	0.0116584	8.77e-09	40.177
rs12266911	10	98458051		Absolute count	Treg	CD39+ CD8br AC	90001672	0.3606	0.06132	A	G	0.0474	0.0117428	4.46e-09	40.4711
rs79025152	10	97064677		Absolute count	Treg	CD39+ CD8br AC	90001672	-0.3391	0.05859	T	C	0.0543	0.0118097	7.74e-09	40.7045
rs10786112	10	95303356		Absolute count	Treg	CD39+ CD8br AC	90001672	-0.1643	0.02762	T	A	0.6715	0.0119093	3e-09	41.052
rs114696821	10	98411629		Absolute count	Treg	CD39+ CD8br AC	90001672	-0.4592	0.07714	T	C	0.0292	0.0119549	2.9e-09	41.2111
rs11596416	10	95015801		Absolute count	Treg	CD39+ CD8br AC	90001672	-0.1963	0.03371	G	C	0.1931	0.0120081	6.27e-09	41.3965
rs701804	10	98948911		Absolute count	Treg	CD39+ CD8br AC	90001672	0.4164	0.06931	G	C	0.0364	0.0121632	2.09e-09	41.9381
rs57933561	10	99696325		Absolute count	Treg	CD39+ CD8br AC	90001672	0.1867	0.0312	A	G	0.2295	0.0123275	2.39e-09	42.5114
rs10786078	10	94989859		Absolute count	Treg	CD39+ CD8br AC	90001672	-0.161	0.02703	A	G	0.6072	0.0123647	2.85e-09	42.6416
rs188163491	10	98140314		Absolute count	Treg	CD39+ CD8br AC	90001672	0.312	0.05196	C	G	0.0682	0.0123722	2.1e-09	42.6675
rs116888462	10	97211637		Absolute count	Treg	CD39+ CD8br AC	90001672	0.9699	0.1597	T	G	0.0067	0.012521	1.38e-09	43.1873
rs141535732	10	95393031		Absolute count	Treg	CD39+ CD8br AC	90001672	-0.2697	0.04435	C	T	0.0964	0.012672	1.33e-09	43.7148
rs143635041	10	95796101		Absolute count	Treg	CD39+ CD8br AC	90001672	0.3076	0.04876	G	A	0.0723	0.0126925	3.18e-10	43.7866
rs10882282	10	95359968		Absolute count	Treg	CD39+ CD8br AC	90001672	0.2156	0.035	C	G	0.1633	0.0127023	8.14e-10	43.8208
rs10786197	10	97055832		Absolute count	Treg	CD39+ CD8br AC	90001672	0.2745	0.04427	A	G	0.9068	0.0127363	6.27e-10	43.9393
rs75042907	10	97914511		Absolute count	Treg	CD39+ CD8br AC	90001672	0.6168	0.09594	C	T	0.0179	0.013376	1.46e-10	46.1764
rs78573405	10	98406362		Absolute count	Treg	CD39+ CD8br AC	90001672	0.4547	0.07291	C	T	0.0336	0.0134269	5.05e-10	46.3545
rs72820690	10	96990275		Absolute count	Treg	CD39+ CD8br AC	90001672	-0.2326	0.03726	A	C	0.1458	0.0134762	4.85e-10	46.5268
rs79802990	10	92822294		Absolute count	Treg	CD39+ CD8br AC	90001672	-0.7682	0.1221	C	G	0.0116	0.0135322	3.53e-10	46.723
rs143977651	10	99487288		Absolute count	Treg	CD39+ CD8br AC	90001672	0.406	0.06272	A	G	0.0437	0.0137771	1.09e-10	47.5803
rs35360884	10	97544553		Absolute count	Treg	CD39+ CD8br AC	90001672	-0.4495	0.06809	T	C	0.0355	0.0138363	4.68e-11	47.7876
rs113242967	10	96701035		Absolute count	Treg	CD39+ CD8br AC	90001672	-0.2256	0.03624	G	T	0.1683	0.0142482	5.41e-10	49.2307
rs76075467	10	97254135		Absolute count	Treg	CD39+ CD8br AC	90001672	-0.5038	0.07942	T	C	0.0293	0.0144377	2.54e-10	49.8953
rs142926792	10	97128470		Absolute count	Treg	CD39+ CD8br AC	90001672	-0.3886	0.05947	C	G	0.0506	0.0145089	7.35e-11	50.145
rs10509739	10	101633310		Absolute count	Treg	CD39+ CD8br AC	90001672	0.3004	0.04534	T	C	0.0885	0.0145589	4.01e-11	50.3204
rs150293382	10	94119901		Absolute count	Treg	CD39+ CD8br AC	90001672	0.3919	0.05957	T	A	0.0499	0.014563	5.46e-11	50.3345
rs11188673	10	97988763		Absolute count	Treg	CD39+ CD8br AC	90001672	-0.2504	0.03708	A	G	0.1408	0.0151703	1.7e-11	52.4661
rs527043	10	97334332		Absolute count	Treg	CD39+ CD8br AC	90001672	0.1794	0.02689	C	G	0.3825	0.0152035	2.93e-11	52.5825
rs7068867	10	97166923		Absolute count	Treg	CD39+ CD8br AC	90001672	0.3063	0.04547	A	G	0.0913	0.0155674	1.9e-11	53.8609
rs112358299	10	95281076		Absolute count	Treg	CD39+ CD8br AC	90001672	0.3523	0.05093	A	G	0.0673	0.0155816	5.51e-12	53.911
rs111852518	10	98548954		Absolute count	Treg	CD39+ CD8br AC	90001672	0.3558	0.0512	T	C	0.0681	0.0160679	4.42e-12	55.6209
rs74472826	10	92733574		Absolute count	Treg	CD39+ CD8br AC	90001672	0.4164	0.0588	C	T	0.0491	0.0161908	1.72e-12	56.0533
rs77346846	10	96138064		Absolute count	Treg	CD39+ CD8br AC	90001672	-0.2684	0.03953	A	G	0.1307	0.0163697	1.32e-11	56.683
rs192831774	10	95387682		Absolute count	Treg	CD39+ CD8br AC	90001672	0.5219	0.07518	T	A	0.0311	0.0164151	4.61e-12	56.843
rs34826684	10	97336385		Absolute count	Treg	CD39+ CD8br AC	90001672	-0.432	0.0628	C	T	0.0462	0.0164474	7.15e-12	56.9566
rs11597763	10	98244903		Absolute count	Treg	CD39+ CD8br AC	90001672	-0.2341	0.03368	G	A	0.1907	0.0169158	4.31e-12	58.6067
rs56259239	10	96267414		Absolute count	Treg	CD39+ CD8br AC	90001672	0.2423	0.03564	C	A	0.1765	0.0170665	1.23e-11	59.1379
rs80018342	10	98244928		Absolute count	Treg	CD39+ CD8br AC	90001672	-0.2506	0.03485	T	C	0.1631	0.0171443	7.86e-13	59.4121
rs11190156	10	101330656		Absolute count	Treg	CD39+ CD8br AC	90001672	0.4039	0.05574	A	G	0.059	0.0181142	5.27e-13	62.8352
rs11188601	10	97856899		Absolute count	Treg	CD39+ CD8br AC	90001672	-0.2147	0.02872	C	T	0.2788	0.0185371	9.71e-14	64.33
rs72824582	10	97283689		Absolute count	Treg	CD39+ CD8br AC	90001672	0.4208	0.05691	T	A	0.0558	0.0186586	1.79e-13	64.7596
rs146487261	10	97498148		Absolute count	Treg	CD39+ CD8br AC	90001672	-0.468	0.06143	A	G	0.045	0.0188251	3.3e-14	65.3485
rs2026682	10	97062933		Absolute count	Treg	CD39+ CD8br AC	90001672	0.197	0.02546	T	A	0.4676	0.019323	1.33e-14	67.111
rs143965674	10	97189011		Absolute count	Treg	CD39+ CD8br AC	90001672	0.7678	0.0969	A	G	0.0167	0.019361	3.11e-15	67.2457
rs142393920	10	97482709		Absolute count	Treg	CD39+ CD8br AC	90001672	0.5238	0.06604	T	C	0.037	0.0195519	2.93e-15	67.9218
rs56041929	10	95163883		Absolute count	Treg	CD39+ CD8br AC	90001672	0.2875	0.03696	A	G	0.1413	0.0200581	9.5e-15	69.7162
rs59838893	10	98801814		Absolute count	Treg	CD39+ CD8br AC	90001672	-0.2421	0.0311	G	C	0.2261	0.0205119	9.23e-15	71.3264
rs61864161	10	98776436		Absolute count	Treg	CD39+ CD8br AC	90001672	0.5678	0.07364	C	G	0.0333	0.0207566	1.64e-14	72.1956
rs143132810	10	96890004		Absolute count	Treg	CD39+ CD8br AC	90001672	0.6468	0.08187	C	T	0.0263	0.0214265	3.71e-15	74.5765
rs78525581	10	99297093		Absolute count	Treg	CD39+ CD8br AC	90001672	0.5399	0.0669	A	G	0.0402	0.0224938	9.65e-16	78.377
rs57194010	10	98269497		Absolute count	Treg	CD39+ CD8br AC	90001672	0.3211	0.03769	T	G	0.1266	0.0228012	2.34e-17	79.4729
rs3827862	10	98134403		Absolute count	Treg	CD39+ CD8br AC	90001672	-0.2199	0.0268	T	C	0.597	0.023268	3.18e-16	81.1389
rs41291582	10	97687049		Absolute count	Treg	CD39+ CD8br AC	90001672	1.102	0.1229	C	G	0.0101	0.0242832	4.96e-19	84.767
rs79049066	10	97974757		Absolute count	Treg	CD39+ CD8br AC	90001672	-0.5003	0.05803	C	T	0.0515	0.0244532	1e-17	85.3753
rs61886324	10	95946164		Absolute count	Treg	CD39+ CD8br AC	90001672	0.3733	0.04316	C	T	0.0977	0.0245692	7.85e-18	85.7906
rs10882620	10	97319637		Absolute count	Treg	CD39+ CD8br AC	90001672	0.2307	0.02703	T	C	0.376	0.0249745	2.11e-17	87.2421
rs61868672	10	97209774		Absolute count	Treg	CD39+ CD8br AC	90001672	-0.4415	0.0515	A	G	0.0694	0.0251776	1.52e-17	87.9697
rs117200502	10	97070990		Absolute count	Treg	CD39+ CD8br AC	90001672	0.3592	0.04133	T	C	0.1116	0.0255844	5.51e-18	89.4285
rs74151285	10	97960335		Absolute count	Treg	CD39+ CD8br AC	90001672	0.3744	0.04208	A	T	0.1046	0.0262573	9.23e-19	91.844
rs10882412	10	95996336		Absolute count	Treg	CD39+ CD8br AC	90001672	-0.2347	0.02637	C	T	0.4836	0.0275124	8.82e-19	96.3583
rs17111253	10	97735403		Absolute count	Treg	CD39+ CD8br AC	90001672	-0.4368	0.04686	T	C	0.0823	0.0288201	2e-20	101.074
rs11188349	10	97299035		Absolute count	Treg	CD39+ CD8br AC	90001672	0.4521	0.04738	A	G	0.0773	0.0291567	2.6e-21	102.29
rs142022516	10	96028656		Absolute count	Treg	CD39+ CD8br AC	90001672	0.7398	0.07659	T	C	0.0282	0.0299975	8.51e-22	105.331
rs10786281	10	98116936		Absolute count	Treg	CD39+ CD8br AC	90001672	0.258	0.02707	C	T	0.657	0.0300005	2.89e-21	105.342
rs77520132	10	98160835		Absolute count	Treg	CD39+ CD8br AC	90001672	0.5899	0.06097	A	G	0.0459	0.0304785	7.27e-22	107.073
rs7478275	10	97497130		Absolute count	Treg	CD39+ CD8br AC	90001672	0.448	0.04593	C	G	0.0852	0.0312861	3.41e-22	110.002
rs74453195	10	97898846		Absolute count	Treg	CD39+ CD8br AC	90001672	-0.5276	0.05437	T	G	0.0602	0.0314972	5.62e-22	110.768
rs1360005	10	97071060		Absolute count	Treg	CD39+ CD8br AC	90001672	-0.2573	0.02652	C	T	0.404	0.0318814	5.77e-22	112.164
rs72814608	10	95931343		Absolute count	Treg	CD39+ CD8br AC	90001672	0.7685	0.077	C	A	0.0279	0.0320356	3.84e-23	112.724
rs11599403	10	98165797		Absolute count	Treg	CD39+ CD8br AC	90001672	0.3934	0.03846	C	T	0.1224	0.0332489	3.25e-24	117.14
rs143640912	10	97092931		Absolute count	Treg	CD39+ CD8br AC	90001672	0.8492	0.08246	C	T	0.0251	0.0352926	1.63e-24	124.604
rs10748672	10	98117061		Absolute count	Treg	CD39+ CD8br AC	90001672	0.302	0.029	T	C	0.7352	0.0355114	5.07e-25	125.405
rs12359410	10	97325341		Absolute count	Treg	CD39+ CD8br AC	90001672	0.4485	0.04207	A	G	0.1034	0.037297	3.97e-26	131.955
rs10882573	10	97009657		Absolute count	Treg	CD39+ CD8br AC	90001672	0.462	0.04246	A	G	0.1009	0.0387269	3.93e-27	137.218
rs116766485	10	97327197		Absolute count	Treg	CD39+ CD8br AC	90001672	-0.672	0.06129	T	C	0.0455	0.0392244	1.64e-27	139.052
rs187513283	10	95539210		Absolute count	Treg	CD39+ CD8br AC	90001672	0.7513	0.06878	A	G	0.0361	0.0392822	2.52e-27	139.266
rs117957417	10	96597621		Absolute count	Treg	CD39+ CD8br AC	90001672	0.9199	0.08171	A	G	0.0248	0.0409314	6.79e-29	145.362
rs72812685	10	95845989		Absolute count	Treg	CD39+ CD8br AC	90001672	0.6785	0.05954	A	G	0.0481	0.0421567	1.49e-29	149.905
rs61856986	10	97990028		Absolute count	Treg	CD39+ CD8br AC	90001672	0.3567	0.03165	A	G	0.2145	0.0428755	5.95e-29	152.576
rs2125062	10	97980721		Absolute count	Treg	CD39+ CD8br AC	90001672	0.2942	0.02569	A	C	0.5411	0.0429844	8.04e-30	152.981
rs146155044	10	97252852		Absolute count	Treg	CD39+ CD8br AC	90001672	-0.6236	0.05406	T	C	0.0594	0.0434544	3.16e-30	154.729
rs113594239	10	98103215		Absolute count	Treg	CD39+ CD8br AC	90001672	0.7793	0.0673	T	C	0.0387	0.0451866	1.92e-30	161.189
rs10509696	10	97734022		Absolute count	Treg	CD39+ CD8br AC	90001672	0.3204	0.02555	T	C	0.4795	0.0512418	2.69e-35	183.956
rs73320939	10	97925155		Absolute count	Treg	CD39+ CD8br AC	90001672	0.6523	0.05282	A	G	0.0662	0.0526062	2.63e-34	189.126
rs78679271	10	97635721		Absolute count	Treg	CD39+ CD8br AC	90001672	-0.5177	0.03868	G	T	0.1225	0.0576195	7.61e-40	208.251
rs138593770	10	97688985		Absolute count	Treg	CD39+ CD8br AC	90001672	1.067	0.08003	A	G	0.027	0.0598185	1.45e-39	216.705
rs71480887	10	95606287		Absolute count	Treg	CD39+ CD8br AC	90001672	0.8574	0.0621	C	G	0.0452	0.0634524	3.16e-42	230.761
rs4918998	10	98002000		Absolute count	Treg	CD39+ CD8br AC	90001672	-0.3832	0.02592	G	A	0.3806	0.0692342	5.43e-48	253.353
rs524084	10	97364715		Absolute count	Treg	CD39+ CD8br AC	90001672	-0.5951	0.04019	A	C	0.8848	0.0721951	4.08e-48	265.03
rs115186884	10	97474665		Absolute count	Treg	CD39+ CD8br AC	90001672	1.191	0.05907	G	C	0.0425	0.115447	1.57e-85	444.531
rs12779833	10	97464060		Absolute count	Treg	CD39+ CD8br AC	90001672	-0.6326	0.03264	T	C	0.1859	0.121128	1.88e-79	469.423
rs4918960	10	97472570		Absolute count	Treg	CD39+ CD8br AC	90001672	-0.9143	0.02091	A	T	0.4862	0.417654	1e-200	2442.76
rs186154	3	60305117		Relative count	Treg	CD28- CD127- CD25++ CD8br %T cell	90001673	0.1228	0.02771	G	A	0.2978	0.00630685	9.76e-06	20.0561
rs58434301	1	233952844		Relative count	Treg	CD28- CD127- CD25++ CD8br %T cell	90001673	0.4736	0.1041	G	C	0.0147	0.00649739	5.61e-06	20.666
rs10411958	19	13113641		Relative count	Treg	CD28- CD127- CD25++ CD8br %T cell	90001673	0.1144	0.0256	C	T	0.5079	0.00654205	8.07e-06	20.809
rs7963204	12	52559164		Relative count	Treg	CD28- CD127- CD25++ CD8br %T cell	90001673	0.1906	0.0421	A	G	0.1006	0.00657395	6.19e-06	20.9112
rs76905625	17	67322589		Relative count	Treg	CD28- CD127- CD25++ CD8br %T cell	90001673	0.4006	0.08858	T	C	0.021	0.00659863	6.34e-06	20.9902
rs146970469	2	30292698		Relative count	Treg	CD28- CD127- CD25++ CD8br %T cell	90001673	-0.2637	0.05741	A	G	0.0501	0.0066186	4.54e-06	21.0541
rs1871360	15	95276540		Relative count	Treg	CD28- CD127- CD25++ CD8br %T cell	90001673	-0.1165	0.02534	A	T	0.4322	0.00666135	4.42e-06	21.191
rs142394211	1	20454583		Relative count	Treg	CD28- CD127- CD25++ CD8br %T cell	90001673	-0.2225	0.04743	T	A	0.0751	0.00687741	2.82e-06	21.8831
rs56098200	8	62998411		Relative count	Treg	CD28- CD127- CD25++ CD8br %T cell	90001673	-0.1441	0.03193	A	G	0.2098	0.00688494	6.65e-06	21.9073
rs12450916	17	74615933		Relative count	Treg	CD28- CD127- CD25++ CD8br %T cell	90001673	0.1189	0.0253	T	C	0.5416	0.00701967	2.71e-06	22.339
rs990962	14	22567561		Relative count	Treg	CD28- CD127- CD25++ CD8br %T cell	90001673	0.1462	0.03104	T	C	0.7919	0.00704478	2.6e-06	22.4194
rs1015011	22	24893021		Relative count	Treg	CD28- CD127- CD25++ CD8br %T cell	90001673	0.162	0.03413	G	C	0.1608	0.00708291	2.15e-06	22.5416
rs35089045	1	57910243		Relative count	Treg	CD28- CD127- CD25++ CD8br %T cell	90001673	0.2952	0.06309	C	T	0.0432	0.0072039	3e-06	22.9295
rs9823305	3	169748799		Relative count	Treg	CD28- CD127- CD25++ CD8br %T cell	90001673	0.1268	0.02642	A	T	0.3414	0.00723026	1.68e-06	23.014
rs6864137	5	49624091		Relative count	Treg	CD28- CD127- CD25++ CD8br %T cell	90001673	-0.1542	0.03479	A	C	0.1898	0.00731286	9.66e-06	23.2789
rs62166861	2	122691344		Relative count	Treg	CD28- CD127- CD25++ CD8br %T cell	90001673	0.3036	0.06314	A	G	0.0424	0.00748486	1.59e-06	23.8305
rs74139363	10	71528846		Relative count	Treg	CD28- CD127- CD25++ CD8br %T cell	90001673	-0.7196	0.1511	C	T	0.0076	0.00781111	2e-06	24.8774
rs115642223	4	141162325		Relative count	Treg	CD28- CD127- CD25++ CD8br %T cell	90001673	1.51	0.3259	C	T	0.0019	0.00864792	3.76e-06	27.5658
rs6085043	20	5222441		Relative count	Treg	CD28- CD127- CD25++ CD8br %T cell	90001673	0.2486	0.04856	G	T	0.0792	0.00901411	3.23e-07	28.7437
rs111856210	7	7026180		Relative count	Treg	CD28- CD127- CD25++ CD8br %T cell	90001673	-0.2121	0.03973	A	T	0.1154	0.00918468	1e-07	29.2926
rs9269118	6	32443641		Relative count	Treg	CD28- CD127- CD25++ CD8br %T cell	90001673	0.1418	0.029	A	G	0.3775	0.00945015	1.06e-06	30.1474
rs921157	3	63178517		Relative count	Treg	CD28- CD127- CD25++ CD8br %CD8br	90001674	-0.1851	0.04154	G	A	0.8947	0.00645578	8.66e-06	20.5328
rs7963204	12	52559164		Relative count	Treg	CD28- CD127- CD25++ CD8br %CD8br	90001674	0.1893	0.04253	A	G	0.1006	0.00648458	8.82e-06	20.625
rs1711693	8	62932228		Relative count	Treg	CD28- CD127- CD25++ CD8br %CD8br	90001674	-0.1353	0.03042	G	A	0.2362	0.00660519	8.97e-06	21.0112
rs4317130	3	173079422		Relative count	Treg	CD28- CD127- CD25++ CD8br %CD8br	90001674	0.2805	0.06305	A	G	0.044	0.00661921	8.93e-06	21.0561
rs79410072	2	66204309		Relative count	Treg	CD28- CD127- CD25++ CD8br %CD8br	90001674	-0.1995	0.04408	G	C	0.0938	0.00676617	6.27e-06	21.5267
rs2120691	16	86753615		Relative count	Treg	CD28- CD127- CD25++ CD8br %CD8br	90001674	0.1359	0.02957	G	A	0.2448	0.00682877	4.5e-06	21.7273
rs12599120	16	25477950		Relative count	Treg	CD28- CD127- CD25++ CD8br %CD8br	90001674	0.1203	0.02627	C	T	0.6097	0.00688773	4.88e-06	21.9162
rs35089045	1	57910243		Relative count	Treg	CD28- CD127- CD25++ CD8br %CD8br	90001674	0.289	0.06371	C	T	0.0432	0.00690447	5.94e-06	21.9698
rs9823305	3	169748799		Relative count	Treg	CD28- CD127- CD25++ CD8br %CD8br	90001674	0.125	0.02673	A	T	0.3414	0.00702644	3.03e-06	22.3607
rs641648	20	10023442		Relative count	Treg	CD28- CD127- CD25++ CD8br %CD8br	90001674	-0.1227	0.02649	A	G	0.6167	0.00711757	3.79e-06	22.6528
rs10998956	10	71525881		Relative count	Treg	CD28- CD127- CD25++ CD8br %CD8br	90001674	-0.6975	0.1481	G	C	0.0074	0.00714701	2.58e-06	22.7471
rs6004167	22	24892018		Relative count	Treg	CD28- CD127- CD25++ CD8br %CD8br	90001674	0.1537	0.03243	G	A	0.1882	0.00721849	2.24e-06	22.9763
rs114824462	5	166507188		Relative count	Treg	CD28- CD127- CD25++ CD8br %CD8br	90001674	0.7596	0.1602	A	T	0.0063	0.0072243	2.21e-06	22.9949
rs149389411	15	36411730		Relative count	Treg	CD28- CD127- CD25++ CD8br %CD8br	90001674	0.1532	0.03295	C	A	0.1904	0.00723577	3.45e-06	23.0317
rs75532811	12	18964607		Relative count	Treg	CD28- CD127- CD25++ CD8br %CD8br	90001674	1.067	0.2182	A	G	0.0033	0.00748923	1.06e-06	23.8445
rs75836793	5	73501148		Relative count	Treg	CD28- CD127- CD25++ CD8br %CD8br	90001674	0.1997	0.04217	A	G	0.1053	0.00751436	2.29e-06	23.9252
rs13068352	3	172724426		Relative count	Treg	CD28- CD127- CD25++ CD8br %CD8br	90001674	0.2315	0.04763	T	A	0.0789	0.00778961	1.23e-06	24.8084
rs111856210	7	7026180		Relative count	Treg	CD28- CD127- CD25++ CD8br %CD8br	90001674	-0.2016	0.04015	A	T	0.1154	0.00829782	5.41e-07	26.4405
rs6085043	20	5222441		Relative count	Treg	CD28- CD127- CD25++ CD8br %CD8br	90001674	0.2433	0.04906	G	T	0.0792	0.00863385	7.41e-07	27.5206
rs115642223	4	141162325		Relative count	Treg	CD28- CD127- CD25++ CD8br %CD8br	90001674	1.53	0.3289	C	T	0.0019	0.00887852	3.43e-06	28.3074
rs72929459	2	200181613		Absolute count	Treg	CD28- CD127- CD25++ CD8br AC	90001675	3.113	0.6815	T	C	0.0003	0.00581272	5.12e-06	18.2885
rs4459318	11	119541778		Absolute count	Treg	CD28- CD127- CD25++ CD8br AC	90001675	0.1111	0.02511	T	C	0.4709	0.0061507	9.99e-06	19.3585
rs1839051	3	76705353		Absolute count	Treg	CD28- CD127- CD25++ CD8br AC	90001675	-0.1279	0.02873	C	A	0.7407	0.00628371	8.75e-06	19.7797
rs76210385	9	4728523		Absolute count	Treg	CD28- CD127- CD25++ CD8br AC	90001675	-0.1252	0.02806	C	T	0.2863	0.00640583	8.33e-06	20.1666
rs13068352	3	172724426		Absolute count	Treg	CD28- CD127- CD25++ CD8br AC	90001675	0.2101	0.04708	T	A	0.0792	0.00643832	8.38e-06	20.2696
rs138505212	4	161872855		Absolute count	Treg	CD28- CD127- CD25++ CD8br AC	90001675	0.1749	0.03902	A	G	0.1209	0.00650241	7.68e-06	20.4727
rs9976042	21	47328990		Absolute count	Treg	CD28- CD127- CD25++ CD8br AC	90001675	-0.1313	0.02936	G	T	0.7478	0.00650264	7.99e-06	20.4734
rs77620697	4	132367141		Absolute count	Treg	CD28- CD127- CD25++ CD8br AC	90001675	0.2352	0.05299	G	A	0.0628	0.00651173	9.41e-06	20.5022
rs111996953	21	43546509		Absolute count	Treg	CD28- CD127- CD25++ CD8br AC	90001675	0.1763	0.03898	A	G	0.119	0.00651715	6.29e-06	20.5194
rs117591947	20	18052894		Absolute count	Treg	CD28- CD127- CD25++ CD8br AC	90001675	0.2329	0.05249	A	G	0.0642	0.00651759	9.42e-06	20.5208
rs6004167	22	24892018		Absolute count	Treg	CD28- CD127- CD25++ CD8br AC	90001675	0.1463	0.03208	G	A	0.1875	0.00652144	5.33e-06	20.533
rs76905625	17	67322589		Absolute count	Treg	CD28- CD127- CD25++ CD8br AC	90001675	0.4009	0.08881	T	C	0.0209	0.00657772	6.6e-06	20.7113
rs57153567	13	24865664		Absolute count	Treg	CD28- CD127- CD25++ CD8br AC	90001675	-0.1445	0.0321	A	G	0.1962	0.00658586	7e-06	20.7372
rs1871360	15	95276540		Absolute count	Treg	CD28- CD127- CD25++ CD8br AC	90001675	-0.116	0.0253	A	T	0.4323	0.00660465	4.7e-06	20.7967
rs7963204	12	52559164		Absolute count	Treg	CD28- CD127- CD25++ CD8br AC	90001675	0.1917	0.04218	A	G	0.1002	0.00662656	5.7e-06	20.8661
rs12038742	1	188622706		Absolute count	Treg	CD28- CD127- CD25++ CD8br AC	90001675	0.184	0.04055	G	A	0.8895	0.0066554	5.88e-06	20.9576
rs10413329	19	13114434		Absolute count	Treg	CD28- CD127- CD25++ CD8br AC	90001675	0.1155	0.02562	G	A	0.5032	0.00666985	6.82e-06	21.0034
rs75632179	20	33611208		Absolute count	Treg	CD28- CD127- CD25++ CD8br AC	90001675	-0.2097	0.04637	G	T	0.0829	0.00668649	6.35e-06	21.0561
rs79172657	21	41072897		Absolute count	Treg	CD28- CD127- CD25++ CD8br AC	90001675	0.3812	0.08337	T	C	0.024	0.00680764	5.03e-06	21.4403
rs115134707	3	60344346		Absolute count	Treg	CD28- CD127- CD25++ CD8br AC	90001675	-0.6309	0.138	C	T	0.0088	0.00694377	5.01e-06	21.872
rs6881158	5	20984750		Absolute count	Treg	CD28- CD127- CD25++ CD8br AC	90001675	0.1186	0.02569	T	C	0.5169	0.00702495	4.05e-06	22.1295
rs9319779	18	67151077		Absolute count	Treg	CD28- CD127- CD25++ CD8br AC	90001675	-0.1333	0.02873	T	C	0.7284	0.00703056	3.64e-06	22.1473
rs1003879	6	32299592		Absolute count	Treg	CD28- CD127- CD25++ CD8br AC	90001675	-0.1342	0.03	A	G	0.73	0.0070994	7.97e-06	22.3657
rs62166861	2	122691344		Absolute count	Treg	CD28- CD127- CD25++ CD8br AC	90001675	0.2961	0.06281	A	G	0.0428	0.00718378	2.53e-06	22.6335
rs77397960	8	62998415		Absolute count	Treg	CD28- CD127- CD25++ CD8br AC	90001675	-0.1475	0.03195	C	T	0.2102	0.00722377	4.05e-06	22.7604
rs3879969	1	120551817		Absolute count	Treg	CD28- CD127- CD25++ CD8br AC	90001675	0.3431	0.07265	T	A	0.0323	0.00735893	2.44e-06	23.1894
rs12450916	17	74615933		Absolute count	Treg	CD28- CD127- CD25++ CD8br AC	90001675	0.1237	0.02531	T	C	0.5425	0.00759557	1.07e-06	23.9408
rs62063923	17	29871886		Absolute count	Treg	CD28- CD127- CD25++ CD8br AC	90001675	0.2525	0.0513	G	C	0.0642	0.00766074	9.06e-07	24.1478
rs10952014	7	7026245		Absolute count	Treg	CD28- CD127- CD25++ CD8br AC	90001675	-0.1603	0.03317	G	C	0.1823	0.00766086	1.42e-06	24.1482
rs35089045	1	57910243		Absolute count	Treg	CD28- CD127- CD25++ CD8br AC	90001675	0.3032	0.06273	C	T	0.0436	0.00766681	1.41e-06	24.1671
rs115642223	4	141162325		Absolute count	Treg	CD28- CD127- CD25++ CD8br AC	90001675	1.437	0.3238	C	T	0.0019	0.00783197	9.37e-06	24.6918
rs66790175	16	86074353		Absolute count	Treg	CD28- CD127- CD25++ CD8br AC	90001675	0.4095	0.08185	G	T	0.0241	0.00788788	5.98e-07	24.8694
rs9268576	6	32395641		Absolute count	Treg	CD28- CD127- CD25++ CD8br AC	90001675	-0.1323	0.02759	C	T	0.4637	0.00870552	1.7e-06	27.47
rs6085043	20	5222441		Absolute count	Treg	CD28- CD127- CD25++ CD8br AC	90001675	0.248	0.04848	G	T	0.0796	0.00901204	3.32e-07	28.446
rs9268893	6	32431927		Absolute count	Treg	CD28- CD127- CD25++ CD8br AC	90001675	0.1524	0.02998	T	C	0.3185	0.0100827	3.92e-07	31.8598
rs17203563	6	32446459		Absolute count	Treg	CD28- CD127- CD25++ CD8br AC	90001675	0.1789	0.03263	A	G	0.2767	0.0128109	4.52e-08	40.5924
rs6549955	3	29825146		Relative count	Treg	CD28- CD25++ CD8br %T cell	90001676	0.1056	0.02353	T	G	0.5103	0.00557331	7.48e-06	17.7104
rs1355279	1	218088072		Relative count	Treg	CD28- CD25++ CD8br %T cell	90001676	0.1555	0.03465	A	T	0.8596	0.00583652	7.42e-06	18.5517
rs6682100	1	159130400		Relative count	Treg	CD28- CD25++ CD8br %T cell	90001676	0.4364	0.09645	C	T	0.0157	0.00588609	6.26e-06	18.7102
rs3010090	1	202164837		Relative count	Treg	CD28- CD25++ CD8br %T cell	90001676	0.1155	0.02416	T	C	0.4154	0.00647917	1.82e-06	20.6077
rs115583593	2	180234098		Relative count	Treg	CD28- CD25++ CD8br %T cell	90001676	-0.6373	0.1419	T	C	0.0081	0.00652636	7.35e-06	20.7588
rs2377708	1	217982930		Relative count	Treg	CD28- CD25++ CD8br %T cell	90001676	0.1185	0.02489	C	A	0.6097	0.00668315	2.02e-06	21.2609
rs9839296	3	169747938		Relative count	Treg	CD28- CD25++ CD8br %T cell	90001676	0.1233	0.0248	G	A	0.3471	0.00689061	7.03e-07	21.9254
rs58227542	2	218638794		Relative count	Treg	CD28- CD25++ CD8br %T cell	90001676	0.1889	0.03767	A	T	0.1156	0.00729626	5.62e-07	23.2257
rs62166861	2	122691344		Relative count	Treg	CD28- CD25++ CD8br %T cell	90001676	0.3014	0.05959	A	G	0.0424	0.00737677	4.46e-07	23.4838
rs75532811	12	18964607		Relative count	Treg	CD28- CD25++ CD8br %CD8br	90001677	0.9161	0.2044	A	G	0.0033	0.0055207	7.68e-06	17.5423
rs61383018	18	66588419		Relative count	Treg	CD28- CD25++ CD8br %CD8br	90001677	0.1716	0.03824	T	G	0.1067	0.0056134	7.48e-06	17.8385
rs117076205	18	61200303		Relative count	Treg	CD28- CD25++ CD8br %CD8br	90001677	0.2366	0.05325	T	C	0.0531	0.00562935	9.17e-06	17.8894
rs27905	5	50162788		Relative count	Treg	CD28- CD25++ CD8br %CD8br	90001677	-0.1137	0.02567	A	G	0.6746	0.00567564	9.76e-06	18.0374
rs79297644	4	189525284		Relative count	Treg	CD28- CD25++ CD8br %CD8br	90001677	-0.3788	0.08487	T	C	0.0204	0.00573494	8.36e-06	18.2269
rs10404710	19	8751986		Relative count	Treg	CD28- CD25++ CD8br %CD8br	90001677	-0.1096	0.02402	T	C	0.6047	0.00574272	5.3e-06	18.2518
rs58227542	2	218638794		Relative count	Treg	CD28- CD25++ CD8br %CD8br	90001677	0.1681	0.03776	A	T	0.1156	0.00577793	8.84e-06	18.3644
rs149335969	17	1604250		Relative count	Treg	CD28- CD25++ CD8br %CD8br	90001677	-0.1355	0.0305	C	T	0.1972	0.0058133	9.17e-06	18.4774
rs3919557	18	53419914		Relative count	Treg	CD28- CD25++ CD8br %CD8br	90001677	0.1148	0.02512	T	C	0.6627	0.00589179	5.1e-06	18.7284
rs2353082	7	72913168		Relative count	Treg	CD28- CD25++ CD8br %CD8br	90001677	0.1117	0.02462	C	G	0.6108	0.0059321	5.86e-06	18.8573
rs3848525	19	58836339		Relative count	Treg	CD28- CD25++ CD8br %CD8br	90001677	0.3661	0.07932	T	C	0.9772	0.00597238	4.07e-06	18.9861
rs75692821	21	19732234		Relative count	Treg	CD28- CD25++ CD8br %CD8br	90001677	-0.5155	0.1126	A	T	0.0115	0.00604174	4.84e-06	19.2079
rs12756299	1	7758760		Relative count	Treg	CD28- CD25++ CD8br %CD8br	90001677	-0.1117	0.02494	C	T	0.5832	0.00606571	7.69e-06	19.2846
rs2283017	7	99574758		Relative count	Treg	CD28- CD25++ CD8br %CD8br	90001677	0.1138	0.02498	G	A	0.3775	0.00608654	5.42e-06	19.3513
rs72865317	17	69346419		Relative count	Treg	CD28- CD25++ CD8br %CD8br	90001677	0.2421	0.05203	A	G	0.0565	0.00624899	3.4e-06	19.871
rs13197244	6	47039336		Relative count	Treg	CD28- CD25++ CD8br %CD8br	90001677	-0.2577	0.05574	G	A	0.0501	0.00632084	3.92e-06	20.1009
rs61623247	15	67237900		Relative count	Treg	CD28- CD25++ CD8br %CD8br	90001677	-0.1711	0.03618	G	C	0.1241	0.00636438	2.36e-06	20.2403
rs115466519	5	96883867		Relative count	Treg	CD28- CD25++ CD8br %CD8br	90001677	-0.5294	0.1145	T	A	0.0115	0.00637195	3.95e-06	20.2645
rs2109199	18	66051556		Relative count	Treg	CD28- CD25++ CD8br %CD8br	90001677	0.1305	0.02779	C	G	0.2508	0.00639995	2.79e-06	20.3541
rs9839296	3	169747938		Relative count	Treg	CD28- CD25++ CD8br %CD8br	90001677	0.1205	0.02478	G	A	0.3471	0.0065812	1.22e-06	20.9344
rs3010090	1	202164837		Relative count	Treg	CD28- CD25++ CD8br %CD8br	90001677	0.1165	0.02416	T	C	0.4154	0.00659185	1.49e-06	20.9685
rs145868945	16	54688102		Relative count	Treg	CD28- CD25++ CD8br %CD8br	90001677	-0.8804	0.1898	T	C	0.0043	0.00663723	3.66e-06	21.1138
rs220702	6	46867717		Relative count	Treg	CD28- CD25++ CD8br %CD8br	90001677	0.187	0.03854	T	C	0.8887	0.00691773	1.29e-06	22.0123
rs542482176	6	63661784		Relative count	Treg	CD28- CD25++ CD8br %CD8br	90001677	0.4914	0.1002	A	G	0.015	0.00713556	9.8e-07	22.7104
rs57752884	17	62472		Relative count	Treg	CD28- CD25++ CD8br %CD8br	90001677	-0.4301	0.08443	A	G	0.0202	0.00732247	3.7e-07	23.3097
rs9268378	6	32335628		Relative count	Treg	CD28- CD25++ CD8br %CD8br	90001677	-0.1363	0.02983	T	A	0.3262	0.00816651	5.07e-06	26.0187
rs532011071	1	18829486		Relative count	Treg	CD28- CD25++ CD8br %CD8br	90001677	-0.4036	0.08292	G	A	0.0259	0.00821931	1.19e-06	26.1883
rs2844608	6	31247414		Relative count	Treg	CD28- CD25++ CD8br %CD8br	90001677	-0.1347	0.02718	T	C	0.4534	0.00899324	7.64e-07	28.6765
rs9269182	6	32447857		Relative count	Treg	CD28- CD25++ CD8br %CD8br	90001677	-0.1637	0.03243	C	T	0.2774	0.0107432	4.7e-07	34.317
rs3134977	6	32651641		Relative count	Treg	CD28- CD25++ CD8br %CD8br	90001677	-0.1709	0.03437	T	G	0.2571	0.011157	6.96e-07	35.6538
rs72929459	2	200181613		Absolute count	Treg	CD28- CD25++ CD8br AC	90001678	2.867	0.6331	T	C	0.0003	0.00493033	6.19e-06	15.4985
rs114664351	2	148331978		Absolute count	Treg	CD28- CD25++ CD8br AC	90001678	-0.2804	0.063	C	T	0.0358	0.00542795	8.86e-06	17.0713
rs3848525	19	58836339		Absolute count	Treg	CD28- CD25++ CD8br AC	90001678	0.3491	0.07834	T	C	0.9772	0.0054306	8.63e-06	17.0797
rs78643468	3	62204684		Absolute count	Treg	CD28- CD25++ CD8br AC	90001678	-0.6583	0.1481	A	G	0.0064	0.00551149	9.08e-06	17.3355
rs45446506	14	67938855		Absolute count	Treg	CD28- CD25++ CD8br AC	90001678	-0.1887	0.04252	C	G	0.0856	0.00557422	9.35e-06	17.5339
rs74969013	10	112991635		Absolute count	Treg	CD28- CD25++ CD8br AC	90001678	-0.2976	0.06661	C	G	0.0326	0.00558624	8.17e-06	17.5719
rs58227542	2	218638794		Absolute count	Treg	CD28- CD25++ CD8br AC	90001678	0.1654	0.03728	A	T	0.116	0.00561063	9.48e-06	17.6491
rs220702	6	46867717		Absolute count	Treg	CD28- CD25++ CD8br AC	90001678	0.1702	0.03822	T	C	0.8885	0.0057396	8.73e-06	18.0571
rs7262847	20	40528509		Absolute count	Treg	CD28- CD25++ CD8br AC	90001678	-0.1812	0.04048	G	C	0.0968	0.00574124	7.88e-06	18.0623
rs78414417	7	137053814		Absolute count	Treg	CD28- CD25++ CD8br AC	90001678	-0.3217	0.07052	A	G	0.0291	0.0058479	5.25e-06	18.3998
rs12430530	13	24865057		Absolute count	Treg	CD28- CD25++ CD8br AC	90001678	-0.1369	0.03014	G	A	0.1957	0.00589992	5.75e-06	18.5645
rs79172657	21	41072897		Absolute count	Treg	CD28- CD25++ CD8br AC	90001678	0.3578	0.0781	T	C	0.024	0.00599752	4.81e-06	18.8734
rs66790175	16	86074353		Absolute count	Treg	CD28- CD25++ CD8br AC	90001678	0.3588	0.07679	G	T	0.0241	0.0060556	3.1e-06	19.0573
rs116011991	1	181205200		Absolute count	Treg	CD28- CD25++ CD8br AC	90001678	1.22	0.2569	C	A	0.0021	0.00623815	2.13e-06	19.6354
rs1839051	3	76705353		Absolute count	Treg	CD28- CD25++ CD8br AC	90001678	-0.1294	0.02693	C	A	0.7407	0.00643196	1.61e-06	20.2494
rs75596593	4	161897744		Absolute count	Treg	CD28- CD25++ CD8br AC	90001678	0.1747	0.03638	G	C	0.1217	0.00652453	1.65e-06	20.5428
rs2377708	1	217982930		Absolute count	Treg	CD28- CD25++ CD8br AC	90001678	0.1173	0.02465	C	A	0.6099	0.00654727	2.03e-06	20.6148
rs142133440	9	128841396		Absolute count	Treg	CD28- CD25++ CD8br AC	90001678	-0.7914	0.1676	T	C	0.0053	0.00660374	2.45e-06	20.7938
rs79660525	2	66305842		Absolute count	Treg	CD28- CD25++ CD8br AC	90001678	0.7448	0.1535	G	A	0.0061	0.00672639	1.28e-06	21.1826
rs10413329	19	13114434		Absolute count	Treg	CD28- CD25++ CD8br AC	90001678	0.1164	0.02398	G	A	0.5032	0.0067742	1.28e-06	21.3342
rs62166861	2	122691344		Absolute count	Treg	CD28- CD25++ CD8br AC	90001678	0.2893	0.05873	A	G	0.0428	0.00685762	8.79e-07	21.5987
rs115134707	3	60344346		Absolute count	Treg	CD28- CD25++ CD8br AC	90001678	-0.6449	0.1291	C	T	0.0088	0.00725536	6.19e-07	22.8606
rs2516466	6	31414327		Absolute count	Treg	CD28- CD25++ CD8br AC	90001678	0.1252	0.02686	G	T	0.3759	0.0073547	3.3e-06	23.176
rs62063923	17	29871886		Absolute count	Treg	CD28- CD25++ CD8br AC	90001678	0.2522	0.04809	G	C	0.0642	0.00764255	1.67e-07	24.09
rs9272502	6	32606244		Absolute count	Treg	CD28- CD25++ CD8br AC	90001678	0.1842	0.03982	T	C	0.1444	0.00838392	3.87e-06	26.4466
rs9268847	6	32429277		Absolute count	Treg	CD28- CD25++ CD8br AC	90001678	-0.139	0.02753	G	A	0.6439	0.00886033	4.7e-07	27.9629
rs9274678	6	32636646		Absolute count	Treg	CD28- CD25++ CD8br AC	90001678	-0.1394	0.03056	G	A	0.4628	0.0096624	5.3e-06	30.5189
rs1265098	6	31106177		Absolute count	Treg	CD28- CD25++ CD8br AC	90001678	-0.1568	0.03045	C	T	0.3027	0.010379	2.79e-07	32.8059
rs9264475	6	31231988		Absolute count	Treg	CD28- CD25++ CD8br AC	90001678	-0.1784	0.03841	T	C	0.2133	0.0106812	3.55e-06	33.7715
rs9269109	6	32443266		Absolute count	Treg	CD28- CD25++ CD8br AC	90001678	0.1597	0.02782	C	T	0.3593	0.0117423	1.04e-08	37.1662
rs35800283	18	62294527		Relative count	Treg	CD25++ CD8br %T cell	90001679	-1.428	0.3199	G	A	0.0016	0.00651495	8.33e-06	20.7222
rs35186946	15	37811809		Relative count	Treg	CD25++ CD8br %T cell	90001679	-0.1173	0.02644	C	T	0.4046	0.00662919	9.43e-06	21.088
rs61768382	1	53873140		Relative count	Treg	CD25++ CD8br %T cell	90001679	0.5796	0.1289	A	G	0.0103	0.00684901	7.12e-06	21.7921
rs1403755	18	30263492		Relative count	Treg	CD25++ CD8br %T cell	90001679	0.2103	0.04681	T	C	0.0863	0.00697466	7.31e-06	22.1947
rs4565815	10	94519697		Relative count	Treg	CD25++ CD8br %T cell	90001679	0.1673	0.03767	T	G	0.149	0.00709803	9.24e-06	22.5901
rs60503607	2	53610249		Relative count	Treg	CD25++ CD8br %T cell	90001679	-0.1872	0.04192	G	C	0.115	0.00713317	8.3e-06	22.7028
rs56262900	2	23897725		Relative count	Treg	CD25++ CD8br %T cell	90001679	-0.2071	0.04644	A	G	0.0919	0.00715879	8.46e-06	22.7849
rs139199585	3	189800760		Relative count	Treg	CD25++ CD8br %T cell	90001679	-0.2504	0.05435	G	C	0.061	0.0071828	4.24e-06	22.8619
rs12930684	16	7317447		Relative count	Treg	CD25++ CD8br %T cell	90001679	-0.1786	0.03912	C	G	0.1301	0.00722004	5.2e-06	22.9812
rs111237279	4	184874118		Relative count	Treg	CD25++ CD8br %T cell	90001679	-0.1422	0.03075	G	A	0.2362	0.00729607	3.89e-06	23.225
rs73158142	22	37308470		Relative count	Treg	CD25++ CD8br %T cell	90001679	0.3619	0.07767	T	C	0.0291	0.00740073	3.31e-06	23.5607
rs115540740	5	2863938		Relative count	Treg	CD25++ CD8br %T cell	90001679	0.414	0.08661	A	G	0.0223	0.0074738	1.83e-06	23.795
rs2875404	3	76674553		Relative count	Treg	CD25++ CD8br %T cell	90001679	-0.1288	0.02775	T	C	0.6572	0.00747481	3.58e-06	23.7983
rs10789181	1	65816567		Relative count	Treg	CD25++ CD8br %T cell	90001679	0.127	0.02736	G	A	0.6221	0.00758359	3.57e-06	24.1472
rs9304487	18	23581998		Relative count	Treg	CD25++ CD8br %T cell	90001679	0.6093	0.1223	G	A	0.0106	0.007787	6.69e-07	24.8
rs111066413	8	142715815		Relative count	Treg	CD25++ CD8br %T cell	90001679	1.038	0.2095	A	G	0.004	0.00858507	7.66e-07	27.3638
rs76836923	13	68739557		Relative count	Treg	CD25++ CD8br %T cell	90001679	0.5579	0.1164	C	T	0.0141	0.00865356	1.72e-06	27.5839
rs78667279	2	54957709		Relative count	Treg	CD25++ CD8br %T cell	90001679	-0.7401	0.13	A	G	0.0096	0.0104158	1.37e-08	33.2604
rs61839660	10	6094697		Relative count	Treg	CD25++ CD8br %T cell	90001679	0.3212	0.05805	T	C	0.0541	0.010559	3.41e-08	33.7226
rs117023413	16	77750381		Relative count	Treg	CD25++ CD8br %CD8br	90001680	0.3906	0.08676	C	G	0.0218	0.00650697	6.96e-06	20.6967
rs7899856	10	76992690		Relative count	Treg	CD25++ CD8br %CD8br	90001680	0.1712	0.03847	G	A	0.1278	0.00653408	8.9e-06	20.7835
rs7404565	16	16912004		Relative count	Treg	CD25++ CD8br %CD8br	90001680	-0.1821	0.04073	C	T	0.889	0.00654447	8.02e-06	20.8168
rs67641209	18	1728457		Relative count	Treg	CD25++ CD8br %CD8br	90001680	-0.1165	0.02566	T	C	0.4538	0.00672819	5.88e-06	21.4051
rs76404623	14	66336556		Relative count	Treg	CD25++ CD8br %CD8br	90001680	1.242	0.2744	T	C	0.0022	0.00677235	6.26e-06	21.5465
rs12319878	12	132289989		Relative count	Treg	CD25++ CD8br %CD8br	90001680	0.1183	0.02628	T	C	0.5818	0.00681016	6.92e-06	21.6677
rs7871096	9	9463556		Relative count	Treg	CD25++ CD8br %CD8br	90001680	-0.1472	0.03245	T	C	0.198	0.00688153	5.97e-06	21.8963
rs2511723	8	103689301		Relative count	Treg	CD25++ CD8br %CD8br	90001680	0.4529	0.09984	A	G	0.0172	0.00693471	5.94e-06	22.0667
rs1713484	16	12745851		Relative count	Treg	CD25++ CD8br %CD8br	90001680	-0.1246	0.02714	G	A	0.6602	0.0069657	4.59e-06	22.166
rs34505526	13	21956272		Relative count	Treg	CD25++ CD8br %CD8br	90001680	-0.3205	0.07042	C	T	0.0356	0.00705332	5.52e-06	22.4468
rs62085785	18	2446762		Relative count	Treg	CD25++ CD8br %CD8br	90001680	0.1216	0.02658	T	C	0.4024	0.00711157	5e-06	22.6335
rs143728584	6	63027335		Relative count	Treg	CD25++ CD8br %CD8br	90001680	0.3278	0.07321	T	A	0.0343	0.00711843	7.81e-06	22.6555
rs11935691	4	166715039		Relative count	Treg	CD25++ CD8br %CD8br	90001680	-0.2994	0.06338	T	C	0.0419	0.00719711	2.41e-06	22.9078
rs2891140	9	20150132		Relative count	Treg	CD25++ CD8br %CD8br	90001680	-0.2025	0.04433	A	G	0.0984	0.00727594	5.11e-06	23.1605
rs57406526	20	12603931		Relative count	Treg	CD25++ CD8br %CD8br	90001680	0.5559	0.1205	T	A	0.012	0.0073276	4.12e-06	23.3261
rs9304487	18	23581998		Relative count	Treg	CD25++ CD8br %CD8br	90001680	0.5958	0.1212	G	A	0.0106	0.00744576	9.33e-07	23.7051
rs10789181	1	65816567		Relative count	Treg	CD25++ CD8br %CD8br	90001680	0.1286	0.02678	G	A	0.6221	0.00777587	1.66e-06	24.7643
rs60120845	10	56952514		Relative count	Treg	CD25++ CD8br %CD8br	90001680	0.1268	0.02632	C	T	0.4836	0.00803047	1.53e-06	25.5817
rs12930684	16	7317447		Relative count	Treg	CD25++ CD8br %CD8br	90001680	-0.1887	0.03842	C	G	0.1301	0.00805973	9.45e-07	25.6757
rs117858455	7	70457913		Relative count	Treg	CD25++ CD8br %CD8br	90001680	0.2962	0.05979	T	C	0.0493	0.00822414	7.66e-07	26.2038
rs1840899	15	37803811		Relative count	Treg	CD25++ CD8br %CD8br	90001680	-0.1314	0.02567	A	C	0.4589	0.00857465	3.24e-07	27.3302
rs61839660	10	6094697		Relative count	Treg	CD25++ CD8br %CD8br	90001680	0.2909	0.05673	T	C	0.0541	0.00866084	3.12e-07	27.6074
rs34291145	8	112918556		Relative count	Treg	CD25++ CD8br %CD8br	90001680	-0.3753	0.07341	A	G	0.0318	0.0086732	3.37e-07	27.6471
rs114170505	6	32666487		Relative count	Treg	CD25++ CD8br %CD8br	90001680	0.1878	0.04165	C	T	0.1855	0.0106575	6.76e-06	34.0406
rs72915529	2	54970478		Relative count	Treg	CD25++ CD8br %CD8br	90001680	-0.7447	0.1252	A	G	0.0103	0.0113066	3e-09	36.1376
rs9304487	18	23581998		Absolute count	Treg	CD25++ CD8br AC	90001681	0.544	0.1228	G	A	0.0107	0.00626527	9.72e-06	19.7213
rs34603458	2	200798452		Absolute count	Treg	CD25++ CD8br AC	90001681	1.116	0.2483	T	A	0.0027	0.0067073	7.24e-06	21.1221
rs2381937	5	174189338		Absolute count	Treg	CD25++ CD8br AC	90001681	-0.1198	0.0264	G	A	0.6182	0.00677499	5.91e-06	21.3367
rs268887	19	51460482		Absolute count	Treg	CD25++ CD8br AC	90001681	-0.1215	0.02719	G	A	0.372	0.0068974	8.1e-06	21.7249
rs12873951	13	86136478		Absolute count	Treg	CD25++ CD8br AC	90001681	0.1576	0.03556	A	G	0.1674	0.00692364	9.68e-06	21.8081
rs285429	1	165421240		Absolute count	Treg	CD25++ CD8br AC	90001681	-0.1638	0.03668	G	C	0.1522	0.00692414	8.3e-06	21.8097
rs9523198	13	91588376		Absolute count	Treg	CD25++ CD8br AC	90001681	-0.1262	0.02838	C	A	0.6765	0.00697093	9.09e-06	21.9581
rs117391590	17	42759948		Absolute count	Treg	CD25++ CD8br AC	90001681	-0.2978	0.06605	A	G	0.0411	0.00699028	6.76e-06	22.0195
rs6502728	17	3394299		Absolute count	Treg	CD25++ CD8br AC	90001681	-0.1717	0.03742	A	C	0.8589	0.00714563	4.62e-06	22.5124
rs11194290	10	110642737		Absolute count	Treg	CD25++ CD8br AC	90001681	-0.1321	0.02878	C	T	0.2914	0.00720653	4.62e-06	22.7057
rs57921629	10	111362994		Absolute count	Treg	CD25++ CD8br AC	90001681	-0.203	0.04469	A	G	0.097	0.00721908	5.78e-06	22.7455
rs186153147	2	233285448		Absolute count	Treg	CD25++ CD8br AC	90001681	1.319	0.2855	C	G	0.0021	0.00729165	3.97e-06	22.9758
rs6004851	22	26346108		Absolute count	Treg	CD25++ CD8br AC	90001681	-0.1465	0.0314	G	A	0.2187	0.00733452	3.19e-06	23.1119
rs72915262	2	199736794		Absolute count	Treg	CD25++ CD8br AC	90001681	0.3698	0.07966	T	C	0.0276	0.00734037	3.58e-06	23.1305
rs139199585	3	189800760		Absolute count	Treg	CD25++ CD8br AC	90001681	-0.2529	0.05444	G	C	0.0613	0.00736063	3.53e-06	23.1948
rs67795607	6	148558828		Absolute count	Treg	CD25++ CD8br AC	90001681	0.2385	0.05178	G	C	0.0706	0.00746473	4.28e-06	23.5253
rs12090749	1	204152575		Absolute count	Treg	CD25++ CD8br AC	90001681	-0.2815	0.05998	T	A	0.0498	0.00749948	2.8e-06	23.6356
rs61975285	14	82650928		Absolute count	Treg	CD25++ CD8br AC	90001681	-0.2355	0.05151	G	A	0.073	0.0075061	5.01e-06	23.6567
rs75691869	3	77068544		Absolute count	Treg	CD25++ CD8br AC	90001681	-0.3189	0.06851	C	A	0.0388	0.00758551	3.38e-06	23.9088
rs115540740	5	2863938		Absolute count	Treg	CD25++ CD8br AC	90001681	0.4219	0.08851	A	G	0.0219	0.00762564	1.96e-06	24.0363
rs67641209	18	1728457		Absolute count	Treg	CD25++ CD8br AC	90001681	-0.1249	0.02616	T	C	0.453	0.00773108	1.88e-06	24.3712
rs117603761	16	77741894		Absolute count	Treg	CD25++ CD8br AC	90001681	0.4369	0.08969	C	G	0.0211	0.00788524	1.17e-06	24.8611
rs3112458	5	170912245		Absolute count	Treg	CD25++ CD8br AC	90001681	0.3022	0.06234	G	C	0.0454	0.00791582	1.31e-06	24.9583
rs76836923	13	68739557		Absolute count	Treg	CD25++ CD8br AC	90001681	0.5321	0.1164	C	T	0.0142	0.00792672	5.03e-06	24.9929
rs11595826	10	111696639		Absolute count	Treg	CD25++ CD8br AC	90001681	0.1978	0.04162	C	T	0.1149	0.00795783	2.09e-06	25.0918
rs77859155	14	66658886		Absolute count	Treg	CD25++ CD8br AC	90001681	0.2546	0.05338	G	A	0.0671	0.0081153	1.93e-06	25.5923
rs147417158	2	28165568		Absolute count	Treg	CD25++ CD8br AC	90001681	-0.5137	0.108	G	T	0.0157	0.00815598	2.06e-06	25.7217
rs145966061	10	110696905		Absolute count	Treg	CD25++ CD8br AC	90001681	0.3208	0.06663	A	G	0.0414	0.00816839	1.54e-06	25.7612
rs113792557	7	63496409		Absolute count	Treg	CD25++ CD8br AC	90001681	0.2098	0.0421	C	T	0.1102	0.00863207	6.62e-07	27.2362
rs111066413	8	142715815		Absolute count	Treg	CD25++ CD8br AC	90001681	1.07	0.2137	A	G	0.0038	0.00866818	5.87e-07	27.3511
rs79217088	10	56038091		Absolute count	Treg	CD25++ CD8br AC	90001681	-0.1933	0.03896	A	C	0.1358	0.00877016	7.43e-07	27.6758
rs12722558	10	6070276		Absolute count	Treg	CD25++ CD8br AC	90001681	0.2655	0.05335	T	A	0.0674	0.00886164	6.8e-07	27.9671
rs79068129	4	40455868		Absolute count	Treg	CD25++ CD8br AC	90001681	-0.4806	0.08917	T	A	0.022	0.00993938	7.57e-08	31.4025
rs2875404	3	76674553		Absolute count	Treg	CD25++ CD8br AC	90001681	-0.1537	0.02772	T	C	0.657	0.0106472	3.16e-08	33.663
rs78667279	2	54957709		Absolute count	Treg	CD25++ CD8br AC	90001681	-0.7492	0.1315	A	G	0.0096	0.0106735	1.32e-08	33.7469
rs1403755	18	30263492		Absolute count	Treg	CD25++ CD8br AC	90001681	0.2696	0.04674	T	C	0.0864	0.0114747	8.82e-09	36.3094
rs176187	16	77078642		Relative count	Treg	CD127- CD8br %T cell	90001682	0.1931	0.0435	A	G	0.0893	0.00606487	9.3e-06	20.7525
rs143747981	7	52171917		Relative count	Treg	CD127- CD8br %T cell	90001682	-0.406	0.09157	G	A	0.0192	0.00620817	9.56e-06	21.2459
rs4920093	21	43304155		Relative count	Treg	CD127- CD8br %T cell	90001682	0.2628	0.05915	G	A	0.0476	0.00626191	9.15e-06	21.431
rs144005685	6	147443476		Relative count	Treg	CD127- CD8br %T cell	90001682	-0.3525	0.07719	C	T	0.0264	0.00638753	5.12e-06	21.8636
rs117509659	7	29475802		Relative count	Treg	CD127- CD8br %T cell	90001682	0.8353	0.1843	C	T	0.0046	0.00638955	6.06e-06	21.8706
rs143237141	22	45176439		Relative count	Treg	CD127- CD8br %T cell	90001682	0.3035	0.06717	A	G	0.0364	0.00646168	6.45e-06	22.1191
rs144285452	8	8977165		Relative count	Treg	CD127- CD8br %T cell	90001682	-0.2353	0.05177	G	C	0.0623	0.00646883	5.68e-06	22.1437
rs1031000	13	104945684		Relative count	Treg	CD127- CD8br %T cell	90001682	0.1252	0.02768	T	C	0.6988	0.00659852	6.31e-06	22.5906
rs77729615	6	129871947		Relative count	Treg	CD127- CD8br %T cell	90001682	0.6817	0.1489	T	C	0.0072	0.00664371	4.83e-06	22.7464
rs147338725	3	52230641		Relative count	Treg	CD127- CD8br %T cell	90001682	0.248	0.05471	A	G	0.0579	0.00670979	6.05e-06	22.9741
rs2071556	6	32904601		Relative count	Treg	CD127- CD8br %T cell	90001682	-0.1219	0.02664	T	G	0.6043	0.0071065	4.89e-06	24.3422
rs13187738	5	82289904		Relative count	Treg	CD127- CD8br %T cell	90001682	-0.1922	0.03986	G	A	0.1099	0.00722725	1.5e-06	24.7588
rs10171072	2	113756563		Relative count	Treg	CD127- CD8br %T cell	90001682	0.1532	0.03199	A	G	0.1914	0.00726479	1.75e-06	24.8884
rs17792777	17	74656860		Relative count	Treg	CD127- CD8br %T cell	90001682	0.1255	0.0253	T	C	0.4812	0.00786399	7.36e-07	26.9574
rs114059502	6	30837290		Relative count	Treg	CD127- CD8br %T cell	90001682	0.2022	0.04502	T	C	0.114	0.00825906	7.28e-06	28.323
rs3130901	6	31419065		Relative count	Treg	CD127- CD8br %T cell	90001682	0.1696	0.03518	T	A	0.1934	0.00897421	1.49e-06	30.7977
rs885951	6	31140091		Relative count	Treg	CD127- CD8br %T cell	90001682	0.1604	0.03202	A	C	0.2445	0.009505	5.74e-07	32.6367
rs2256312	6	31381407		Relative count	Treg	CD127- CD8br %T cell	90001682	-0.1631	0.03245	G	A	0.7636	0.00960398	5.27e-07	32.9799
rs150971914	6	31457484		Relative count	Treg	CD127- CD8br %T cell	90001682	0.2154	0.04549	T	C	0.118	0.00965766	2.28e-06	33.166
rs9260918	6	29948751		Relative count	Treg	CD127- CD8br %T cell	90001682	-0.1508	0.03161	T	C	0.3541	0.0104022	1.91e-06	35.7496
rs2516660	6	30466596		Relative count	Treg	CD127- CD8br %T cell	90001682	0.1444	0.02908	A	G	0.4896	0.0104212	7.19e-07	35.8156
rs915895	6	32190217		Relative count	Treg	CD127- CD8br %T cell	90001682	0.1817	0.03425	C	T	0.2013	0.0106162	1.2e-07	36.493
rs3129817	6	30342753		Relative count	Treg	CD127- CD8br %T cell	90001682	-0.1559	0.03304	A	G	0.3344	0.0108194	2.45e-06	37.1991
rs6904669	6	31192796		Relative count	Treg	CD127- CD8br %T cell	90001682	-0.1557	0.02909	G	A	0.6402	0.0111682	9.18e-08	38.4121
rs9269109	6	32443266		Relative count	Treg	CD127- CD8br %T cell	90001682	0.1559	0.02993	C	T	0.3641	0.0112546	1.99e-07	38.7127
rs55945137	6	31390779		Relative count	Treg	CD127- CD8br %T cell	90001682	-0.1574	0.03165	A	G	0.3491	0.0112591	6.97e-07	38.7282
rs3132608	6	30609661		Relative count	Treg	CD127- CD8br %T cell	90001682	-0.1566	0.03188	C	T	0.3642	0.0113573	9.44e-07	39.0698
rs34767257	6	30932606		Relative count	Treg	CD127- CD8br %T cell	90001682	-0.1633	0.03337	A	G	0.334	0.0118638	1.03e-06	40.8331
rs12504845	4	134361180		Relative count	Treg	CD127- CD8br %CD8br	90001683	-0.3543	0.0794	A	C	0.0226	0.00554566	8.39e-06	18.966
rs6462248	7	31160869		Relative count	Treg	CD127- CD8br %CD8br	90001683	-0.1808	0.04061	A	G	0.0954	0.00564198	8.84e-06	19.2973
rs13016937	2	237036590		Relative count	Treg	CD127- CD8br %CD8br	90001683	0.1332	0.02978	G	A	0.1985	0.0056455	7.93e-06	19.3094
rs12450916	17	74615933		Relative count	Treg	CD127- CD8br %CD8br	90001683	0.107	0.02401	T	C	0.5436	0.00568097	8.66e-06	19.4314
rs10178517	2	110049342		Relative count	Treg	CD127- CD8br %CD8br	90001683	-0.1465	0.03286	C	T	0.1581	0.00571344	8.47e-06	19.5431
rs16943541	18	376543		Relative count	Treg	CD127- CD8br %CD8br	90001683	-1.183	0.2615	C	G	0.0021	0.00586551	6.24e-06	20.0663
rs139584477	8	57056704		Relative count	Treg	CD127- CD8br %CD8br	90001683	0.9211	0.1985	A	G	0.0035	0.00591819	3.6e-06	20.2476
rs114672498	1	4591565		Relative count	Treg	CD127- CD8br %CD8br	90001683	1.191	0.2564	G	C	0.0021	0.00594511	3.56e-06	20.3402
rs114065521	1	178434882		Relative count	Treg	CD127- CD8br %CD8br	90001683	-0.567	0.1264	G	A	0.0096	0.00611333	7.46e-06	20.9193
rs8063013	16	72356899		Relative count	Treg	CD127- CD8br %CD8br	90001683	0.1675	0.03637	C	T	0.1264	0.00619611	4.25e-06	21.2044
rs147839296	1	97114345		Relative count	Treg	CD127- CD8br %CD8br	90001683	-0.1959	0.04115	T	C	0.0948	0.00658645	2e-06	22.5491
rs6485566	11	44737646		Relative count	Treg	CD127- CD8br %CD8br	90001683	0.1441	0.02798	A	G	0.2445	0.00767134	2.74e-07	26.2919
rs669537	5	134593542		Relative count	Treg	CD127- CD8br %CD8br	90001683	-0.1303	0.02461	A	G	0.3707	0.00792135	1.28e-07	27.1556
rs2636362	6	168395245		Relative count	Treg	CD127- CD8br %CD8br	90001683	0.1354	0.02566	G	T	0.3247	0.00803982	1.41e-07	27.565
rs72721355	8	140355393		Absolute count	Treg	CD127- CD8br AC	90001684	-0.5296	0.1184	A	G	0.0113	0.00626713	7.95e-06	21.2471
rs305404	1	88236589		Absolute count	Treg	CD127- CD8br AC	90001684	0.116	0.02576	C	A	0.5311	0.00670197	6.95e-06	22.7313
rs7533594	1	205558402		Absolute count	Treg	CD127- CD8br AC	90001684	-0.1467	0.03258	G	T	0.1936	0.00671964	6.93e-06	22.7916
rs12130486	1	81455274		Absolute count	Treg	CD127- CD8br AC	90001684	0.3686	0.08167	C	T	0.0254	0.00672668	6.6e-06	22.8157
rs17792777	17	74656860		Absolute count	Treg	CD127- CD8br AC	90001684	0.1162	0.02616	T	C	0.4826	0.00674304	9.29e-06	22.8715
rs2837838	21	42191862		Absolute count	Treg	CD127- CD8br AC	90001684	0.2219	0.04872	G	A	0.9255	0.00679012	5.42e-06	23.0323
rs35238206	17	75698346		Absolute count	Treg	CD127- CD8br AC	90001684	0.1289	0.02856	G	A	0.2872	0.0068028	6.63e-06	23.0756
rs17204781	3	151747048		Absolute count	Treg	CD127- CD8br AC	90001684	-0.2739	0.06111	T	C	0.0485	0.00692412	7.65e-06	23.49
rs34970500	13	110075194		Absolute count	Treg	CD127- CD8br AC	90001684	-0.2824	0.06348	T	C	0.046	0.00699948	8.95e-06	23.7475
rs77729615	6	129871947		Absolute count	Treg	CD127- CD8br AC	90001684	0.6974	0.1532	T	C	0.0073	0.00704912	5.51e-06	23.9171
rs661093	5	3971674		Absolute count	Treg	CD127- CD8br AC	90001684	-0.1262	0.0276	C	G	0.6565	0.00718307	5e-06	24.3749
rs1183901	10	90231718		Absolute count	Treg	CD127- CD8br AC	90001684	-0.1224	0.02704	C	T	0.5874	0.007262	6.2e-06	24.6446
rs143237141	22	45176439		Absolute count	Treg	CD127- CD8br AC	90001684	0.3209	0.06909	A	G	0.0366	0.00726202	3.54e-06	24.6447
rs199651	7	23366691		Absolute count	Treg	CD127- CD8br AC	90001684	0.1209	0.02634	T	A	0.4776	0.00729374	4.59e-06	24.7531
rs9469323	6	32996802		Absolute count	Treg	CD127- CD8br AC	90001684	0.1716	0.03874	T	C	0.1451	0.00730545	9.75e-06	24.7932
rs11060493	12	130160924		Absolute count	Treg	CD127- CD8br AC	90001684	0.2008	0.04204	C	A	0.1018	0.00737358	1.85e-06	25.0261
rs6908236	6	33628922		Absolute count	Treg	CD127- CD8br AC	90001684	-0.1266	0.02734	C	A	0.4496	0.00793236	3.77e-06	26.9378
rs6935940	6	32683691		Absolute count	Treg	CD127- CD8br AC	90001684	0.1634	0.03671	C	A	0.1841	0.00802093	8.77e-06	27.241
rs1965747	6	32901007		Absolute count	Treg	CD127- CD8br AC	90001684	0.155	0.03286	G	A	0.22	0.00824538	2.5e-06	28.0096
rs2071556	6	32904601		Absolute count	Treg	CD127- CD8br AC	90001684	-0.1327	0.02786	T	G	0.605	0.00841636	1.99e-06	28.5954
rs2267983	22	50698157		Absolute count	Treg	CD127- CD8br AC	90001684	-0.1395	0.02671	A	C	0.3932	0.00928619	1.88e-07	31.5784
rs150971914	6	31457484		Absolute count	Treg	CD127- CD8br AC	90001684	0.2183	0.04843	T	C	0.1179	0.00991218	6.82e-06	33.7285
rs9268847	6	32429277		Absolute count	Treg	CD127- CD8br AC	90001684	-0.1512	0.03156	G	A	0.6388	0.0105498	1.75e-06	35.9214
rs114059502	6	30837290		Absolute count	Treg	CD127- CD8br AC	90001684	0.2289	0.04823	T	C	0.1136	0.0105519	2.17e-06	35.9284
rs9273390	6	32627042		Absolute count	Treg	CD127- CD8br AC	90001684	-0.1874	0.03876	C	G	0.1927	0.0109266	1.39e-06	37.2185
rs28869508	6	32343735		Absolute count	Treg	CD127- CD8br AC	90001684	0.2642	0.05283	T	C	0.0871	0.0111004	6e-07	37.8169
rs9260918	6	29948751		Absolute count	Treg	CD127- CD8br AC	90001684	-0.1566	0.03409	T	C	0.354	0.0112163	4.56e-06	38.2163
rs2516657	6	30466913		Absolute count	Treg	CD127- CD8br AC	90001684	0.1498	0.03087	A	G	0.4956	0.0112192	1.27e-06	38.2262
rs1974459	6	32452142		Absolute count	Treg	CD127- CD8br AC	90001684	-0.184	0.03723	G	C	0.2123	0.0113234	8.15e-07	38.5854
rs6932236	6	31383979		Absolute count	Treg	CD127- CD8br AC	90001684	-0.1512	0.02996	C	T	0.5452	0.0113373	4.71e-07	38.6334
rs1053726	6	31322047		Absolute count	Treg	CD127- CD8br AC	90001684	-0.1621	0.03608	G	A	0.3179	0.0113955	7.21e-06	38.8341
rs2523581	6	31328121		Absolute count	Treg	CD127- CD8br AC	90001684	-0.1544	0.0324	T	G	0.396	0.011404	1.95e-06	38.8632
rs2523938	6	29926976		Absolute count	Treg	CD127- CD8br AC	90001684	-0.1544	0.0323	G	A	0.4184	0.0116022	1.84e-06	39.5467
rs4416711	6	31221039		Absolute count	Treg	CD127- CD8br AC	90001684	-0.1541	0.03164	T	C	0.4843	0.0118617	1.17e-06	40.4418
rs915895	6	32190217		Absolute count	Treg	CD127- CD8br AC	90001684	0.198	0.03619	C	T	0.2016	0.0126204	4.75e-08	43.0614
rs1079687	6	30608273		Absolute count	Treg	CD127- CD8br AC	90001684	-0.1672	0.03451	G	A	0.3641	0.0129453	1.33e-06	44.1847
rs34767257	6	30932606		Absolute count	Treg	CD127- CD8br AC	90001684	-0.1716	0.03617	A	G	0.3337	0.0130945	2.18e-06	44.7009
rs3129817	6	30342753		Absolute count	Treg	CD127- CD8br AC	90001684	-0.1756	0.03579	A	G	0.3346	0.0137305	9.77e-07	46.9022
rs35571040	6	32636477		Absolute count	Treg	CD127- CD8br AC	90001684	-0.2015	0.03981	A	G	0.2217	0.0140118	4.4e-07	47.8765
rs3130901	6	31419065		Absolute count	Treg	CD127- CD8br AC	90001684	0.2129	0.03721	T	A	0.193	0.0141193	1.15e-08	48.2491
rs114968045	6	32666960		Absolute count	Treg	CD127- CD8br AC	90001684	-0.1862	0.0341	C	T	0.2993	0.0145421	5.13e-08	49.7154
rs28746887	6	32639096		Absolute count	Treg	CD127- CD8br AC	90001684	-0.1802	0.03888	T	C	0.4094	0.0157029	3.69e-06	53.7472
rs9269109	6	32443266		Absolute count	Treg	CD127- CD8br AC	90001684	0.1865	0.03176	C	T	0.3641	0.0161064	4.71e-09	55.1506
rs3130685	6	31206206		Absolute count	Treg	CD127- CD8br AC	90001684	0.1905	0.03102	T	C	0.3449	0.0163991	9.17e-10	56.1698
rs67792106	6	32528323		Absolute count	Treg	CD127- CD8br AC	90001684	0.3663	0.07166	G	C	0.4643	0.0667458	3.38e-07	240.949
rs7989683	13	96304050		Relative count	Treg	CD28- CD8br %T cell	90001685	-0.2244	0.05064	T	C	0.9391	0.00575977	9.68e-06	19.9168
rs17757383	14	96102338		Relative count	Treg	CD28- CD8br %T cell	90001685	-0.2551	0.05717	C	T	0.0471	0.00584143	8.37e-06	20.2008
rs76108828	17	19407306		Relative count	Treg	CD28- CD8br %T cell	90001685	-0.7006	0.1577	T	A	0.0061	0.00595172	9.15e-06	20.5845
rs6009141	22	49445896		Relative count	Treg	CD28- CD8br %T cell	90001685	-0.1623	0.03642	A	G	0.1307	0.00598566	8.64e-06	20.7026
rs74829844	16	49700293		Relative count	Treg	CD28- CD8br %T cell	90001685	0.2626	0.05811	G	A	0.0458	0.00602732	6.41e-06	20.8476
rs148460149	20	50115542		Relative count	Treg	CD28- CD8br %T cell	90001685	-0.3043	0.06823	A	G	0.0339	0.00606535	8.44e-06	20.9799
rs8108431	19	9996687		Relative count	Treg	CD28- CD8br %T cell	90001685	-0.1277	0.02836	C	T	0.2491	0.00610053	6.96e-06	21.1024
rs116924408	17	74622647		Relative count	Treg	CD28- CD8br %T cell	90001685	-0.4561	0.1	T	G	0.015	0.0061472	5.27e-06	21.2648
rs60998309	3	24959272		Relative count	Treg	CD28- CD8br %T cell	90001685	-0.255	0.05569	A	C	0.0504	0.00622417	4.87e-06	21.5327
rs144285452	8	8977165		Relative count	Treg	CD28- CD8br %T cell	90001685	-0.2393	0.05081	G	C	0.0624	0.00670066	2.58e-06	23.1923
rs149359490	6	42968121		Relative count	Treg	CD28- CD8br %T cell	90001685	-0.2814	0.05962	A	G	0.0448	0.0067772	2.47e-06	23.459
rs12940345	17	74612462		Relative count	Treg	CD28- CD8br %T cell	90001685	0.1177	0.02451	T	C	0.5494	0.00685903	1.63e-06	23.7442
rs7728865	5	59819941		Relative count	Treg	CD28- CD8br %T cell	90001685	-0.201	0.04091	A	G	0.1019	0.00739471	9.37e-07	25.6124
rs56216385	21	16129270		Relative count	Treg	CD28- CD8br %T cell	90001685	0.1299	0.02595	G	A	0.325	0.00740347	5.81e-07	25.643
rs4796089	17	33814758		Relative count	Treg	CD28- CD8br %T cell	90001685	-0.1883	0.03625	C	T	0.1343	0.00824468	2.18e-07	28.5809
rs9268847	6	32429277		Relative count	Treg	CD28- CD8br %T cell	90001685	-0.1346	0.03003	G	A	0.6404	0.00834432	7.66e-06	28.9292
rs1264377	6	30764907		Relative count	Treg	CD28- CD8br %T cell	90001685	0.2104	0.04546	A	G	0.1158	0.00906527	3.84e-06	31.4515
rs3132518	6	31140169		Relative count	Treg	CD28- CD8br %T cell	90001685	0.1388	0.02821	G	C	0.4395	0.00949169	9.14e-07	32.9451
rs35571040	6	32636477		Relative count	Treg	CD28- CD8br %T cell	90001685	-0.1689	0.03774	A	G	0.2224	0.00986689	7.9e-06	34.2604
rs3117106	6	32343369		Relative count	Treg	CD28- CD8br %T cell	90001685	0.2287	0.04558	C	T	0.107	0.00999534	5.51e-07	34.7109
rs3130901	6	31419065		Relative count	Treg	CD28- CD8br %T cell	90001685	0.1794	0.03536	T	A	0.1933	0.0100373	4.09e-07	34.8583
rs1266079	6	31504774		Relative count	Treg	CD28- CD8br %T cell	90001685	-0.1484	0.0308	G	A	0.385	0.0104288	1.5e-06	36.232
rs7756993	6	31382133		Relative count	Treg	CD28- CD8br %T cell	90001685	-0.1473	0.02848	C	T	0.5487	0.0107457	2.47e-07	37.3451
rs6904669	6	31192796		Relative count	Treg	CD28- CD8br %T cell	90001685	-0.156	0.02932	G	A	0.6414	0.0111949	1.1e-07	38.9237
rs2275854	6	29976838		Relative count	Treg	CD28- CD8br %T cell	90001685	0.1567	0.03095	G	A	0.5654	0.0120674	4.37e-07	41.9945
rs9269109	6	32443266		Relative count	Treg	CD28- CD8br %T cell	90001685	0.1618	0.03022	C	T	0.3626	0.0121012	9.18e-08	42.1134
rs67792106	6	32528323		Relative count	Treg	CD28- CD8br %T cell	90001685	0.3035	0.06823	G	C	0.4645	0.045824	8.91e-06	165.109
rs1978254	19	57281224		Relative count	Treg	CD28- CD8br %CD8br	90001686	0.2113	0.04699	A	G	0.0592	0.00497334	7.13e-06	17.1838
rs78240333	11	122733658		Relative count	Treg	CD28- CD8br %CD8br	90001686	0.4293	0.09636	C	G	0.0138	0.00501644	8.66e-06	17.3335
rs6781800	3	187595182		Relative count	Treg	CD28- CD8br %CD8br	90001686	0.1308	0.02948	A	G	0.1788	0.00502414	9.45e-06	17.3602
rs57679712	12	14117043		Relative count	Treg	CD28- CD8br %CD8br	90001686	-0.1578	0.0352	C	A	0.1144	0.00504554	7.56e-06	17.4345
rs62490686	8	37669867		Relative count	Treg	CD28- CD8br %CD8br	90001686	-0.1252	0.02805	G	T	0.2078	0.00516082	8.34e-06	17.835
rs139331134	14	20442676		Relative count	Treg	CD28- CD8br %CD8br	90001686	0.2126	0.048	A	T	0.061	0.00517788	9.78e-06	17.8942
rs62530389	9	1143504		Relative count	Treg	CD28- CD8br %CD8br	90001686	0.1327	0.02954	G	A	0.1814	0.00522975	7.25e-06	18.0744
rs149359490	6	42968121		Relative count	Treg	CD28- CD8br %CD8br	90001686	-0.2474	0.0551	A	G	0.0448	0.00523844	7.37e-06	18.1046
rs4789948	17	77135849		Relative count	Treg	CD28- CD8br %CD8br	90001686	-0.5458	0.1201	T	C	0.0092	0.00543089	5.69e-06	18.7734
rs185397210	9	12807800		Relative count	Treg	CD28- CD8br %CD8br	90001686	-0.6275	0.1386	T	C	0.007	0.005474	6.15e-06	18.9232
rs34752208	9	137165566		Relative count	Treg	CD28- CD8br %CD8br	90001686	-0.1118	0.02423	A	G	0.325	0.00548404	4.08e-06	18.9581
rs11544989	8	145057868		Relative count	Treg	CD28- CD8br %CD8br	90001686	0.1078	0.02331	G	A	0.6156	0.00549983	3.87e-06	19.013
rs669537	5	134593542		Relative count	Treg	CD28- CD8br %CD8br	90001686	-0.1092	0.02339	A	G	0.3706	0.00556298	3.13e-06	19.2325
rs7989683	13	96304050		Relative count	Treg	CD28- CD8br %CD8br	90001686	-0.2218	0.04685	T	C	0.9391	0.00562707	2.29e-06	19.4553
rs193125329	3	172046675		Relative count	Treg	CD28- CD8br %CD8br	90001686	-0.3709	0.07776	C	T	0.0211	0.00568283	1.92e-06	19.6492
rs117279064	16	14352543		Relative count	Treg	CD28- CD8br %CD8br	90001686	-0.4812	0.1043	A	G	0.0126	0.00576162	4.07e-06	19.9233
rs12450916	17	74615933		Relative count	Treg	CD28- CD8br %CD8br	90001686	0.108	0.02273	T	C	0.5433	0.00578826	2.11e-06	20.0159
rs2517941	6	29708417		Relative count	Treg	CD28- CD8br %CD8br	90001686	0.1384	0.03086	G	C	0.2035	0.00620944	7.57e-06	21.4814
rs9258405	6	29762054		Relative count	Treg	CD28- CD8br %CD8br	90001686	0.1557	0.03455	T	C	0.1512	0.00622249	6.83e-06	21.5269
rs2197002	5	78136988		Relative count	Treg	CD28- CD8br %CD8br	90001686	0.1255	0.02633	A	C	0.2731	0.00625337	1.94e-06	21.6344
rs142216336	12	59178989		Relative count	Treg	CD28- CD8br %CD8br	90001686	0.3436	0.06925	T	C	0.0273	0.00627015	7.31e-07	21.6928
rs56216385	21	16129270		Relative count	Treg	CD28- CD8br %CD8br	90001686	0.1211	0.02399	G	A	0.325	0.00643436	4.74e-07	22.2646
rs148460149	20	50115542		Relative count	Treg	CD28- CD8br %CD8br	90001686	-0.3239	0.06304	A	G	0.0339	0.00687185	2.92e-07	23.7889
rs28359963	6	29574476		Relative count	Treg	CD28- CD8br %CD8br	90001686	-0.1386	0.03012	C	T	0.2388	0.00698376	4.34e-06	24.179
rs6922257	6	32595682		Relative count	Treg	CD28- CD8br %CD8br	90001686	-0.1553	0.03235	A	G	0.2039	0.00782993	1.63e-06	27.1317
rs1264377	6	30764907		Relative count	Treg	CD28- CD8br %CD8br	90001686	0.2006	0.04061	A	G	0.1158	0.00824045	8.27e-07	28.5661
rs7775227	6	31382147		Relative count	Treg	CD28- CD8br %CD8br	90001686	-0.1298	0.02562	C	G	0.5487	0.0083441	4.28e-07	28.9284
rs3117106	6	32343369		Relative count	Treg	CD28- CD8br %CD8br	90001686	0.2097	0.04096	C	T	0.107	0.00840354	3.2e-07	29.1362
rs7728865	5	59819941		Relative count	Treg	CD28- CD8br %CD8br	90001686	-0.2169	0.03774	A	G	0.1019	0.00861089	9.95e-09	29.8614
rs2857604	6	31525105		Relative count	Treg	CD28- CD8br %CD8br	90001686	-0.142	0.02745	G	T	0.3352	0.00898673	2.43e-07	31.1766
rs9270559	6	32560698		Relative count	Treg	CD28- CD8br %CD8br	90001686	-0.1473	0.0314	G	T	0.7048	0.00902854	2.81e-06	31.3229
rs3132518	6	31140169		Relative count	Treg	CD28- CD8br %CD8br	90001686	0.1377	0.02531	G	C	0.4395	0.00934184	5.65e-08	32.4201
rs3130901	6	31419065		Relative count	Treg	CD28- CD8br %CD8br	90001686	0.1748	0.03189	T	A	0.1933	0.00952921	4.48e-08	33.0766
rs4796089	17	33814758		Relative count	Treg	CD28- CD8br %CD8br	90001686	-0.2034	0.03346	C	T	0.1343	0.00962001	1.35e-09	33.3948
rs6904670	6	31192797		Relative count	Treg	CD28- CD8br %CD8br	90001686	-0.1458	0.02634	G	A	0.6414	0.00977877	3.34e-08	33.9514
rs9269118	6	32443641		Relative count	Treg	CD28- CD8br %CD8br	90001686	0.1441	0.0273	A	G	0.3814	0.00979825	1.4e-07	34.0197
rs2275854	6	29976838		Relative count	Treg	CD28- CD8br %CD8br	90001686	0.142	0.02743	G	A	0.5654	0.00990951	2.4e-07	34.4099
rs35571040	6	32636477		Relative count	Treg	CD28- CD8br %CD8br	90001686	-0.1864	0.03397	A	G	0.2224	0.0120175	4.4e-08	41.8186
rs112984211	6	32617889		Relative count	Treg	CD28- CD8br %CD8br	90001686	0.2708	0.05368	T	G	0.2433	0.0270018	4.79e-07	95.4085
rs7533594	1	205558402		Absolute count	Treg	CD28- CD8br AC	90001687	-0.1437	0.03172	G	T	0.1938	0.00645268	6.12e-06	22.1206
rs148460149	20	50115542		Absolute count	Treg	CD28- CD8br AC	90001687	-0.3167	0.07058	A	G	0.0335	0.0064949	7.47e-06	22.2663
rs11869223	17	33775713		Absolute count	Treg	CD28- CD8br AC	90001687	0.1173	0.02519	G	C	0.4365	0.00676868	3.34e-06	23.2112
rs118079184	8	9002188		Absolute count	Treg	CD28- CD8br AC	90001687	-0.2399	0.0518	A	C	0.0634	0.00683493	3.77e-06	23.44
rs113098117	7	54014110		Absolute count	Treg	CD28- CD8br AC	90001687	-0.6929	0.1468	G	A	0.0072	0.00686381	2.46e-06	23.5397
rs1465651	6	32901351		Absolute count	Treg	CD28- CD8br AC	90001687	0.1463	0.03286	T	C	0.2007	0.00686714	8.73e-06	23.5512
rs7989683	13	96304050		Absolute count	Treg	CD28- CD8br AC	90001687	-0.2461	0.05216	T	C	0.9396	0.00687437	2.48e-06	23.5762
rs62280061	3	187544579		Absolute count	Treg	CD28- CD8br AC	90001687	0.1558	0.03411	A	G	0.1715	0.00689797	5.13e-06	23.6577
rs77729615	6	129871947		Absolute count	Treg	CD28- CD8br AC	90001687	0.6962	0.1502	T	C	0.0072	0.00692935	3.67e-06	23.766
rs2267983	22	50698157		Absolute count	Treg	CD28- CD8br AC	90001687	-0.1212	0.02615	A	C	0.3928	0.0070071	3.73e-06	24.0346
rs1451433	4	179934673		Absolute count	Treg	CD28- CD8br AC	90001687	-0.1221	0.02604	C	G	0.3885	0.00708352	2.83e-06	24.2986
rs60998309	3	24959272		Absolute count	Treg	CD28- CD8br AC	90001687	-0.2749	0.05734	A	C	0.0502	0.00720635	1.71e-06	24.723
rs12940345	17	74612462		Absolute count	Treg	CD28- CD8br AC	90001687	0.1212	0.02523	T	C	0.5503	0.00727039	1.61e-06	24.9443
rs427055	21	15326213		Absolute count	Treg	CD28- CD8br AC	90001687	-0.209	0.04432	C	T	0.9083	0.00727648	2.51e-06	24.9653
rs9266231	6	31325380		Absolute count	Treg	CD28- CD8br AC	90001687	-0.1779	0.04	T	C	0.8509	0.00803042	8.95e-06	27.573
rs3828879	6	31379391		Absolute count	Treg	CD28- CD8br AC	90001687	0.1808	0.03889	T	C	0.1545	0.00854022	3.47e-06	29.3385
rs56216385	21	16129270		Absolute count	Treg	CD28- CD8br AC	90001687	0.1395	0.02669	G	A	0.3254	0.00854363	1.85e-07	29.3504
rs16870056	6	32301630		Absolute count	Treg	CD28- CD8br AC	90001687	0.2646	0.0583	A	G	0.0679	0.00886221	5.86e-06	30.4546
rs3909115	6	30993188		Absolute count	Treg	CD28- CD8br AC	90001687	-0.1415	0.02872	C	A	0.5756	0.00978226	8.7e-07	33.6475
rs113203074	6	31387875		Absolute count	Treg	CD28- CD8br AC	90001687	0.222	0.04656	A	C	0.1125	0.0098414	1.93e-06	33.853
rs4796089	17	33814758		Absolute count	Treg	CD28- CD8br AC	90001687	-0.2103	0.03733	C	T	0.1339	0.0102579	1.9e-08	35.3004
rs2534812	6	30482993		Absolute count	Treg	CD28- CD8br AC	90001687	0.1441	0.02964	T	C	0.4952	0.0103814	1.22e-06	35.7301
rs9273390	6	32627042		Absolute count	Treg	CD28- CD8br AC	90001687	-0.1841	0.0373	C	G	0.1935	0.0105785	8.35e-07	36.4155
rs1974459	6	32452142		Absolute count	Treg	CD28- CD8br AC	90001687	-0.1803	0.03586	G	C	0.2132	0.0109062	5.2e-07	37.5561
rs4416711	6	31221039		Absolute count	Treg	CD28- CD8br AC	90001687	-0.1486	0.03039	T	C	0.4849	0.0110309	1.05e-06	37.9903
rs114059502	6	30837290		Absolute count	Treg	CD28- CD8br AC	90001687	0.2353	0.04629	T	C	0.1133	0.0111245	3.94e-07	38.3163
rs3130645	6	30672342		Absolute count	Treg	CD28- CD8br AC	90001687	-0.1554	0.03273	G	A	0.3694	0.0112508	2.14e-06	38.7562
rs34767257	6	30932606		Absolute count	Treg	CD28- CD8br AC	90001687	-0.1592	0.03453	A	G	0.3341	0.0112772	4.18e-06	38.8483
rs9268847	6	32429277		Absolute count	Treg	CD28- CD8br AC	90001687	-0.1571	0.03032	G	A	0.6403	0.0113686	2.34e-07	39.1667
rs1266079	6	31504774		Absolute count	Treg	CD28- CD8br AC	90001687	-0.163	0.03116	G	A	0.3842	0.0125719	1.8e-07	43.3652
rs2275854	6	29976838		Absolute count	Treg	CD28- CD8br AC	90001687	0.162	0.03114	G	A	0.565	0.0129002	2.07e-07	44.5124
rs7756993	6	31382133		Absolute count	Treg	CD28- CD8br AC	90001687	-0.1628	0.02884	C	T	0.5487	0.0131262	1.81e-08	45.3025
rs114968045	6	32666960		Absolute count	Treg	CD28- CD8br AC	90001687	-0.1789	0.03284	C	T	0.2997	0.0134345	5.45e-08	46.381
rs3117106	6	32343369		Absolute count	Treg	CD28- CD8br AC	90001687	0.2674	0.0461	C	T	0.1071	0.0136756	7.25e-09	47.2248
rs3130901	6	31419065		Absolute count	Treg	CD28- CD8br AC	90001687	0.2218	0.03586	T	A	0.1929	0.0153184	6.9e-10	52.986
rs3130685	6	31206206		Absolute count	Treg	CD28- CD8br AC	90001687	0.1894	0.02987	T	C	0.3439	0.016188	2.56e-10	56.0434
rs9269109	6	32443266		Absolute count	Treg	CD28- CD8br AC	90001687	0.1897	0.03055	C	T	0.3627	0.0166363	6.01e-10	57.6218
rs35571040	6	32636477		Absolute count	Treg	CD28- CD8br AC	90001687	-0.224	0.03825	A	G	0.2229	0.0173825	5.18e-09	60.2522
rs112984211	6	32617889		Absolute count	Treg	CD28- CD8br AC	90001687	0.3386	0.06032	T	G	0.2433	0.0422153	2.15e-08	150.123
rs142208889	19	51829114		Relative count	Treg	CD28+ CD45RA+ CD8br %T cell	90001688	3.814	0.6612	T	C	0.0001	0.00290903	8.68e-09	10.0304
rs58471414	14	28349764		Relative count	Treg	CD28+ CD45RA+ CD8br %T cell	90001688	3.833	0.6771	G	T	0.0001	0.00293808	1.63e-08	10.1309
rs11735841	4	25612506		Relative count	Treg	CD28+ CD45RA+ CD8br %T cell	90001688	0.4503	0.09716	A	G	0.0073	0.00293883	3.72e-06	10.1335
rs12258605	10	125342204		Relative count	Treg	CD28+ CD45RA+ CD8br %T cell	90001688	0.1289	0.02859	A	T	0.0999	0.00298808	6.75e-06	10.3038
rs76604940	4	31397782		Relative count	Treg	CD28+ CD45RA+ CD8br %T cell	90001688	3.867	0.6826	C	A	0.0001	0.00299044	1.59e-08	10.312
rs117494082	14	56862154		Relative count	Treg	CD28+ CD45RA+ CD8br %T cell	90001688	3.894	0.6914	A	G	0.0001	0.00303234	1.94e-08	10.4569
rs72840806	6	21472682		Relative count	Treg	CD28+ CD45RA+ CD8br %T cell	90001688	3.897	0.6914	A	C	0.0001	0.00303702	1.87e-08	10.4731
rs180703933	1	210283225		Relative count	Treg	CD28+ CD45RA+ CD8br %T cell	90001688	1.307	0.2917	A	G	0.0009	0.00307208	7.65e-06	10.5944
rs35890579	10	129690837		Relative count	Treg	CD28+ CD45RA+ CD8br %T cell	90001688	0.6544	0.1439	T	G	0.0036	0.00307222	5.58e-06	10.5949
rs111346930	11	91003050		Relative count	Treg	CD28+ CD45RA+ CD8br %T cell	90001688	-0.1678	0.0379	T	C	0.0583	0.00309168	9.82e-06	10.6622
rs140372175	1	199278900		Relative count	Treg	CD28+ CD45RA+ CD8br %T cell	90001688	0.5952	0.1326	C	A	0.0044	0.0031038	7.38e-06	10.7041
rs145394029	1	58482434		Relative count	Treg	CD28+ CD45RA+ CD8br %T cell	90001688	1.971	0.4052	T	C	0.0004	0.00310663	1.2e-06	10.7139
rs144591335	16	59010741		Relative count	Treg	CD28+ CD45RA+ CD8br %T cell	90001688	3.946	0.6967	G	A	0.0001	0.00311387	1.6e-08	10.7389
rs139463423	14	31143832		Relative count	Treg	CD28+ CD45RA+ CD8br %T cell	90001688	1.613	0.356	T	C	0.0006	0.00312025	6.03e-06	10.761
rs138653244	11	47745696		Relative count	Treg	CD28+ CD45RA+ CD8br %T cell	90001688	2.288	0.4624	C	G	0.0003	0.00314002	7.85e-07	10.8294
rs78908164	2	127884901		Relative count	Treg	CD28+ CD45RA+ CD8br %T cell	90001688	0.1758	0.0394	T	G	0.0538	0.00314654	8.36e-06	10.8519
rs137858581	5	173002007		Relative count	Treg	CD28+ CD45RA+ CD8br %T cell	90001688	3.974	0.7251	C	T	0.0001	0.00315822	4.54e-08	10.8924
rs11124656	2	39172477		Relative count	Treg	CD28+ CD45RA+ CD8br %T cell	90001688	-0.08456	0.0188	T	G	0.6705	0.00315947	7.06e-06	10.8967
rs8180936	8	61151574		Relative count	Treg	CD28+ CD45RA+ CD8br %T cell	90001688	0.08508	0.01843	T	C	0.6699	0.0032014	4.05e-06	11.0418
rs11487069	7	102103732		Relative count	Treg	CD28+ CD45RA+ CD8br %T cell	90001688	-0.1298	0.02845	C	T	0.1068	0.0032144	5.19e-06	11.0867
rs113823800	6	149164627		Relative count	Treg	CD28+ CD45RA+ CD8br %T cell	90001688	2.005	0.3827	C	T	0.0004	0.00321473	1.72e-07	11.0879
rs184082746	7	92791863		Relative count	Treg	CD28+ CD45RA+ CD8br %T cell	90001688	4.025	0.6399	C	T	0.0001	0.0032398	3.59e-10	11.1746
rs7707297	5	83559348		Relative count	Treg	CD28+ CD45RA+ CD8br %T cell	90001688	0.08375	0.01829	G	C	0.3625	0.00324181	4.86e-06	11.1816
rs56095154	18	50159833		Relative count	Treg	CD28+ CD45RA+ CD8br %T cell	90001688	0.3131	0.06931	C	G	0.0169	0.00325747	6.49e-06	11.2358
rs111658926	22	32032548		Relative count	Treg	CD28+ CD45RA+ CD8br %T cell	90001688	0.1369	0.02952	C	T	0.0967	0.00327413	3.64e-06	11.2934
rs12952913	17	18020050		Relative count	Treg	CD28+ CD45RA+ CD8br %T cell	90001688	0.5685	0.1227	T	C	0.0051	0.00327975	3.71e-06	11.3129
rs148118632	11	118399100		Relative count	Treg	CD28+ CD45RA+ CD8br %T cell	90001688	2.031	0.4451	G	A	0.0004	0.00329865	5.23e-06	11.3783
rs13115676	4	139253983		Relative count	Treg	CD28+ CD45RA+ CD8br %T cell	90001688	-0.1825	0.03943	A	G	0.0523	0.00330163	3.84e-06	11.3886
rs74577787	3	84799491		Relative count	Treg	CD28+ CD45RA+ CD8br %T cell	90001688	2.349	0.4689	T	C	0.0003	0.00330969	5.75e-07	11.4165
rs60455861	19	53953072		Relative count	Treg	CD28+ CD45RA+ CD8br %T cell	90001688	0.08737	0.01887	G	T	0.3206	0.0033254	3.81e-06	11.4709
rs189801254	10	68336237		Relative count	Treg	CD28+ CD45RA+ CD8br %T cell	90001688	4.11	0.7256	A	C	0.0001	0.00337808	1.6e-08	11.6532
rs7567302	2	237035915		Relative count	Treg	CD28+ CD45RA+ CD8br %T cell	90001688	-0.08589	0.0179	G	C	0.3554	0.00338005	1.66e-06	11.66
rs56125740	11	134093512		Relative count	Treg	CD28+ CD45RA+ CD8br %T cell	90001688	2.385	0.4755	G	A	0.0003	0.00341191	5.55e-07	11.7703
rs143103949	1	112343696		Relative count	Treg	CD28+ CD45RA+ CD8br %T cell	90001688	1.195	0.2652	T	C	0.0012	0.00342315	6.84e-06	11.8092
rs179609	16	13818107		Relative count	Treg	CD28+ CD45RA+ CD8br %T cell	90001688	0.09014	0.01925	T	G	0.3041	0.00343897	2.95e-06	11.864
rs115070292	6	29530974		Relative count	Treg	CD28+ CD45RA+ CD8br %T cell	90001688	0.3196	0.06976	G	A	0.0173	0.00347305	4.78e-06	11.9819
rs75368383	8	144789624		Relative count	Treg	CD28+ CD45RA+ CD8br %T cell	90001688	0.2597	0.05395	C	T	0.0265	0.00347981	1.54e-06	12.0054
rs12555210	9	33428882		Relative count	Treg	CD28+ CD45RA+ CD8br %T cell	90001688	0.1465	0.03099	G	A	0.089	0.00348028	2.38e-06	12.007
rs28460753	15	62991760		Relative count	Treg	CD28+ CD45RA+ CD8br %T cell	90001688	0.6042	0.1196	A	G	0.0048	0.00348773	4.65e-07	12.0328
rs116131582	3	177291240		Relative count	Treg	CD28+ CD45RA+ CD8br %T cell	90001688	-0.7833	0.1645	C	T	0.0029	0.00354832	2.01e-06	12.2426
rs8067835	17	31363767		Relative count	Treg	CD28+ CD45RA+ CD8br %T cell	90001688	0.1025	0.02096	G	A	0.216	0.00355834	1.05e-06	12.2773
rs115218435	4	67836131		Relative count	Treg	CD28+ CD45RA+ CD8br %T cell	90001688	4.272	0.7543	G	T	0.0001	0.00364963	1.6e-08	12.5934
rs184134422	7	109990427		Relative count	Treg	CD28+ CD45RA+ CD8br %T cell	90001688	2.468	0.5223	T	C	0.0003	0.00365352	2.4e-06	12.6069
rs113116201	1	198830942		Relative count	Treg	CD28+ CD45RA+ CD8br %T cell	90001688	0.6358	0.1227	C	T	0.0047	0.00378201	2.3e-07	13.0519
rs6833962	4	103558731		Relative count	Treg	CD28+ CD45RA+ CD8br %T cell	90001688	-0.1202	0.02413	T	C	0.1555	0.00379463	6.57e-07	13.0956
rs72968960	2	128497022		Relative count	Treg	CD28+ CD45RA+ CD8br %T cell	90001688	0.6373	0.1276	G	A	0.0048	0.00388034	6.14e-07	13.3926
rs17685199	15	36405909		Relative count	Treg	CD28+ CD45RA+ CD8br %T cell	90001688	-0.1143	0.02221	C	A	0.1817	0.00388499	2.82e-07	13.4087
rs141341926	11	119643891		Relative count	Treg	CD28+ CD45RA+ CD8br %T cell	90001688	4.416	0.8469	T	G	0.0001	0.00389982	1.95e-07	13.4601
rs11652705	17	41761741		Relative count	Treg	CD28+ CD45RA+ CD8br %T cell	90001688	-0.1174	0.02339	G	A	0.1709	0.00390585	5.52e-07	13.481
rs10183338	2	111610816		Relative count	Treg	CD28+ CD45RA+ CD8br %T cell	90001688	0.1132	0.02243	T	G	0.1891	0.0039299	4.71e-07	13.5643
rs114795342	3	24791112		Relative count	Treg	CD28+ CD45RA+ CD8br %T cell	90001688	1.407	0.2995	T	A	0.001	0.00395534	2.73e-06	13.6525
rs17652671	6	148426695		Relative count	Treg	CD28+ CD45RA+ CD8br %T cell	90001688	4.45	0.8911	C	G	0.0001	0.0039601	6.22e-07	13.669
rs111283043	16	79205197		Relative count	Treg	CD28+ CD45RA+ CD8br %T cell	90001688	4.463	0.7922	C	A	0.0001	0.00398327	1.9e-08	13.7493
rs113046419	2	66598636		Relative count	Treg	CD28+ CD45RA+ CD8br %T cell	90001688	2.579	0.5321	C	T	0.0003	0.00398955	1.31e-06	13.771
rs116954000	22	40298491		Relative count	Treg	CD28+ CD45RA+ CD8br %T cell	90001688	0.7802	0.1463	A	T	0.0033	0.00400424	1.04e-07	13.8219
rs138736730	15	87138558		Relative count	Treg	CD28+ CD45RA+ CD8br %T cell	90001688	2.587	0.526	G	T	0.0003	0.00401434	9.13e-07	13.8569
rs148668265	6	30199907		Relative count	Treg	CD28+ CD45RA+ CD8br %T cell	90001688	1.837	0.415	T	C	0.0006	0.00404705	9.81e-06	13.9703
rs149023182	1	232754676		Relative count	Treg	CD28+ CD45RA+ CD8br %T cell	90001688	4.52	0.7897	G	A	0.0001	0.00408567	1.13e-08	14.1042
rs73404248	6	31410352		Relative count	Treg	CD28+ CD45RA+ CD8br %T cell	90001688	-0.1468	0.03049	A	G	0.1125	0.00430331	1.54e-06	14.8587
rs77670766	15	94589979		Relative count	Treg	CD28+ CD45RA+ CD8br %T cell	90001688	4.66	0.8838	A	G	0.0001	0.00434269	1.43e-07	14.9953
rs3115614	6	29851171		Relative count	Treg	CD28+ CD45RA+ CD8br %T cell	90001688	-0.1108	0.02426	C	T	0.7696	0.00435369	5.1e-06	15.0334
rs80194890	10	91332621		Relative count	Treg	CD28+ CD45RA+ CD8br %T cell	90001688	4.68	0.8111	G	T	0.0001	0.00438004	8.65e-09	15.1248
rs141596789	7	28687227		Relative count	Treg	CD28+ CD45RA+ CD8br %T cell	90001688	1.57	0.2927	C	G	0.0009	0.00443283	8.71e-08	15.3079
rs9592479	13	67157607		Relative count	Treg	CD28+ CD45RA+ CD8br %T cell	90001688	4.763	0.8417	C	G	0.0001	0.00453678	1.65e-08	15.6685
rs113447229	9	105346840		Relative count	Treg	CD28+ CD45RA+ CD8br %T cell	90001688	4.765	0.8459	C	T	0.0001	0.00454059	1.92e-08	15.6818
rs541367304	1	198283058		Relative count	Treg	CD28+ CD45RA+ CD8br %T cell	90001688	0.8471	0.1814	A	G	0.0032	0.00457781	3.13e-06	15.8109
rs2853995	6	31333019		Relative count	Treg	CD28+ CD45RA+ CD8br %T cell	90001688	-0.1547	0.03089	C	T	0.1081	0.0046148	5.76e-07	15.9392
rs182236332	7	124954943		Relative count	Treg	CD28+ CD45RA+ CD8br %T cell	90001688	4.848	0.8097	G	A	0.0001	0.00470015	2.34e-09	16.2354
rs76325389	9	122676137		Relative count	Treg	CD28+ CD45RA+ CD8br %T cell	90001688	4.877	0.8599	G	A	0.0001	0.00475655	1.53e-08	16.4312
rs145827119	20	57132122		Relative count	Treg	CD28+ CD45RA+ CD8br %T cell	90001688	4.893	0.8386	T	C	0.0001	0.00478781	5.91e-09	16.5397
rs112779860	8	127602530		Relative count	Treg	CD28+ CD45RA+ CD8br %T cell	90001688	2.492	0.5273	A	G	0.0004	0.00496606	2.39e-06	17.1585
rs149948027	16	89718638		Relative count	Treg	CD28+ CD45RA+ CD8br %T cell	90001688	2.886	0.5527	T	C	0.0003	0.0049959	1.88e-07	17.2621
rs147066619	16	65488378		Relative count	Treg	CD28+ CD45RA+ CD8br %T cell	90001688	5.2	1.132	T	A	0.0001	0.00540746	4.52e-06	18.6919
rs7583259	2	38921934		Relative count	Treg	CD28+ CD45RA+ CD8br %T cell	90001688	0.104	0.01759	G	C	0.502	0.00540791	3.71e-09	18.6935
rs28629976	6	32625221		Relative count	Treg	CD28+ CD45RA+ CD8br %T cell	90001688	0.2443	0.05037	C	T	0.0477	0.00542212	1.29e-06	18.7429
rs140064908	2	141593935		Relative count	Treg	CD28+ CD45RA+ CD8br %T cell	90001688	5.454	1.049	T	C	0.0001	0.00594863	2.12e-07	20.5738
rs116562707	6	31360602		Relative count	Treg	CD28+ CD45RA+ CD8br %T cell	90001688	0.4024	0.06819	G	A	0.0192	0.00609857	3.97e-09	21.0955
rs7742523	6	29697898		Relative count	Treg	CD28+ CD45RA+ CD8br %T cell	90001688	0.1211	0.02288	A	G	0.3113	0.00628822	1.29e-07	21.7557
rs192475369	9	33552507		Relative count	Treg	CD28+ CD45RA+ CD8br %T cell	90001688	5.704	1.002	T	A	0.0001	0.00650647	1.35e-08	22.5158
rs3131627	6	31415065		Relative count	Treg	CD28+ CD45RA+ CD8br %T cell	90001688	0.1227	0.0212	G	A	0.5105	0.00752433	7.73e-09	26.0648
rs74723190	10	96183831		Relative count	Treg	CD28+ CD45RA+ CD8br %T cell	90001688	6.235	1.209	C	A	0.0001	0.00777427	2.66e-07	26.9373
rs146985291	3	170169608		Relative count	Treg	CD28+ CD45RA+ CD8br %T cell	90001688	6.493	1.126	G	A	0.0001	0.00843097	8.69e-09	29.2321
rs12755474	1	216352525		Relative count	Treg	CD28+ CD45RA+ CD8br %T cell	90001688	6.643	1.199	G	A	0.0001	0.00882501	3.22e-08	30.6105
rs116715006	4	151524214		Relative count	Treg	CD28+ CD45RA+ CD8br %CD8br	90001689	-2.275	0.5112	T	C	0.0003	0.00310444	8.85e-06	10.7063
rs72723766	4	152131193		Relative count	Treg	CD28+ CD45RA+ CD8br %CD8br	90001689	-2.308	0.5078	C	T	0.0003	0.00319516	5.69e-06	11.0202
rs76014368	12	123513519		Relative count	Treg	CD28+ CD45RA+ CD8br %CD8br	90001689	1.535	0.3446	T	C	0.0007	0.00329641	8.66e-06	11.3705
rs1978254	19	57281224		Relative count	Treg	CD28+ CD45RA+ CD8br %CD8br	90001689	-0.1733	0.03911	A	G	0.0592	0.00334539	9.72e-06	11.54
rs145827119	20	57132122		Relative count	Treg	CD28+ CD45RA+ CD8br %CD8br	90001689	4.134	0.9121	T	C	0.0001	0.00341765	6.04e-06	11.7902
rs116508852	2	240430495		Relative count	Treg	CD28+ CD45RA+ CD8br %CD8br	90001689	0.3538	0.07741	T	G	0.0141	0.00348015	5.03e-06	12.0065
rs2802930	1	235096612		Relative count	Treg	CD28+ CD45RA+ CD8br %CD8br	90001689	0.4087	0.08986	T	C	0.9894	0.00350362	5.61e-06	12.0878
rs28576084	14	82062494		Relative count	Treg	CD28+ CD45RA+ CD8br %CD8br	90001689	0.1012	0.02264	G	T	0.2205	0.00352059	8.05e-06	12.1466
rs28460753	15	62991760		Relative count	Treg	CD28+ CD45RA+ CD8br %CD8br	90001689	0.6077	0.1301	A	G	0.0048	0.00352826	3.12e-06	12.1731
rs10840675	12	17367587		Relative count	Treg	CD28+ CD45RA+ CD8br %CD8br	90001689	0.1139	0.02544	T	C	0.1624	0.00352939	7.78e-06	12.177
rs60220946	1	193505625		Relative count	Treg	CD28+ CD45RA+ CD8br %CD8br	90001689	0.2919	0.06514	T	C	0.0212	0.00353613	7.68e-06	12.2004
rs143788880	17	57361218		Relative count	Treg	CD28+ CD45RA+ CD8br %CD8br	90001689	0.4914	0.1087	A	G	0.0074	0.00354737	6.42e-06	12.2393
rs76313555	3	59914042		Relative count	Treg	CD28+ CD45RA+ CD8br %CD8br	90001689	0.4644	0.1025	T	C	0.0083	0.00355036	6.1e-06	12.2496
rs7033084	9	16904641		Relative count	Treg	CD28+ CD45RA+ CD8br %CD8br	90001689	0.0849	0.01914	T	C	0.5055	0.00360357	9.44e-06	12.4339
rs141596789	7	28687227		Relative count	Treg	CD28+ CD45RA+ CD8br %CD8br	90001689	1.424	0.3204	C	G	0.0009	0.00364671	9.14e-06	12.5833
rs182236332	7	124954943		Relative count	Treg	CD28+ CD45RA+ CD8br %CD8br	90001689	4.274	0.8797	G	A	0.0001	0.00365305	1.23e-06	12.6052
rs9577271	13	114096507		Relative count	Treg	CD28+ CD45RA+ CD8br %CD8br	90001689	0.1114	0.02447	G	A	0.1812	0.00368245	5.46e-06	12.707
rs10025910	4	25610903		Relative count	Treg	CD28+ CD45RA+ CD8br %CD8br	90001689	0.5074	0.1043	T	C	0.0074	0.00378213	1.21e-06	13.0523
rs1879612	15	99398708		Relative count	Treg	CD28+ CD45RA+ CD8br %CD8br	90001689	0.08909	0.01853	C	T	0.4751	0.00395867	1.6e-06	13.664
rs62572596	9	114588604		Relative count	Treg	CD28+ CD45RA+ CD8br %CD8br	90001689	0.3597	0.07921	T	C	0.0157	0.00399888	5.8e-06	13.8033
rs10242630	7	146469943		Relative count	Treg	CD28+ CD45RA+ CD8br %CD8br	90001689	0.1978	0.04107	A	G	0.0541	0.00400429	1.53e-06	13.8221
rs5011724	17	41759061		Relative count	Treg	CD28+ CD45RA+ CD8br %CD8br	90001689	-0.09624	0.02031	C	T	0.3209	0.00403687	2.23e-06	13.935
rs79638560	4	183402200		Relative count	Treg	CD28+ CD45RA+ CD8br %CD8br	90001689	-1.499	0.327	A	C	0.0009	0.00404096	4.73e-06	13.9492
rs9792050	7	31164655		Relative count	Treg	CD28+ CD45RA+ CD8br %CD8br	90001689	-0.1499	0.03129	T	G	0.8994	0.00406616	1.73e-06	14.0365
rs73061672	7	8326430		Relative count	Treg	CD28+ CD45RA+ CD8br %CD8br	90001689	0.1863	0.0389	A	T	0.0637	0.00414009	1.75e-06	14.2928
rs11579717	1	199999121		Relative count	Treg	CD28+ CD45RA+ CD8br %CD8br	90001689	0.7091	0.1426	A	G	0.0044	0.00440537	6.93e-07	15.2127
rs34752208	9	137165566		Relative count	Treg	CD28+ CD45RA+ CD8br %CD8br	90001689	0.1011	0.0202	A	G	0.325	0.00448456	5.89e-07	15.4874
rs1064086	2	237034061		Relative count	Treg	CD28+ CD45RA+ CD8br %CD8br	90001689	-0.103	0.01985	A	G	0.3275	0.00467313	2.23e-07	16.1417
rs76668354	2	103587624		Relative count	Treg	CD28+ CD45RA+ CD8br %CD8br	90001689	0.5165	0.1012	G	C	0.0089	0.00470628	3.53e-07	16.2567
rs2629824	1	114687316		Relative count	Treg	CD28+ CD45RA+ CD8br %CD8br	90001689	-0.1289	0.02451	G	A	0.8225	0.00485143	1.53e-07	16.7605
rs116517602	1	198922068		Relative count	Treg	CD28+ CD45RA+ CD8br %CD8br	90001689	0.7731	0.1432	T	C	0.0041	0.00488091	7.16e-08	16.8629
rs11896593	2	38925155		Relative count	Treg	CD28+ CD45RA+ CD8br %CD8br	90001689	0.1024	0.01981	C	G	0.3703	0.00489009	2.5e-07	16.8948
rs148668265	6	30199907		Relative count	Treg	CD28+ CD45RA+ CD8br %CD8br	90001689	2.063	0.4476	T	C	0.0006	0.0051041	4.19e-06	17.6379
rs140372175	1	199278900		Relative count	Treg	CD28+ CD45RA+ CD8br %CD8br	90001689	0.7693	0.1435	C	A	0.0044	0.00518512	8.85e-08	17.9194
rs149655274	4	154029285		Relative count	Treg	CD28+ CD45RA+ CD8br %CD8br	90001689	1.504	0.3069	T	C	0.0012	0.00542232	1e-06	18.7436
rs114559146	6	31395062		Relative count	Treg	CD28+ CD45RA+ CD8br %CD8br	90001689	0.107	0.02302	C	G	0.4567	0.00568157	3.44e-06	19.6448
rs17583875	1	197924770		Relative count	Treg	CD28+ CD45RA+ CD8br %CD8br	90001689	0.9979	0.1731	A	G	0.0029	0.00575892	8.82e-09	19.9138
rs146985291	3	170169608		Relative count	Treg	CD28+ CD45RA+ CD8br %CD8br	90001689	5.539	1.224	G	A	0.0001	0.00613549	6.23e-06	21.224
rs2517686	6	29931013		Relative count	Treg	CD28+ CD45RA+ CD8br %CD8br	90001689	0.1121	0.02285	A	C	0.5558	0.00620495	9.68e-07	21.4658
rs9260902	6	29947740		Relative count	Treg	CD28+ CD45RA+ CD8br %CD8br	90001689	-0.117	0.02335	C	T	0.4702	0.00682019	5.69e-07	23.6088
rs76325389	9	122676137		Absolute count	Treg	CD28+ CD45RA+ CD8br AC	90001690	3.854	0.8653	G	A	0.0001	0.00297037	8.73e-06	10.1472
rs182236332	7	124954943		Absolute count	Treg	CD28+ CD45RA+ CD8br AC	90001690	3.905	0.8139	G	A	0.0001	0.0030495	1.67e-06	10.4184
rs2629830	1	114684259		Absolute count	Treg	CD28+ CD45RA+ CD8br AC	90001690	-0.108	0.02413	G	C	0.8443	0.00306664	7.89e-06	10.4771
rs2860255	18	27836611		Absolute count	Treg	CD28+ CD45RA+ CD8br AC	90001690	0.08278	0.0184	A	G	0.3383	0.00306792	7.06e-06	10.4815
rs10178070	2	18727639		Absolute count	Treg	CD28+ CD45RA+ CD8br AC	90001690	-0.1235	0.02766	C	T	0.1152	0.00310929	8.21e-06	10.6233
rs113911480	14	29113167		Absolute count	Treg	CD28+ CD45RA+ CD8br AC	90001690	0.2261	0.04927	G	T	0.0314	0.00310961	4.61e-06	10.6244
rs148593283	5	42120894		Absolute count	Treg	CD28+ CD45RA+ CD8br AC	90001690	-0.2192	0.0491	A	G	0.0335	0.00311141	8.28e-06	10.6306
rs2296130	20	55111371		Absolute count	Treg	CD28+ CD45RA+ CD8br AC	90001690	-0.07996	0.01801	A	G	0.4328	0.00313906	9.27e-06	10.7253
rs75723492	13	84241776		Absolute count	Treg	CD28+ CD45RA+ CD8br AC	90001690	1.985	0.4377	A	G	0.0004	0.00315092	5.96e-06	10.766
rs75985606	16	56102938		Absolute count	Treg	CD28+ CD45RA+ CD8br AC	90001690	-0.1691	0.03761	T	C	0.0587	0.00315997	7.11e-06	10.797
rs73926977	2	38260823		Absolute count	Treg	CD28+ CD45RA+ CD8br AC	90001690	-0.1821	0.04051	G	A	0.0508	0.00319795	7.21e-06	10.9272
rs79293430	12	71950863		Absolute count	Treg	CD28+ CD45RA+ CD8br AC	90001690	0.5847	0.1295	G	A	0.0047	0.00319851	6.54e-06	10.9291
rs3789066	2	111910091		Absolute count	Treg	CD28+ CD45RA+ CD8br AC	90001690	-0.129	0.0282	T	A	0.108	0.00320625	4.93e-06	10.9556
rs62189428	2	237016087		Absolute count	Treg	CD28+ CD45RA+ CD8br AC	90001690	-0.08388	0.01818	T	C	0.3526	0.0032122	4.1e-06	10.976
rs2987632	9	138307613		Absolute count	Treg	CD28+ CD45RA+ CD8br AC	90001690	0.164	0.03533	C	G	0.064	0.00322236	3.56e-06	11.0108
rs72826622	6	20193704		Absolute count	Treg	CD28+ CD45RA+ CD8br AC	90001690	-0.1271	0.02797	T	C	0.1143	0.0032708	5.72e-06	11.1769
rs11487069	7	102103732		Absolute count	Treg	CD28+ CD45RA+ CD8br AC	90001690	-0.1312	0.02862	C	T	0.107	0.00328952	4.73e-06	11.2411
rs74968616	7	44125650		Absolute count	Treg	CD28+ CD45RA+ CD8br AC	90001690	0.3069	0.06823	T	C	0.0178	0.00329339	7.09e-06	11.2544
rs11735841	4	25612506		Absolute count	Treg	CD28+ CD45RA+ CD8br AC	90001690	0.4812	0.09747	A	G	0.0073	0.003356	8.31e-07	11.469
rs302838	19	56414856		Absolute count	Treg	CD28+ CD45RA+ CD8br AC	90001690	-0.08242	0.01762	C	T	0.4632	0.00337813	3.02e-06	11.5449
rs1501934	5	75506522		Absolute count	Treg	CD28+ CD45RA+ CD8br AC	90001690	0.2958	0.06494	C	G	0.0197	0.00337949	5.41e-06	11.5496
rs12575977	11	126507219		Absolute count	Treg	CD28+ CD45RA+ CD8br AC	90001690	0.1204	0.0258	T	C	0.1357	0.00340038	3.17e-06	11.6212
rs142617762	4	609857		Absolute count	Treg	CD28+ CD45RA+ CD8br AC	90001690	-0.4417	0.09351	A	T	0.0088	0.00340352	2.42e-06	11.632
rs55645768	11	79284506		Absolute count	Treg	CD28+ CD45RA+ CD8br AC	90001690	0.1377	0.02969	C	T	0.0998	0.00340696	3.67e-06	11.6438
rs62248512	3	26549717		Absolute count	Treg	CD28+ CD45RA+ CD8br AC	90001690	0.1225	0.02607	A	G	0.1328	0.00345636	2.7e-06	11.8132
rs7707297	5	83559348		Absolute count	Treg	CD28+ CD45RA+ CD8br AC	90001690	0.08708	0.01839	G	C	0.3618	0.00350181	2.28e-06	11.9691
rs62229789	20	50100758		Absolute count	Treg	CD28+ CD45RA+ CD8br AC	90001690	-0.2521	0.05242	T	C	0.0285	0.00351936	1.59e-06	12.0293
rs6503467	17	41767457		Absolute count	Treg	CD28+ CD45RA+ CD8br AC	90001690	-0.09081	0.01874	G	C	0.3257	0.00362217	1.33e-06	12.3819
rs78908164	2	127884901		Absolute count	Treg	CD28+ CD45RA+ CD8br AC	90001690	0.1904	0.03979	T	G	0.0534	0.00366498	1.79e-06	12.5288
rs4849134	2	111615015		Absolute count	Treg	CD28+ CD45RA+ CD8br AC	90001690	0.09093	0.01847	G	A	0.6455	0.00378405	8.93e-07	12.9374
rs60455861	19	53953072		Absolute count	Treg	CD28+ CD45RA+ CD8br AC	90001690	0.0932	0.01901	G	T	0.321	0.00378649	9.86e-07	12.9458
rs79777035	3	25717920		Absolute count	Treg	CD28+ CD45RA+ CD8br AC	90001690	0.7631	0.161	C	T	0.0034	0.00394632	2.24e-06	13.4944
rs78857371	6	25338069		Absolute count	Treg	CD28+ CD45RA+ CD8br AC	90001690	-0.3228	0.06582	A	T	0.0194	0.00396452	9.83e-07	13.5569
rs192475369	9	33552507		Absolute count	Treg	CD28+ CD45RA+ CD8br AC	90001690	4.566	1.008	T	A	0.0001	0.00416925	6.1e-06	14.2599
rs59424499	6	30122433		Absolute count	Treg	CD28+ CD45RA+ CD8br AC	90001690	0.1475	0.03264	A	G	0.109	0.00422589	6.45e-06	14.4545
rs1051488	6	31322911		Absolute count	Treg	CD28+ CD45RA+ CD8br AC	90001690	-0.1104	0.02355	T	C	0.7694	0.00432494	2.9e-06	14.7947
rs12664131	6	31328582		Absolute count	Treg	CD28+ CD45RA+ CD8br AC	90001690	0.1349	0.02811	A	T	0.1476	0.00457914	1.67e-06	15.6683
rs12901644	15	36456429		Absolute count	Treg	CD28+ CD45RA+ CD8br AC	90001690	-0.1685	0.03056	T	C	0.0929	0.00478521	3.8e-08	16.3768
rs2853995	6	31333019		Absolute count	Treg	CD28+ CD45RA+ CD8br AC	90001690	-0.158	0.03071	C	T	0.1084	0.00482551	2.83e-07	16.5154
rs112516307	6	31382068		Absolute count	Treg	CD28+ CD45RA+ CD8br AC	90001690	-0.1764	0.03409	C	A	0.0866	0.00492273	2.41e-07	16.8498
rs11896593	2	38925155		Absolute count	Treg	CD28+ CD45RA+ CD8br AC	90001690	0.1051	0.01838	C	G	0.3706	0.00515309	1.17e-08	17.6423
rs28465400	6	29839523		Absolute count	Treg	CD28+ CD45RA+ CD8br AC	90001690	0.1467	0.02886	T	C	0.1422	0.0052502	3.92e-07	17.9766
rs17615220	6	32677413		Absolute count	Treg	CD28+ CD45RA+ CD8br AC	90001690	-0.1129	0.02365	G	A	0.2908	0.00525752	1.89e-06	18.0018
rs9275272	6	32662546		Absolute count	Treg	CD28+ CD45RA+ CD8br AC	90001690	-0.1058	0.02116	C	G	0.5084	0.00559524	5.96e-07	19.1646
rs146985291	3	170169608		Absolute count	Treg	CD28+ CD45RA+ CD8br AC	90001690	5.307	1.132	G	A	0.0001	0.00563229	2.88e-06	19.2922
rs9273698	6	32629289		Absolute count	Treg	CD28+ CD45RA+ CD8br AC	90001690	0.1192	0.02655	A	C	0.314	0.0061212	7.38e-06	20.9772
rs9271664	6	32592656		Absolute count	Treg	CD28+ CD45RA+ CD8br AC	90001690	0.1326	0.02399	C	T	0.7405	0.0067574	3.48e-08	23.1723
rs3131627	6	31415065		Absolute count	Treg	CD28+ CD45RA+ CD8br AC	90001690	0.1259	0.021	G	A	0.5109	0.00792164	2.27e-09	27.1965
rs71536551	6	32527532		Absolute count	Treg	CD28+ CD45RA+ CD8br AC	90001690	0.2336	0.04753	A	G	0.4268	0.0266997	9.27e-07	93.4338
rs147285635	3	84498712		Relative count	Treg	CD28+ CD45RA- CD8br %T cell	90001691	-2.996	0.6754	A	G	0.0003	0.00538399	9.42e-06	18.6104
rs145394193	18	2967168		Relative count	Treg	CD28+ CD45RA- CD8br %T cell	90001691	0.3729	0.08239	T	A	0.0225	0.00611666	6.22e-06	21.1585
rs17318450	5	35482314		Relative count	Treg	CD28+ CD45RA- CD8br %T cell	90001691	0.1122	0.0249	G	A	0.5241	0.0062798	6.82e-06	21.7264
rs144061457	9	108909972		Relative count	Treg	CD28+ CD45RA- CD8br %T cell	90001691	1.451	0.3233	A	T	0.0015	0.00630673	7.4e-06	21.8201
rs71621309	3	66439115		Relative count	Treg	CD28+ CD45RA- CD8br %T cell	90001691	0.599	0.1284	C	T	0.0089	0.00632982	3.22e-06	21.9005
rs1284408	18	13548430		Relative count	Treg	CD28+ CD45RA- CD8br %T cell	90001691	0.1134	0.02529	G	T	0.4483	0.00636104	7.56e-06	22.0092
rs147071297	1	191648600		Relative count	Treg	CD28+ CD45RA- CD8br %T cell	90001691	-0.905	0.2016	A	G	0.0039	0.00636348	7.39e-06	22.0178
rs7069505	10	956400		Relative count	Treg	CD28+ CD45RA- CD8br %T cell	90001691	-0.1205	0.02708	T	C	0.3249	0.00636974	8.82e-06	22.0396
rs7663530	4	181204678		Relative count	Treg	CD28+ CD45RA- CD8br %T cell	90001691	-0.1222	0.02703	C	T	0.6868	0.00642428	6.39e-06	22.2295
rs7233631	18	7614809		Relative count	Treg	CD28+ CD45RA- CD8br %T cell	90001691	0.1329	0.02976	C	T	0.2397	0.00643773	8.18e-06	22.2763
rs74331648	11	91720965		Relative count	Treg	CD28+ CD45RA- CD8br %T cell	90001691	-0.3166	0.06827	A	C	0.0347	0.00671496	3.65e-06	23.2421
rs35275831	22	21123565		Relative count	Treg	CD28+ CD45RA- CD8br %T cell	90001691	-0.1337	0.02875	C	T	0.2533	0.00676198	3.43e-06	23.406
rs113888828	6	149157641		Relative count	Treg	CD28+ CD45RA- CD8br %T cell	90001691	-3.358	0.7452	T	C	0.0003	0.00676367	6.83e-06	23.4118
rs3117751	1	177745454		Relative count	Treg	CD28+ CD45RA- CD8br %T cell	90001691	0.1175	0.0257	G	A	0.5685	0.00677356	4.98e-06	23.4463
rs1450147	4	183111829		Relative count	Treg	CD28+ CD45RA- CD8br %T cell	90001691	-0.1281	0.02787	T	C	0.7064	0.00680667	4.42e-06	23.5617
rs146899923	1	195919849		Relative count	Treg	CD28+ CD45RA- CD8br %T cell	90001691	-0.6305	0.1406	C	T	0.0089	0.00701306	7.53e-06	24.2812
rs141168864	1	200810653		Relative count	Treg	CD28+ CD45RA- CD8br %T cell	90001691	-0.3319	0.07247	T	C	0.0334	0.00711275	4.81e-06	24.6288
rs35634518	6	29468091		Relative count	Treg	CD28+ CD45RA- CD8br %T cell	90001691	0.3527	0.07916	A	G	0.0295	0.00712293	8.62e-06	24.6643
rs180683226	12	47277365		Relative count	Treg	CD28+ CD45RA- CD8br %T cell	90001691	-0.3108	0.06673	A	G	0.0385	0.00715158	3.31e-06	24.7642
rs7530076	1	195825276		Relative count	Treg	CD28+ CD45RA- CD8br %T cell	90001691	0.3879	0.08339	A	G	0.9749	0.00736382	3.42e-06	25.5046
rs1722056	7	109795429		Relative count	Treg	CD28+ CD45RA- CD8br %T cell	90001691	0.158	0.03231	T	C	0.1831	0.00746795	1.05e-06	25.868
rs16996915	4	78710538		Relative count	Treg	CD28+ CD45RA- CD8br %T cell	90001691	-0.1384	0.02867	A	C	0.2762	0.00765851	1.45e-06	26.5332
rs9608041	22	20851424		Relative count	Treg	CD28+ CD45RA- CD8br %T cell	90001691	0.2542	0.05123	T	C	0.0667	0.00804504	7.32e-07	27.8832
rs4425613	6	130374792		Relative count	Treg	CD28+ CD45RA- CD8br %T cell	90001691	-0.1299	0.02621	A	C	0.4436	0.00832965	7.54e-07	28.8779
rs76557351	2	46479929		Relative count	Treg	CD28+ CD45RA- CD8br %T cell	90001691	-0.2373	0.0462	C	G	0.0808	0.00836463	2.95e-07	29.0002
rs180839256	1	200021804		Relative count	Treg	CD28+ CD45RA- CD8br %T cell	90001691	-0.7672	0.1428	C	T	0.0077	0.00899458	8.29e-08	31.204
rs6901175	6	32198527		Relative count	Treg	CD28+ CD45RA- CD8br %T cell	90001691	0.1612	0.0354	A	G	0.2254	0.00907385	5.45e-06	31.4815
rs34933238	5	23346191		Relative count	Treg	CD28+ CD45RA- CD8br %T cell	90001691	0.374	0.06857	G	A	0.0339	0.0091621	5.24e-08	31.7906
rs3129750	6	32581515		Relative count	Treg	CD28+ CD45RA- CD8br %T cell	90001691	-0.1695	0.03754	A	G	0.7985	0.00924527	6.53e-06	32.0818
rs4601112	6	32426271		Relative count	Treg	CD28+ CD45RA- CD8br %T cell	90001691	0.1668	0.0362	C	T	0.2167	0.00944516	4.24e-06	32.7821
rs116759767	1	189981116		Relative count	Treg	CD28+ CD45RA- CD8br %T cell	90001691	-0.989	0.1876	A	G	0.0049	0.00953862	1.43e-07	33.1096
rs116794175	1	194010208		Relative count	Treg	CD28+ CD45RA- CD8br %T cell	90001691	-1.073	0.1963	C	T	0.0042	0.00963055	4.99e-08	33.4318
rs9273390	6	32627042		Relative count	Treg	CD28+ CD45RA- CD8br %T cell	90001691	0.1772	0.03887	C	G	0.1932	0.00978882	5.34e-06	33.9867
rs3131036	6	30728290		Relative count	Treg	CD28+ CD45RA- CD8br %T cell	90001691	-0.1438	0.03075	A	G	0.4897	0.0103348	3.02e-06	35.9022
rs60220946	1	193505625		Relative count	Treg	CD28+ CD45RA- CD8br %T cell	90001691	-0.5154	0.0867	T	C	0.0212	0.0110242	3.04e-09	38.3238
rs59052071	6	32586307		Relative count	Treg	CD28+ CD45RA- CD8br %T cell	90001691	0.1945	0.03964	T	C	0.1933	0.0117981	9.64e-07	41.0462
rs9378248	6	31326289		Relative count	Treg	CD28+ CD45RA- CD8br %T cell	90001691	0.1572	0.03075	A	G	0.4339	0.01214	3.38e-07	42.2502
rs45512792	1	197141261		Relative count	Treg	CD28+ CD45RA- CD8br %T cell	90001691	-1.238	0.1914	G	A	0.0051	0.0155532	1.13e-10	54.3168
rs114547596	4	97974344		Relative count	Treg	CD28+ CD45RA- CD8br %T cell	90001691	-3.353	0.7077	G	A	0.0007	0.0157286	2.25e-06	54.9392
rs11579717	1	199999121		Relative count	Treg	CD28+ CD45RA- CD8br %T cell	90001691	-1.406	0.1893	A	G	0.0044	0.0173196	1.39e-13	60.5943
rs140372175	1	199278900		Relative count	Treg	CD28+ CD45RA- CD8br %T cell	90001691	-1.443	0.1906	C	A	0.0044	0.0182432	4.83e-14	63.8855
rs191753228	1	196321168		Relative count	Treg	CD28+ CD45RA- CD8br %T cell	90001691	-1.702	0.2232	T	C	0.0041	0.0236564	3.06e-14	83.3013
rs17583875	1	197924770		Relative count	Treg	CD28+ CD45RA- CD8br %T cell	90001691	-2.154	0.2288	A	G	0.0029	0.0268323	8.6e-21	94.793
rs146620586	1	198524264		Relative count	Treg	CD28+ CD45RA- CD8br %T cell	90001691	-2.647	0.2853	T	G	0.0032	0.0446988	2.92e-20	160.865
rs12498745	4	99216768		Relative count	Treg	CD28+ CD45RA- CD8br %CD8br	90001692	-2.1	0.4744	A	G	0.0006	0.00528882	9.84e-06	18.2797
rs147285635	3	84498712		Relative count	Treg	CD28+ CD45RA- CD8br %CD8br	90001692	-3.123	0.6744	A	G	0.0003	0.00585012	3.77e-06	20.2311
rs8051285	16	7862725		Relative count	Treg	CD28+ CD45RA- CD8br %CD8br	90001692	-0.2324	0.05219	C	T	0.058	0.00590175	8.76e-06	20.4107
rs1150437	20	59223621		Relative count	Treg	CD28+ CD45RA- CD8br %CD8br	90001692	-0.3289	0.07287	T	C	0.0282	0.00592903	6.59e-06	20.5056
rs66482280	13	30449961		Relative count	Treg	CD28+ CD45RA- CD8br %CD8br	90001692	-0.1791	0.0402	C	T	0.1057	0.00606428	8.61e-06	20.9762
rs79865452	22	50795620		Relative count	Treg	CD28+ CD45RA- CD8br %CD8br	90001692	1.272	0.2808	G	A	0.0019	0.00613666	6.1e-06	21.2281
rs76557351	2	46479929		Relative count	Treg	CD28+ CD45RA- CD8br %CD8br	90001692	-0.205	0.04573	C	G	0.0808	0.00624251	7.64e-06	21.5966
rs7863844	9	38410242		Relative count	Treg	CD28+ CD45RA- CD8br %CD8br	90001692	-0.1421	0.03153	G	T	0.1933	0.00629741	6.79e-06	21.7877
rs2892496	13	30488990		Relative count	Treg	CD28+ CD45RA- CD8br %CD8br	90001692	-0.1203	0.02681	G	A	0.3267	0.00636677	7.45e-06	22.0292
rs6812204	4	181208931		Relative count	Treg	CD28+ CD45RA- CD8br %CD8br	90001692	-0.1219	0.02673	C	T	0.689	0.00636821	5.32e-06	22.0342
rs7948625	11	43997280		Relative count	Treg	CD28+ CD45RA- CD8br %CD8br	90001692	0.1442	0.03213	A	G	0.1888	0.00636928	7.44e-06	22.038
rs77336134	7	22504488		Relative count	Treg	CD28+ CD45RA- CD8br %CD8br	90001692	0.2569	0.05699	C	T	0.0516	0.00645951	6.77e-06	22.3522
rs17230697	4	55480792		Relative count	Treg	CD28+ CD45RA- CD8br %CD8br	90001692	-0.1287	0.02857	T	C	0.2669	0.00648185	6.8e-06	22.43
rs11629948	15	65376824		Relative count	Treg	CD28+ CD45RA- CD8br %CD8br	90001692	-0.1678	0.03699	A	T	0.1359	0.00661298	5.93e-06	22.8868
rs55640627	6	32149756		Relative count	Treg	CD28+ CD45RA- CD8br %CD8br	90001692	-0.2964	0.06598	T	C	0.0392	0.00661767	7.26e-06	22.9031
rs111328168	6	149103548		Relative count	Treg	CD28+ CD45RA- CD8br %CD8br	90001692	-3.338	0.7169	G	A	0.0003	0.00668334	3.34e-06	23.1319
rs180839256	1	200021804		Relative count	Treg	CD28+ CD45RA- CD8br %CD8br	90001692	-0.6623	0.1419	C	T	0.0077	0.00670306	3.19e-06	23.2006
rs3896278	7	134137705		Relative count	Treg	CD28+ CD45RA- CD8br %CD8br	90001692	0.1197	0.02619	T	C	0.3775	0.00673402	5.04e-06	23.3085
rs144716339	3	131340841		Relative count	Treg	CD28+ CD45RA- CD8br %CD8br	90001692	-0.2404	0.05231	T	C	0.0624	0.0067624	4.46e-06	23.4074
rs116794175	1	194010208		Relative count	Treg	CD28+ CD45RA- CD8br %CD8br	90001692	-0.9049	0.1946	C	T	0.0042	0.0068494	3.44e-06	23.7106
rs28800474	4	116872471		Relative count	Treg	CD28+ CD45RA- CD8br %CD8br	90001692	-0.1288	0.0278	C	T	0.2948	0.00689766	3.73e-06	23.8788
rs147071297	1	191648600		Relative count	Treg	CD28+ CD45RA- CD8br %CD8br	90001692	-0.9448	0.2003	A	G	0.0039	0.00693549	2.48e-06	24.0107
rs138969403	4	88757559		Relative count	Treg	CD28+ CD45RA- CD8br %CD8br	90001692	-0.2553	0.05455	T	A	0.0564	0.00693743	2.97e-06	24.0175
rs79222153	12	43252206		Relative count	Treg	CD28+ CD45RA- CD8br %CD8br	90001692	0.2164	0.04811	C	T	0.0807	0.00694825	7.08e-06	24.0552
rs62359129	5	39623055		Relative count	Treg	CD28+ CD45RA- CD8br %CD8br	90001692	0.1459	0.03188	T	A	0.2058	0.0069585	4.86e-06	24.091
rs9327711	5	134576018		Relative count	Treg	CD28+ CD45RA- CD8br %CD8br	90001692	0.1267	0.02622	C	G	0.3285	0.00708214	1.42e-06	24.5221
rs1558728	12	97559603		Relative count	Treg	CD28+ CD45RA- CD8br %CD8br	90001692	0.1205	0.02564	A	T	0.4347	0.00713629	2.72e-06	24.7109
rs12317609	12	23030395		Relative count	Treg	CD28+ CD45RA- CD8br %CD8br	90001692	-0.4201	0.08689	G	A	0.0215	0.00742565	1.39e-06	25.7204
rs60220946	1	193505625		Relative count	Treg	CD28+ CD45RA- CD8br %CD8br	90001692	-0.427	0.08607	T	C	0.0212	0.00756686	7.35e-07	26.2132
rs3094722	6	30774220		Relative count	Treg	CD28+ CD45RA- CD8br %CD8br	90001692	0.1707	0.03828	C	G	0.831	0.00818436	8.49e-06	28.37
rs1265051	6	31080704		Relative count	Treg	CD28+ CD45RA- CD8br %CD8br	90001692	-0.1557	0.03434	G	T	0.2163	0.0082189	5.94e-06	28.4907
rs9258405	6	29762054		Relative count	Treg	CD28+ CD45RA- CD8br %CD8br	90001692	-0.1822	0.03898	T	C	0.1512	0.00852087	3.07e-06	29.5465
rs2255221	6	31431691		Relative count	Treg	CD28+ CD45RA- CD8br %CD8br	90001692	-0.2179	0.04908	T	G	0.1016	0.00866778	9.25e-06	30.0604
rs6904669	6	31192796		Relative count	Treg	CD28+ CD45RA- CD8br %CD8br	90001692	0.1378	0.02997	G	A	0.6414	0.0087351	4.44e-06	30.2959
rs114059502	6	30837290		Relative count	Treg	CD28+ CD45RA- CD8br %CD8br	90001692	-0.2084	0.04675	T	C	0.1137	0.0087532	8.57e-06	30.3592
rs138915779	1	190079170		Relative count	Treg	CD28+ CD45RA- CD8br %CD8br	90001692	-1.138	0.2303	A	C	0.0035	0.00903358	8.12e-07	31.3406
rs150971914	6	31457484		Relative count	Treg	CD28+ CD45RA- CD8br %CD8br	90001692	-0.2108	0.04691	T	C	0.1177	0.0092292	7.26e-06	32.0256
rs4368632	4	78946913		Relative count	Treg	CD28+ CD45RA- CD8br %CD8br	90001692	0.1446	0.0259	C	G	0.623	0.00982191	2.58e-08	34.1027
rs80032720	6	32384933		Relative count	Treg	CD28+ CD45RA- CD8br %CD8br	90001692	-0.2704	0.0557	A	G	0.0737	0.00998303	1.25e-06	34.6678
rs111983490	6	32205324		Relative count	Treg	CD28+ CD45RA- CD8br %CD8br	90001692	0.1735	0.03656	A	G	0.2109	0.0100193	2.16e-06	34.795
rs74434374	6	31850308		Relative count	Treg	CD28+ CD45RA- CD8br %CD8br	90001692	-0.2527	0.05056	A	C	0.0885	0.0103024	6.07e-07	35.7885
rs2523655	6	31444604		Relative count	Treg	CD28+ CD45RA- CD8br %CD8br	90001692	0.2303	0.04688	G	A	0.889	0.0104675	9.45e-07	36.3679
rs7763192	6	32338885		Relative count	Treg	CD28+ CD45RA- CD8br %CD8br	90001692	0.1805	0.03523	G	C	0.2071	0.0107	3.15e-07	37.1844
rs2269705	6	30656847		Relative count	Treg	CD28+ CD45RA- CD8br %CD8br	90001692	0.1854	0.03961	C	T	0.1945	0.0107705	2.98e-06	37.432
rs9267513	6	31569275		Relative count	Treg	CD28+ CD45RA- CD8br %CD8br	90001692	0.1553	0.03061	C	A	0.3499	0.0109723	4.1e-07	38.1412
rs915894	6	32190390		Relative count	Treg	CD28+ CD45RA- CD8br %CD8br	90001692	-0.19	0.03625	G	T	0.1885	0.0110443	1.69e-07	38.3942
rs9271344	6	32583328		Relative count	Treg	CD28+ CD45RA- CD8br %CD8br	90001692	-0.1504	0.02888	C	T	0.5233	0.0112855	2.03e-07	39.2425
rs12663276	6	29906010		Relative count	Treg	CD28+ CD45RA- CD8br %CD8br	90001692	-0.2958	0.05842	G	A	0.0709	0.0115275	4.35e-07	40.0937
rs9274504	6	32634111		Relative count	Treg	CD28+ CD45RA- CD8br %CD8br	90001692	-0.1545	0.0346	T	C	0.5131	0.0119269	8.27e-06	41.4998
rs3130475	6	31424778		Relative count	Treg	CD28+ CD45RA- CD8br %CD8br	90001692	-0.1993	0.03468	A	G	0.2078	0.0130775	9.91e-09	45.5562
rs11579717	1	199999121		Relative count	Treg	CD28+ CD45RA- CD8br %CD8br	90001692	-1.249	0.188	A	G	0.0044	0.0136676	3.55e-11	47.6404
rs2077010	6	31138377		Relative count	Treg	CD28+ CD45RA- CD8br %CD8br	90001692	-0.1916	0.03253	T	C	0.2497	0.0137554	4.2e-09	47.9508
rs1811197	6	31327660		Relative count	Treg	CD28+ CD45RA- CD8br %CD8br	90001692	-0.2558	0.04411	A	G	0.1249	0.0143038	7.24e-09	49.8901
rs62401699	6	31022928		Relative count	Treg	CD28+ CD45RA- CD8br %CD8br	90001692	-0.2903	0.05132	T	C	0.0962	0.0146545	1.66e-08	51.1315
rs114547596	4	97974344		Relative count	Treg	CD28+ CD45RA- CD8br %CD8br	90001692	-3.299	0.7035	G	A	0.0007	0.0152261	2.83e-06	53.1567
rs140372175	1	199278900		Relative count	Treg	CD28+ CD45RA- CD8br %CD8br	90001692	-1.345	0.1892	C	A	0.0044	0.0158494	1.42e-12	55.3677
rs17615220	6	32677413		Relative count	Treg	CD28+ CD45RA- CD8br %CD8br	90001692	0.2035	0.03359	G	A	0.2908	0.0170813	1.52e-09	59.7462
rs3129750	6	32581515		Relative count	Treg	CD28+ CD45RA- CD8br %CD8br	90001692	-0.2333	0.03615	A	G	0.7985	0.017515	1.24e-10	61.29
rs9273390	6	32627042		Relative count	Treg	CD28+ CD45RA- CD8br %CD8br	90001692	0.2385	0.03739	C	G	0.1932	0.0177329	2.01e-10	62.0663
rs28891379	6	32639107		Relative count	Treg	CD28+ CD45RA- CD8br %CD8br	90001692	0.1924	0.03768	C	T	0.4086	0.0178904	3.45e-07	62.6276
rs45512792	1	197141261		Relative count	Treg	CD28+ CD45RA- CD8br %CD8br	90001692	-1.338	0.19	G	A	0.0051	0.0181674	2.33e-12	63.6151
rs36058358	6	32636282		Relative count	Treg	CD28+ CD45RA- CD8br %CD8br	90001692	0.2374	0.038	A	G	0.2224	0.0194932	4.67e-10	68.3499
rs73730377	6	32584880		Relative count	Treg	CD28+ CD45RA- CD8br %CD8br	90001692	0.2478	0.03742	G	A	0.1988	0.0195609	4.12e-11	68.5923
rs1051488	6	31322911		Relative count	Treg	CD28+ CD45RA- CD8br %CD8br	90001692	0.2395	0.03338	T	C	0.7693	0.0203603	8.82e-13	71.4536
rs6922257	6	32595682		Relative count	Treg	CD28+ CD45RA- CD8br %CD8br	90001692	0.2552	0.03643	A	G	0.2039	0.0211435	2.95e-12	74.2614
rs4497244	1	197997953		Relative count	Treg	CD28+ CD45RA- CD8br %CD8br	90001692	-1.816	0.208	A	G	0.0033	0.021694	3.85e-18	76.238
rs191753228	1	196321168		Relative count	Treg	CD28+ CD45RA- CD8br %CD8br	90001692	-1.719	0.2215	T	C	0.0041	0.0241313	1.12e-14	85.0151
rs146620586	1	198524264		Relative count	Treg	CD28+ CD45RA- CD8br %CD8br	90001692	-2.596	0.2832	T	G	0.0032	0.042993	8.26e-20	154.45
rs67792106	6	32528323		Relative count	Treg	CD28+ CD45RA- CD8br %CD8br	90001692	-0.4145	0.0695	G	C	0.4645	0.0854721	2.71e-09	321.317
rs188418491	19	777304		Absolute count	Treg	CD28+ CD45RA- CD8br AC	90001693	-2.191	0.4827	G	A	0.0006	0.00575712	5.86e-06	19.7223
rs186153147	2	233285448		Absolute count	Treg	CD28+ CD45RA- CD8br AC	90001693	1.269	0.2858	C	G	0.0019	0.00610775	9.27e-06	20.9308
rs117391590	17	42759948		Absolute count	Treg	CD28+ CD45RA- CD8br AC	90001693	-0.2801	0.06329	A	G	0.0417	0.00627038	9.93e-06	21.4917
rs2210797	10	29454155		Absolute count	Treg	CD28+ CD45RA- CD8br AC	90001693	0.1191	0.02672	A	G	0.6571	0.00639223	8.54e-06	21.912
rs67077312	13	86215727		Absolute count	Treg	CD28+ CD45RA- CD8br AC	90001693	0.1545	0.03478	T	C	0.1599	0.00641308	9.15e-06	21.9839
rs4644866	16	25867450		Absolute count	Treg	CD28+ CD45RA- CD8br AC	90001693	0.1499	0.03342	G	C	0.8251	0.00648529	7.55e-06	22.2331
rs1722056	7	109795429		Absolute count	Treg	CD28+ CD45RA- CD8br AC	90001693	0.1483	0.03258	T	C	0.1831	0.00657915	5.53e-06	22.557
rs7808299	7	83422079		Absolute count	Treg	CD28+ CD45RA- CD8br AC	90001693	-0.2333	0.05147	G	A	0.0651	0.0066253	6.02e-06	22.7163
rs10884861	10	111445224		Absolute count	Treg	CD28+ CD45RA- CD8br AC	90001693	0.1163	0.02611	A	G	0.5534	0.00668571	8.74e-06	22.9248
rs6693121	1	101744633		Absolute count	Treg	CD28+ CD45RA- CD8br AC	90001693	-0.1174	0.0257	A	C	0.4272	0.00674529	5.05e-06	23.1305
rs76560336	4	33455497		Absolute count	Treg	CD28+ CD45RA- CD8br AC	90001693	-0.7363	0.1603	T	C	0.0063	0.0067879	4.54e-06	23.2776
rs147071297	1	191648600		Absolute count	Treg	CD28+ CD45RA- CD8br AC	90001693	-0.9232	0.2028	A	G	0.004	0.00679111	5.51e-06	23.2887
rs12778529	10	774793		Absolute count	Treg	CD28+ CD45RA- CD8br AC	90001693	-0.1184	0.02603	T	C	0.5817	0.00682214	5.6e-06	23.3958
rs2670003	3	9087967		Absolute count	Treg	CD28+ CD45RA- CD8br AC	90001693	-0.1398	0.03068	C	T	0.7729	0.00686096	5.38e-06	23.5299
rs7241473	18	13547966		Absolute count	Treg	CD28+ CD45RA- CD8br AC	90001693	-0.1201	0.02551	T	C	0.5781	0.00703604	2.59e-06	24.1346
rs145673143	5	180271484		Absolute count	Treg	CD28+ CD45RA- CD8br AC	90001693	0.5675	0.1249	C	G	0.0112	0.00713326	5.73e-06	24.4704
rs11595826	10	111696639		Absolute count	Treg	CD28+ CD45RA- CD8br AC	90001693	0.1862	0.0398	C	T	0.1174	0.00718491	2.99e-06	24.6489
rs141168864	1	200810653		Absolute count	Treg	CD28+ CD45RA- CD8br AC	90001693	-0.3344	0.07296	T	C	0.0333	0.00719944	4.76e-06	24.6991
rs1322060	9	117697660		Absolute count	Treg	CD28+ CD45RA- CD8br AC	90001693	-0.1226	0.02749	G	C	0.3988	0.00720751	8.41e-06	24.727
rs2488271	10	90228162		Absolute count	Treg	CD28+ CD45RA- CD8br AC	90001693	-0.1243	0.02678	A	G	0.5861	0.00749617	3.57e-06	25.7248
rs7863863	9	3374943		Absolute count	Treg	CD28+ CD45RA- CD8br AC	90001693	-0.1783	0.03641	A	G	0.8628	0.00752657	1.02e-06	25.8299
rs117198249	10	28939784		Absolute count	Treg	CD28+ CD45RA- CD8br AC	90001693	0.4924	0.1042	T	C	0.0158	0.00754061	2.4e-06	25.8785
rs180839256	1	200021804		Absolute count	Treg	CD28+ CD45RA- CD8br AC	90001693	-0.6986	0.1438	C	T	0.0078	0.00755407	1.24e-06	25.925
rs116884829	11	77173517		Absolute count	Treg	CD28+ CD45RA- CD8br AC	90001693	0.1826	0.03834	G	A	0.132	0.00764056	1.99e-06	26.2241
rs573537686	1	196915125		Absolute count	Treg	CD28+ CD45RA- CD8br AC	90001693	-0.8515	0.1811	G	C	0.0053	0.00764482	2.67e-06	26.2388
rs116794175	1	194010208		Absolute count	Treg	CD28+ CD45RA- CD8br AC	90001693	-0.954	0.1972	C	T	0.0043	0.00779334	1.38e-06	26.7526
rs2160305	16	54006217		Absolute count	Treg	CD28+ CD45RA- CD8br AC	90001693	-0.1977	0.0397	A	G	0.1161	0.00802193	6.69e-07	27.5436
rs12124698	1	246883687		Absolute count	Treg	CD28+ CD45RA- CD8br AC	90001693	-0.7813	0.1666	T	A	0.0069	0.00836581	2.83e-06	28.7343
rs9924010	16	7398995		Absolute count	Treg	CD28+ CD45RA- CD8br AC	90001693	-0.2328	0.04533	A	G	0.0847	0.00840316	2.99e-07	28.8637
rs114139647	1	192001083		Absolute count	Treg	CD28+ CD45RA- CD8br AC	90001693	-0.8023	0.1637	G	A	0.0066	0.00844057	9.95e-07	28.9933
rs35858834	5	23325233		Absolute count	Treg	CD28+ CD45RA- CD8br AC	90001693	0.2493	0.04806	T	A	0.0737	0.00848582	2.26e-07	29.1501
rs60220946	1	193505625		Absolute count	Treg	CD28+ CD45RA- CD8br AC	90001693	-0.4597	0.08723	T	C	0.0214	0.00885111	1.45e-07	30.4161
rs34317887	18	74998706		Absolute count	Treg	CD28+ CD45RA- CD8br AC	90001693	0.249	0.04788	G	A	0.0791	0.0090327	2.1e-07	31.0458
rs138915779	1	190079170		Absolute count	Treg	CD28+ CD45RA- CD8br AC	90001693	-1.182	0.2347	A	C	0.0034	0.00946814	5.02e-07	32.5567
rs11579717	1	199999121		Absolute count	Treg	CD28+ CD45RA- CD8br AC	90001693	-1.253	0.1905	A	G	0.0044	0.0137553	5.53e-11	47.5039
rs145970654	1	197574661		Absolute count	Treg	CD28+ CD45RA- CD8br AC	90001693	-1.387	0.2042	T	C	0.0037	0.0141832	1.3e-11	49.0031
rs140372175	1	199278900		Absolute count	Treg	CD28+ CD45RA- CD8br AC	90001693	-1.332	0.1918	C	A	0.0044	0.0155445	4.45e-12	53.7805
rs191753228	1	196321168		Absolute count	Treg	CD28+ CD45RA- CD8br AC	90001693	-1.448	0.2252	T	C	0.0041	0.0171225	1.46e-10	59.3351
rs114547596	4	97974344		Absolute count	Treg	CD28+ CD45RA- CD8br AC	90001693	-3.608	0.7117	G	A	0.0007	0.018212	4.19e-07	63.1806
rs116517602	1	198922068		Absolute count	Treg	CD28+ CD45RA- CD8br AC	90001693	-1.632	0.19	T	C	0.0041	0.0217505	1.33e-17	75.7295
rs541367304	1	198283058		Absolute count	Treg	CD28+ CD45RA- CD8br AC	90001693	-2.393	0.2611	A	G	0.0032	0.036532	8.39e-20	129.146
rs73560923	9	138405168		Relative count	Treg	CD28- DN (CD4-CD8-) %T cell	90001694	0.1771	0.03918	A	G	0.1154	0.00640354	6.39e-06	22.1572
rs140247402	17	1235562		Relative count	Treg	CD28- DN (CD4-CD8-) %T cell	90001694	-0.2627	0.05866	T	C	0.049	0.00643171	7.76e-06	22.2554
rs117477265	10	115625047		Relative count	Treg	CD28- DN (CD4-CD8-) %T cell	90001694	0.3088	0.06891	T	C	0.0356	0.00654774	7.68e-06	22.6595
rs9488834	6	97889936		Relative count	Treg	CD28- DN (CD4-CD8-) %T cell	90001694	0.2727	0.06114	A	G	0.0464	0.00658089	8.41e-06	22.775
rs140444563	12	31103286		Relative count	Treg	CD28- DN (CD4-CD8-) %T cell	90001694	0.1863	0.04188	G	T	0.1084	0.00670896	8.9e-06	23.2212
rs74593262	6	15826226		Relative count	Treg	CD28- DN (CD4-CD8-) %T cell	90001694	-1.705	0.3597	T	C	0.0012	0.00696849	2.21e-06	24.1258
rs144346829	4	96715064		Relative count	Treg	CD28- DN (CD4-CD8-) %T cell	90001694	0.3042	0.06797	A	G	0.0392	0.00697056	7.86e-06	24.133
rs151173584	17	33635640		Relative count	Treg	CD28- DN (CD4-CD8-) %T cell	90001694	-0.2808	0.06085	T	A	0.0465	0.00699194	4.1e-06	24.2076
rs8077688	17	33280360		Relative count	Treg	CD28- DN (CD4-CD8-) %T cell	90001694	0.1485	0.03238	T	A	0.8015	0.00701693	4.67e-06	24.2947
rs115953192	2	45208257		Relative count	Treg	CD28- DN (CD4-CD8-) %T cell	90001694	-0.2826	0.06188	G	A	0.0464	0.00706738	5.14e-06	24.4706
rs12466105	2	87052934		Relative count	Treg	CD28- DN (CD4-CD8-) %T cell	90001694	0.1408	0.0303	G	A	0.2326	0.00707729	3.51e-06	24.5051
rs142716558	14	51308539		Relative count	Treg	CD28- DN (CD4-CD8-) %T cell	90001694	0.1773	0.03883	G	A	0.1294	0.00708272	5.15e-06	24.5241
rs1875168	10	2967977		Relative count	Treg	CD28- DN (CD4-CD8-) %T cell	90001694	-0.1431	0.03044	G	A	0.7741	0.00716181	2.7e-06	24.7999
rs78936881	11	16325844		Relative count	Treg	CD28- DN (CD4-CD8-) %T cell	90001694	-0.2123	0.04619	T	C	0.0887	0.00728643	4.45e-06	25.2346
rs8113259	19	21693075		Relative count	Treg	CD28- DN (CD4-CD8-) %T cell	90001694	-0.2368	0.05213	C	T	0.0702	0.00732015	5.77e-06	25.3523
rs2511751	8	103602649		Relative count	Treg	CD28- DN (CD4-CD8-) %T cell	90001694	-0.1228	0.02595	T	C	0.4331	0.00740494	2.31e-06	25.6481
rs1580183	5	83043360		Relative count	Treg	CD28- DN (CD4-CD8-) %T cell	90001694	-0.2243	0.04795	G	A	0.0804	0.0074395	3e-06	25.7687
rs958219	9	21784225		Relative count	Treg	CD28- DN (CD4-CD8-) %T cell	90001694	-0.1255	0.02611	C	T	0.4119	0.00763063	1.61e-06	26.4358
rs36037322	10	96943194		Relative count	Treg	CD28- DN (CD4-CD8-) %T cell	90001694	-0.14	0.03029	C	T	0.2654	0.00764254	3.92e-06	26.4774
rs75941798	3	118074543		Relative count	Treg	CD28- DN (CD4-CD8-) %T cell	90001694	-0.8722	0.1882	C	T	0.0051	0.0077199	3.71e-06	26.7475
rs76549873	2	75722749		Relative count	Treg	CD28- DN (CD4-CD8-) %T cell	90001694	-0.5406	0.1168	C	T	0.0134	0.0077273	3.8e-06	26.7734
rs3821224	2	61404905		Relative count	Treg	CD28- DN (CD4-CD8-) %T cell	90001694	0.1259	0.02794	G	C	0.4369	0.00779918	6.81e-06	27.0244
rs66989520	4	147357834		Relative count	Treg	CD28- DN (CD4-CD8-) %T cell	90001694	0.1779	0.03737	T	C	0.1456	0.00787417	2e-06	27.2862
rs79086781	6	100526652		Relative count	Treg	CD28- DN (CD4-CD8-) %T cell	90001694	0.3371	0.06742	T	C	0.0381	0.00832918	6.03e-07	28.8762
rs117882942	6	101299180		Relative count	Treg	CD28- DN (CD4-CD8-) %T cell	90001694	0.2846	0.05529	T	C	0.0597	0.0090937	2.77e-07	31.5511
rs75361910	17	33793208		Relative count	Treg	CD28- DN (CD4-CD8-) %T cell	90001694	-0.2136	0.0402	T	C	0.1176	0.00946903	1.14e-07	32.8657
rs117147408	6	101980039		Relative count	Treg	CD28- DN (CD4-CD8-) %T cell	90001694	0.4316	0.08012	G	A	0.0273	0.00989315	7.67e-08	34.3525
rs9978065	21	15247433		Relative count	Treg	CD28- DN (CD4-CD8-) %T cell	90001694	-0.1482	0.03233	C	T	0.6388	0.0101354	4.7e-06	35.2021
rs139249541	6	102294761		Relative count	Treg	CD28- DN (CD4-CD8-) %T cell	90001694	0.4291	0.07557	G	A	0.0312	0.011131	1.48e-08	38.6993
rs9896155	17	33794697		Relative count	Treg	CD28- DN (CD4-CD8-) %T cell	90001694	0.1701	0.02733	G	A	0.6741	0.012713	5.51e-10	44.27
rs6755452	2	87035076		Relative count	Treg	CD28- DN (CD4-CD8-) %T cell	90001694	0.2159	0.03275	G	T	0.189	0.0142895	5e-11	49.8396
rs117656610	16	83209817		Relative count	Treg	CD45RA- CD28- CD8br %CD8br	90001696	52.8	11.53	A	G	0.0001	0.557512	4.78e-06	4312.81
rs55881385	1	34724192		Relative count	Treg	CD45RA- CD28- CD8br %CD8br	90001696	55.35	10.46	T	G	0.0001	0.612663	1.31e-07	5414.27
rs114216104	5	140131486		Relative count	Treg	CD45RA- CD28- CD8br %CD8br	90001696	56.58	11.01	T	C	0.0001	0.640195	2.91e-07	6090.49
rs138799468	2	9441279		Relative count	Treg	CD45RA- CD28- CD8br %CD8br	90001696	61.28	11.17	T	C	0.0001	0.750973	4.37e-08	10322.5
rs75427771	20	59382138		Relative count	Treg	CD45RA- CD28- CD8br %CD8br	90001696	14.23	3.197	A	C	0.002	0.808352	8.77e-06	14437.8
rs77145525	2	194765458		Relative count	Treg	CD45RA- CD28- CD8br %CD8br	90001696	17.93	3.806	T	G	0.0013	0.834774	2.55e-06	17294.1
rs149716976	16	75062625		Relative count	Treg	CD45RA- CD28- CD8br %CD8br	90001696	8.664	1.937	G	A	0.0057	0.850862	8.01e-06	19528.9
rs142399295	12	38143987		Relative count	Treg	CD45RA- CD28- CD8br %CD8br	90001696	18.12	4.089	T	A	0.0013	0.85256	9.62e-06	19793.2
rs10759064	9	9405003		Relative count	Treg	CD45RA- CD28- CD8br %CD8br	90001696	-1.314	0.2966	G	A	0.535	0.859068	9.66e-06	20865.3
rs17388638	1	209805394		Relative count	Treg	CD45RA- CD28- CD8br %CD8br	90001696	20.89	4.337	A	G	0.001	0.871911	1.52e-06	23300.7
rs75573571	18	72932358		Relative count	Treg	CD45RA- CD28- CD8br %CD8br	90001696	10.34	2.307	A	T	0.0041	0.873113	7.57e-06	23553.8
rs538264691	12	97040021		Relative count	Treg	CD45RA- CD28- CD8br %CD8br	90001696	38.41	8.177	C	A	0.0003	0.884931	2.74e-06	26324.4
rs138758802	1	91894308		Relative count	Treg	CD45RA- CD28- CD8br %CD8br	90001696	16.73	3.78	T	C	0.0016	0.894224	9.9e-06	28937.9
rs150146567	2	12784208		Relative count	Treg	CD45RA- CD28- CD8br %CD8br	90001696	15.46	3.422	A	T	0.0019	0.906518	6.51e-06	33193.8
rs149600977	6	9242018		Relative count	Treg	CD45RA- CD28- CD8br %CD8br	90001696	19.53	4.148	G	A	0.0012	0.914312	2.59e-06	36524.1
rs138754438	1	6329089		Relative count	Treg	CD45RA- CD28- CD8br %CD8br	90001696	14.12	3.162	T	C	0.0023	0.915013	8.29e-06	36853.7
rs55896100	19	17509059		Relative count	Treg	CD45RA- CD28- CD8br %CD8br	90001696	7.798	1.675	T	C	0.0076	0.917269	3.36e-06	37952.2
rs77946649	17	67795226		Relative count	Treg	CD45RA- CD28- CD8br %CD8br	90001696	27.72	5.936	A	G	0.0006	0.921525	3.13e-06	40195.9
rs190399027	6	26077482		Relative count	Treg	CD45RA- CD28- CD8br %CD8br	90001696	33.98	7.053	A	G	0.0004	0.923343	1.51e-06	41230.4
rs11083962	19	49663476		Relative count	Treg	CD45RA- CD28- CD8br %CD8br	90001696	1.361	0.3062	G	T	0.4828	0.925065	9.11e-06	42256.3
rs66707192	3	186382065		Relative count	Treg	CD45RA- CD28- CD8br %CD8br	90001696	1.892	0.4138	A	G	0.1546	0.935716	5e-06	49825
rs75884004	2	41650674		Relative count	Treg	CD45RA- CD28- CD8br %CD8br	90001696	-1.685	0.3807	C	A	0.2089	0.938425	9.88e-06	52167.9
rs2163555	2	38884251		Relative count	Treg	CD45RA- CD28- CD8br %CD8br	90001696	-1.563	0.3485	A	G	0.26	0.940054	7.55e-06	53678.8
rs151336928	5	23996586		Relative count	Treg	CD45RA- CD28- CD8br %CD8br	90001696	7.629	1.661	C	T	0.0082	0.94668	4.55e-06	60774.2
rs117252706	19	3310194		Relative count	Treg	CD45RA- CD28- CD8br %CD8br	90001696	4.978	1.076	G	C	0.0197	0.957117	3.87e-06	76398.8
rs77953154	5	179723042		Relative count	Treg	CD45RA- CD28- CD8br %CD8br	90001696	6.375	1.362	T	C	0.012	0.96367	2.95e-06	90797.9
rs66657257	13	93732550		Relative count	Treg	CD45RA- CD28- CD8br %CD8br	90001696	2.142	0.472	G	T	0.1194	0.964833	5.86e-06	93911.3
rs77920451	20	55040109		Relative count	Treg	CD45RA- CD28- CD8br %CD8br	90001696	5.131	1.11	G	A	0.0187	0.966223	3.94e-06	97918.5
rs113679275	3	115470787		Relative count	Treg	CD45RA- CD28- CD8br %CD8br	90001696	7.293	1.623	C	A	0.0092	0.969653	7.22e-06	109372
rs75188738	2	38541148		Relative count	Treg	CD45RA- CD28- CD8br %CD8br	90001696	2.769	0.6085	C	G	0.068	0.971853	5.54e-06	118190
rs55722804	2	39029499		Relative count	Treg	CD45RA- CD28- CD8br %CD8br	90001696	2.393	0.5266	A	G	0.0942	0.977234	5.72e-06	146933
rs61188057	12	59068194		Relative count	Treg	CD45RA- CD28- CD8br %CD8br	90001696	5.753	1.259	G	C	0.0153	0.997273	5.04e-06	1.25186e+06
rs111804320	2	38582808		Relative count	Treg	CD45RA- CD28- CD8br %CD8br	90001696	2.733	0.5901	C	G	0.0721	0.999415	3.78e-06	5.84407e+06
rs142507918	4	188764989		Relative count	Treg	CD45RA- CD28- CD8br %CD8br	90001696	11.97	2.464	A	G	0.0035	0.999456	1.23e-06	6.28791e+06
rs151145927	18	38375388		Relative count	Treg	CD45RA- CD28- CD8br %T cell	90001697	19.35	4.228	A	G	0.0001	0.074877	4.88e-06	277.049
rs139772031	3	10035985		Relative count	Treg	CD45RA- CD28- CD8br %T cell	90001697	21.84	4.516	G	T	0.0001	0.0953876	1.39e-06	360.941
rs144571871	1	65133062		Relative count	Treg	CD45RA- CD28- CD8br %T cell	90001697	22.03	4.696	G	A	0.0001	0.0970545	2.82e-06	367.926
rs116876186	17	16446446		Relative count	Treg	CD45RA- CD28- CD8br %T cell	90001697	22.19	4.608	C	T	0.0001	0.0984694	1.52e-06	373.876
rs141656121	11	91872187		Relative count	Treg	CD45RA- CD28- CD8br %T cell	90001697	22.92	4.832	T	A	0.0001	0.105055	2.18e-06	401.815
rs74603821	12	101714936		Relative count	Treg	CD45RA- CD28- CD8br %T cell	90001697	23.92	4.619	C	A	0.0001	0.114422	2.36e-07	442.271
rs34570311	15	97180024		Relative count	Treg	CD45RA- CD28- CD8br %T cell	90001697	5.551	1.252	G	T	0.002	0.123008	9.51e-06	480.114
rs17388638	1	209805394		Relative count	Treg	CD45RA- CD28- CD8br %T cell	90001697	7.882	1.773	A	G	0.001	0.124128	9.02e-06	485.103
rs75446793	12	99748029		Relative count	Treg	CD45RA- CD28- CD8br %T cell	90001697	25.3	4.669	C	T	0.0001	0.128005	6.39e-08	502.482
rs12882035	14	43977463		Relative count	Treg	CD45RA- CD28- CD8br %T cell	90001697	12.66	2.722	C	T	0.0004	0.128169	3.44e-06	503.221
rs118053428	13	49828243		Relative count	Treg	CD45RA- CD28- CD8br %T cell	90001697	9.584	2.16	G	A	0.0007	0.128504	9.4e-06	504.73
rs115664350	1	207880635		Relative count	Treg	CD45RA- CD28- CD8br %T cell	90001697	10.39	2.324	G	T	0.0006	0.129465	8.09e-06	509.064
rs79429801	16	61063115		Relative count	Treg	CD45RA- CD28- CD8br %T cell	90001697	12.74	2.693	G	C	0.0004	0.129794	2.34e-06	510.552
rs77103383	1	81910383		Relative count	Treg	CD45RA- CD28- CD8br %T cell	90001697	14.77	3.33	A	G	0.0003	0.130852	9.46e-06	515.342
rs55881385	1	34724192		Relative count	Treg	CD45RA- CD28- CD8br %T cell	90001697	25.81	4.27	T	G	0.0001	0.133218	1.66e-09	526.089
rs141851102	1	98562455		Relative count	Treg	CD45RA- CD28- CD8br %T cell	90001697	12.94	2.922	A	G	0.0004	0.133901	9.85e-06	529.205
rs75427771	20	59382138		Relative count	Treg	CD45RA- CD28- CD8br %T cell	90001697	5.807	1.306	A	C	0.002	0.134615	9.02e-06	532.466
rs4371155	16	9836725		Relative count	Treg	CD45RA- CD28- CD8br %T cell	90001697	-7.207	1.618	G	A	0.9987	0.134871	8.71e-06	533.634
rs142368429	12	121240098		Relative count	Treg	CD45RA- CD28- CD8br %T cell	90001697	15.01	3.391	C	T	0.0003	0.13514	9.91e-06	534.864
rs146323263	2	87376401		Relative count	Treg	CD45RA- CD28- CD8br %T cell	90001697	6.561	1.381	T	C	0.0016	0.137529	2.1e-06	545.83
rs116802453	4	159714312		Relative count	Treg	CD45RA- CD28- CD8br %T cell	90001697	13.13	2.827	G	A	0.0004	0.137862	3.56e-06	547.364
rs111388649	12	28246470		Relative count	Treg	CD45RA- CD28- CD8br %T cell	90001697	26.26	4.684	A	G	0.0001	0.137904	2.22e-08	547.554
rs76267950	5	155454545		Relative count	Treg	CD45RA- CD28- CD8br %T cell	90001697	7.658	1.711	C	T	0.0012	0.140579	7.86e-06	559.914
rs117479090	18	37892144		Relative count	Treg	CD45RA- CD28- CD8br %T cell	90001697	10.86	2.393	G	A	0.0006	0.141443	5.9e-06	563.92
rs79388923	2	3764156		Relative count	Treg	CD45RA- CD28- CD8br %T cell	90001697	5.561	1.257	G	A	0.0023	0.141927	9.9e-06	566.169
rs111710268	9	93695603		Relative count	Treg	CD45RA- CD28- CD8br %T cell	90001697	6.679	1.483	A	G	0.0016	0.142521	6.91e-06	568.932
rs112018017	16	1532257		Relative count	Treg	CD45RA- CD28- CD8br %T cell	90001697	8.956	1.997	C	T	0.0009	0.144248	7.57e-06	576.99
rs76305543	17	71505313		Relative count	Treg	CD45RA- CD28- CD8br %T cell	90001697	8.535	1.869	T	C	0.001	0.145547	5.11e-06	583.071
rs2354767	17	72076433		Relative count	Treg	CD45RA- CD28- CD8br %T cell	90001697	2.358	0.5263	T	C	0.0134	0.147016	7.68e-06	589.969
rs118189345	16	78415731		Relative count	Treg	CD45RA- CD28- CD8br %T cell	90001697	4.355	0.9556	A	G	0.0039	0.147358	5.37e-06	591.581
rs71362776	18	75601988		Relative count	Treg	CD45RA- CD28- CD8br %T cell	90001697	27.16	5.163	T	C	0.0001	0.147518	1.53e-07	592.336
rs151336928	5	23996586		Relative count	Treg	CD45RA- CD28- CD8br %T cell	90001697	3.013	0.679	C	T	0.0082	0.147661	9.39e-06	593.008
rs115677501	1	214953349		Relative count	Treg	CD45RA- CD28- CD8br %T cell	90001697	13.59	2.931	T	C	0.0004	0.147691	3.69e-06	593.151
rs11890933	2	177348686		Relative count	Treg	CD45RA- CD28- CD8br %T cell	90001697	5.448	1.215	G	A	0.0025	0.148033	7.54e-06	594.759
rs143022760	5	110729776		Relative count	Treg	CD45RA- CD28- CD8br %T cell	90001697	3.584	0.7977	T	C	0.0058	0.148138	7.29e-06	595.259
rs17508302	2	3878640		Relative count	Treg	CD45RA- CD28- CD8br %T cell	90001697	5.7	1.265	T	C	0.0023	0.14911	6.88e-06	599.848
rs11079080	17	51509601		Relative count	Treg	CD45RA- CD28- CD8br %T cell	90001697	-0.5485	0.1234	A	C	0.5428	0.149324	9.09e-06	600.858
rs4836874	9	124767034		Relative count	Treg	CD45RA- CD28- CD8br %T cell	90001697	3.279	0.7243	A	C	0.007	0.149472	6.16e-06	601.559
rs7752387	6	52903887		Relative count	Treg	CD45RA- CD28- CD8br %T cell	90001697	2.046	0.4596	A	G	0.0182	0.149601	8.82e-06	602.171
rs117441278	12	19938690		Relative count	Treg	CD45RA- CD28- CD8br %T cell	90001697	11.18	2.44	A	C	0.0006	0.149901	4.76e-06	603.589
rs141800848	11	60574965		Relative count	Treg	CD45RA- CD28- CD8br %T cell	90001697	9.142	2.016	C	T	0.0009	0.150302	5.96e-06	605.489
rs75573571	18	72932358		Relative count	Treg	CD45RA- CD28- CD8br %T cell	90001697	4.292	0.9425	A	T	0.0041	0.150435	5.44e-06	606.121
rs138339769	7	146509534		Relative count	Treg	CD45RA- CD28- CD8br %T cell	90001697	0.889	0.1986	T	A	0.1067	0.150659	7.81e-06	607.184
rs77145525	2	194765458		Relative count	Treg	CD45RA- CD28- CD8br %T cell	90001697	7.623	1.555	T	G	0.0013	0.15089	9.84e-07	608.279
rs150650566	1	83046200		Relative count	Treg	CD45RA- CD28- CD8br %T cell	90001697	13.74	2.735	C	A	0.0004	0.15097	5.33e-07	608.658
rs28362959	2	75060287		Relative count	Treg	CD45RA- CD28- CD8br %T cell	90001697	9.164	2.054	A	G	0.0009	0.151026	8.39e-06	608.925
rs117895563	14	92658912		Relative count	Treg	CD45RA- CD28- CD8br %T cell	90001697	2.792	0.6257	T	G	0.0098	0.15129	8.41e-06	610.179
rs76136072	14	22608720		Relative count	Treg	CD45RA- CD28- CD8br %T cell	90001697	1.114	0.2483	C	T	0.0654	0.151706	7.53e-06	612.16
rs12464465	2	176542288		Relative count	Treg	CD45RA- CD28- CD8br %T cell	90001697	7.12	1.607	A	G	0.0015	0.151855	9.72e-06	612.867
rs78003778	1	91139978		Relative count	Treg	CD45RA- CD28- CD8br %T cell	90001697	3.99	0.8572	A	T	0.0048	0.152099	3.37e-06	614.03
rs35917745	12	2565724		Relative count	Treg	CD45RA- CD28- CD8br %T cell	90001697	2.146	0.4831	T	C	0.0168	0.152139	9.13e-06	614.218
rs10970967	9	3250025		Relative count	Treg	CD45RA- CD28- CD8br %T cell	90001697	0.5725	0.1289	G	T	0.3676	0.152387	9.19e-06	615.4
rs75093468	19	46851328		Relative count	Treg	CD45RA- CD28- CD8br %T cell	90001697	7.137	1.611	A	G	0.0015	0.152581	9.68e-06	616.325
rs145790111	15	64764282		Relative count	Treg	CD45RA- CD28- CD8br %T cell	90001697	13.83	2.691	A	G	0.0004	0.152954	2.92e-07	618.102
rs149396438	2	16416808		Relative count	Treg	CD45RA- CD28- CD8br %T cell	90001697	6.353	1.432	G	T	0.0019	0.153079	9.45e-06	618.699
rs10499012	6	97767591		Relative count	Treg	CD45RA- CD28- CD8br %T cell	90001697	2.859	0.6378	A	G	0.0095	0.153828	7.64e-06	622.279
rs74932477	2	229222112		Relative count	Treg	CD45RA- CD28- CD8br %T cell	90001697	13.87	2.883	A	G	0.0004	0.15384	1.58e-06	622.334
rs142507918	4	188764989		Relative count	Treg	CD45RA- CD28- CD8br %T cell	90001697	4.697	1.007	A	G	0.0035	0.153892	3.21e-06	622.584
rs148265436	17	71407818		Relative count	Treg	CD45RA- CD28- CD8br %T cell	90001697	1.9	0.4184	T	C	0.0218	0.153965	5.79e-06	622.931
rs112511762	1	80643260		Relative count	Treg	CD45RA- CD28- CD8br %T cell	90001697	6.944	1.557	G	A	0.0016	0.154054	8.44e-06	623.359
rs115336001	4	86157011		Relative count	Treg	CD45RA- CD28- CD8br %T cell	90001697	10.52	2.32	A	G	0.0007	0.15483	6.02e-06	627.073
rs73103554	20	15904145		Relative count	Treg	CD45RA- CD28- CD8br %T cell	90001697	1.169	0.2615	T	C	0.0604	0.15511	8.07e-06	628.414
rs190399027	6	26077482		Relative count	Treg	CD45RA- CD28- CD8br %T cell	90001697	13.93	2.882	A	G	0.0004	0.155174	1.39e-06	628.721
rs72679453	8	104692141		Relative count	Treg	CD45RA- CD28- CD8br %T cell	90001697	1.078	0.24	G	C	0.0721	0.155491	7.34e-06	630.241
rs112217038	5	87926363		Relative count	Treg	CD45RA- CD28- CD8br %T cell	90001697	2.951	0.6377	A	G	0.0091	0.157051	3.84e-06	637.742
rs79429254	21	16733570		Relative count	Treg	CD45RA- CD28- CD8br %T cell	90001697	5.853	1.299	T	A	0.0023	0.157223	6.87e-06	638.57
rs56026414	16	51430740		Relative count	Treg	CD45RA- CD28- CD8br %T cell	90001697	5.309	1.154	A	C	0.0028	0.157397	4.33e-06	639.41
rs142647916	7	39125654		Relative count	Treg	CD45RA- CD28- CD8br %T cell	90001697	16.2	3.135	C	T	0.0003	0.157417	2.51e-07	639.507
rs112774387	2	100757118		Relative count	Treg	CD45RA- CD28- CD8br %T cell	90001697	7.789	1.615	G	A	0.0013	0.157533	1.47e-06	640.068
rs139422413	9	9765228		Relative count	Treg	CD45RA- CD28- CD8br %T cell	90001697	4.342	0.9345	T	C	0.0042	0.1577	3.49e-06	640.872
rs75680600	11	11485924		Relative count	Treg	CD45RA- CD28- CD8br %T cell	90001697	1.673	0.3661	T	C	0.0291	0.158157	5.02e-06	643.08
rs148259949	2	38644573		Relative count	Treg	CD45RA- CD28- CD8br %T cell	90001697	1.198	0.2664	C	G	0.0587	0.158602	7.16e-06	645.231
rs117154185	11	64593188		Relative count	Treg	CD45RA- CD28- CD8br %T cell	90001697	8.143	1.742	T	G	0.0012	0.158949	3.06e-06	646.909
rs2058467	12	5924445		Relative count	Treg	CD45RA- CD28- CD8br %T cell	90001697	-10.71	2.24	C	T	0.9993	0.160473	1.81e-06	654.298
rs62392325	5	145132628		Relative count	Treg	CD45RA- CD28- CD8br %T cell	90001697	2.035	0.448	C	T	0.02	0.162336	5.73e-06	663.364
rs76918096	2	149529949		Relative count	Treg	CD45RA- CD28- CD8br %T cell	90001697	7.137	1.583	C	G	0.0016	0.162737	6.76e-06	665.32
rs139859886	1	98055569		Relative count	Treg	CD45RA- CD28- CD8br %T cell	90001697	8.253	1.737	G	C	0.0012	0.163273	2.11e-06	667.938
rs149015425	22	50545634		Relative count	Treg	CD45RA- CD28- CD8br %T cell	90001697	4.189	0.8876	T	G	0.0047	0.164173	2.45e-06	672.347
rs116985924	9	2716911		Relative count	Treg	CD45RA- CD28- CD8br %T cell	90001697	2.251	0.4941	A	C	0.0165	0.164452	5.4e-06	673.713
rs113792108	11	11693359		Relative count	Treg	CD45RA- CD28- CD8br %T cell	90001697	1.314	0.2867	T	C	0.0502	0.164648	4.77e-06	674.674
rs143416854	19	15873438		Relative count	Treg	CD45RA- CD28- CD8br %T cell	90001697	4.288	0.9241	A	G	0.0045	0.164738	3.61e-06	675.114
rs62033204	16	17388418		Relative count	Treg	CD45RA- CD28- CD8br %T cell	90001697	7.425	1.655	A	T	0.0015	0.165144	7.49e-06	677.107
rs963828	2	39334710		Relative count	Treg	CD45RA- CD28- CD8br %T cell	90001697	0.5765	0.1258	G	T	0.5393	0.165149	4.78e-06	677.135
rs78788969	12	85026832		Relative count	Treg	CD45RA- CD28- CD8br %T cell	90001697	0.7447	0.1599	G	T	0.1829	0.165761	3.32e-06	680.139
rs112568609	15	27818525		Relative count	Treg	CD45RA- CD28- CD8br %T cell	90001697	3.316	0.7127	T	C	0.0076	0.165867	3.4e-06	680.661
rs115353080	5	82672572		Relative count	Treg	CD45RA- CD28- CD8br %T cell	90001697	3.612	0.7679	G	C	0.0064	0.165927	2.66e-06	680.957
rs71363366	19	54261549		Relative count	Treg	CD45RA- CD28- CD8br %T cell	90001697	5.101	1.095	G	C	0.0032	0.165996	3.31e-06	681.299
rs115749134	2	199992008		Relative count	Treg	CD45RA- CD28- CD8br %T cell	90001697	6.616	1.473	T	C	0.0019	0.166016	7.35e-06	681.393
rs113573055	16	15724919		Relative count	Treg	CD45RA- CD28- CD8br %T cell	90001697	1.889	0.395	A	G	0.0239	0.166489	1.8e-06	683.726
rs75682503	5	82323113		Relative count	Treg	CD45RA- CD28- CD8br %T cell	90001697	5.778	1.225	C	G	0.0025	0.166509	2.49e-06	683.824
rs61867884	10	116283761		Relative count	Treg	CD45RA- CD28- CD8br %T cell	90001697	10.91	2.25	A	G	0.0007	0.166523	1.29e-06	683.89
rs139018186	11	10046307		Relative count	Treg	CD45RA- CD28- CD8br %T cell	90001697	2.932	0.6132	T	A	0.0098	0.166843	1.81e-06	685.467
rs182940298	10	37524966		Relative count	Treg	CD45RA- CD28- CD8br %T cell	90001697	2.799	0.6025	T	G	0.0108	0.167395	3.52e-06	688.195
rs145744161	10	108259029		Relative count	Treg	CD45RA- CD28- CD8br %T cell	90001697	1.416	0.3046	T	C	0.0438	0.16795	3.44e-06	690.934
rs139457426	12	47679643		Relative count	Treg	CD45RA- CD28- CD8br %T cell	90001697	2.408	0.5131	T	C	0.0147	0.167969	2.81e-06	691.029
rs149302906	3	183351386		Relative count	Treg	CD45RA- CD28- CD8br %T cell	90001697	4.652	1.011	T	C	0.0039	0.168142	4.39e-06	691.886
rs186876963	12	34609393		Relative count	Treg	CD45RA- CD28- CD8br %T cell	90001697	16.76	3.638	A	G	0.0003	0.168488	4.25e-06	693.597
rs3760662	19	49660889		Relative count	Treg	CD45RA- CD28- CD8br %T cell	90001697	0.5808	0.1263	G	A	0.4883	0.168572	4.39e-06	694.013
rs6682	11	870446		Relative count	Treg	CD45RA- CD28- CD8br %T cell	90001697	-0.5851	0.1253	A	G	0.4467	0.169226	3.12e-06	697.254
rs113971555	1	2776366		Relative count	Treg	CD45RA- CD28- CD8br %T cell	90001697	16.8	3.715	T	C	0.0003	0.169293	6.34e-06	697.587
rs72632960	11	11956954		Relative count	Treg	CD45RA- CD28- CD8br %T cell	90001697	1.146	0.2443	T	C	0.0696	0.17009	2.81e-06	701.542
rs117779724	10	71400467		Relative count	Treg	CD45RA- CD28- CD8br %T cell	90001697	2.385	0.507	T	C	0.0152	0.170294	2.64e-06	702.556
rs140590797	14	62568446		Relative count	Treg	CD45RA- CD28- CD8br %T cell	90001697	11.92	2.463	G	A	0.0006	0.170401	1.37e-06	703.092
rs77604796	15	55083216		Relative count	Treg	CD45RA- CD28- CD8br %T cell	90001697	4.227	0.8589	G	C	0.0048	0.170705	9.01e-07	704.602
rs74902462	12	59066617		Relative count	Treg	CD45RA- CD28- CD8br %T cell	90001697	4.694	1.016	T	C	0.0039	0.171192	4.02e-06	707.028
rs114691245	1	77137266		Relative count	Treg	CD45RA- CD28- CD8br %T cell	90001697	11.07	2.327	T	C	0.0007	0.171443	2.04e-06	708.278
rs192932211	2	10422752		Relative count	Treg	CD45RA- CD28- CD8br %T cell	90001697	11.07	2.196	G	A	0.0007	0.171443	4.86e-07	708.278
rs151232118	2	242141013		Relative count	Treg	CD45RA- CD28- CD8br %T cell	90001697	11.97	2.528	G	A	0.0006	0.171834	2.28e-06	710.229
rs35673401	14	72914708		Relative count	Treg	CD45RA- CD28- CD8br %T cell	90001697	16.93	3.298	T	C	0.0003	0.171923	2.99e-07	710.675
rs62369101	5	97959184		Relative count	Treg	CD45RA- CD28- CD8br %T cell	90001697	9.284	1.98	A	G	0.001	0.172213	2.85e-06	712.121
rs77953154	5	179723042		Relative count	Treg	CD45RA- CD28- CD8br %T cell	90001697	2.698	0.5562	T	C	0.012	0.172604	1.28e-06	714.078
rs116964140	16	80791733		Relative count	Treg	CD45RA- CD28- CD8br %T cell	90001697	6.142	1.288	G	C	0.0023	0.173132	1.92e-06	716.718
rs144159369	11	126353889		Relative count	Treg	CD45RA- CD28- CD8br %T cell	90001697	14.72	2.717	C	G	0.0004	0.173273	6.52e-08	717.426
rs117475878	14	32709998		Relative count	Treg	CD45RA- CD28- CD8br %T cell	90001697	6.283	1.4	T	C	0.0022	0.173313	7.42e-06	717.622
rs75845707	11	112719342		Relative count	Treg	CD45RA- CD28- CD8br %T cell	90001697	3.203	0.6879	C	T	0.0086	0.174941	3.35e-06	725.793
rs17024974	2	40275338		Relative count	Treg	CD45RA- CD28- CD8br %T cell	90001697	1.581	0.3403	A	G	0.0365	0.175808	3.49e-06	730.158
rs7323604	13	93741232		Relative count	Treg	CD45RA- CD28- CD8br %T cell	90001697	0.7283	0.156	C	T	0.2098	0.175871	3.16e-06	730.474
rs62409210	4	25412773		Relative count	Treg	CD45RA- CD28- CD8br %T cell	90001697	29.68	4.936	A	G	0.0001	0.176163	2.03e-09	731.947
rs72995054	2	239863536		Relative count	Treg	CD45RA- CD28- CD8br %T cell	90001697	8.58	1.833	T	C	0.0012	0.176467	2.96e-06	733.484
rs10987410	9	129448120		Relative count	Treg	CD45RA- CD28- CD8br %T cell	90001697	0.9898	0.2055	C	T	0.1001	0.176503	1.52e-06	733.666
rs77243672	14	76846837		Relative count	Treg	CD45RA- CD28- CD8br %T cell	90001697	3.521	0.7369	G	T	0.0072	0.177238	1.84e-06	737.376
rs12597262	16	86442575		Relative count	Treg	CD45RA- CD28- CD8br %T cell	90001697	29.78	4.668	G	C	0.0001	0.177352	2.03e-10	737.953
rs62010321	15	69137961		Relative count	Treg	CD45RA- CD28- CD8br %T cell	90001697	9.445	1.903	C	G	0.001	0.178238	7.26e-07	742.438
rs76797120	22	45793576		Relative count	Treg	CD45RA- CD28- CD8br %T cell	90001697	3.936	0.8513	C	T	0.0058	0.178666	3.91e-06	744.61
rs113819655	13	100586942		Relative count	Treg	CD45RA- CD28- CD8br %T cell	90001697	14.98	3.003	T	C	0.0004	0.179449	6.36e-07	748.585
rs75405648	13	108798780		Relative count	Treg	CD45RA- CD28- CD8br %T cell	90001697	11.33	2.443	T	C	0.0007	0.179591	3.68e-06	749.307
rs185778924	7	148905542		Relative count	Treg	CD45RA- CD28- CD8br %T cell	90001697	12.24	2.632	A	G	0.0006	0.179673	3.46e-06	749.728
rs77920451	20	55040109		Relative count	Treg	CD45RA- CD28- CD8br %T cell	90001697	2.216	0.4534	G	A	0.0187	0.180224	1.07e-06	752.531
rs118106010	15	88790835		Relative count	Treg	CD45RA- CD28- CD8br %T cell	90001697	12.27	2.63	C	T	0.0006	0.180555	3.19e-06	754.218
rs148384064	10	71016160		Relative count	Treg	CD45RA- CD28- CD8br %T cell	90001697	3.801	0.8065	T	C	0.0063	0.180893	2.54e-06	755.941
rs140434581	1	18070672		Relative count	Treg	CD45RA- CD28- CD8br %T cell	90001697	4.653	0.9728	A	G	0.0042	0.1811	1.8e-06	756.996
rs115427760	1	3815578		Relative count	Treg	CD45RA- CD28- CD8br %T cell	90001697	6.026	1.334	T	C	0.0025	0.181109	6.45e-06	757.046
rs187898623	5	88105461		Relative count	Treg	CD45RA- CD28- CD8br %T cell	90001697	4.893	1.054	G	T	0.0038	0.181264	3.59e-06	757.833
rs114216104	5	140131486		Relative count	Treg	CD45RA- CD28- CD8br %T cell	90001697	30.16	4.486	T	C	0.0001	0.181907	2.09e-11	761.121
rs72648003	12	110018408		Relative count	Treg	CD45RA- CD28- CD8br %T cell	90001697	6.448	1.387	A	G	0.0022	0.182535	3.49e-06	764.335
rs78722454	11	60213203		Relative count	Treg	CD45RA- CD28- CD8br %T cell	90001697	15.12	2.825	T	A	0.0004	0.182818	9.28e-08	765.787
rs142702764	1	158276239		Relative count	Treg	CD45RA- CD28- CD8br %T cell	90001697	30.28	5.61	T	A	0.0001	0.183357	7.23e-08	768.552
rs189477959	2	38930440		Relative count	Treg	CD45RA- CD28- CD8br %T cell	90001697	1.201	0.2501	A	G	0.0685	0.184073	1.63e-06	772.227
rs117062831	11	63397267		Relative count	Treg	CD45RA- CD28- CD8br %T cell	90001697	12.42	2.506	A	G	0.0006	0.184997	7.56e-07	776.983
rs143825022	8	28561116		Relative count	Treg	CD45RA- CD28- CD8br %T cell	90001697	9.628	1.921	T	C	0.001	0.185211	5.66e-07	778.09
rs75346347	18	7862061		Relative count	Treg	CD45RA- CD28- CD8br %T cell	90001697	3.575	0.7488	T	C	0.0073	0.185235	1.87e-06	778.211
rs17676161	11	65259911		Relative count	Treg	CD45RA- CD28- CD8br %T cell	90001697	8.455	1.683	C	G	0.0013	0.185625	5.34e-07	780.221
rs144259411	10	109647876		Relative count	Treg	CD45RA- CD28- CD8br %T cell	90001697	8.467	1.66	A	G	0.0013	0.186152	3.57e-07	782.945
rs11561957	7	135470972		Relative count	Treg	CD45RA- CD28- CD8br %T cell	90001697	10.19	2.094	A	G	0.0009	0.186737	1.19e-06	785.969
rs111978771	1	21025910		Relative count	Treg	CD45RA- CD28- CD8br %T cell	90001697	4.735	0.9172	C	T	0.0042	0.187539	2.57e-07	790.125
rs2077010	6	31138377		Relative count	Treg	CD45RA- CD28- CD8br %T cell	90001697	0.7078	0.159	T	C	0.2495	0.187617	8.75e-06	790.53
rs146319541	11	16659699		Relative count	Treg	CD45RA- CD28- CD8br %T cell	90001697	10.25	2.165	A	G	0.0009	0.188942	2.29e-06	797.415
rs138754438	1	6329089		Relative count	Treg	CD45RA- CD28- CD8br %T cell	90001697	6.421	1.291	T	C	0.0023	0.189218	6.91e-07	798.852
rs138010330	1	161526187		Relative count	Treg	CD45RA- CD28- CD8br %T cell	90001697	4.459	0.922	T	C	0.0048	0.189958	1.38e-06	802.704
rs148760558	17	72284938		Relative count	Treg	CD45RA- CD28- CD8br %T cell	90001697	6.053	1.152	G	A	0.0026	0.190026	1.59e-07	803.064
rs151077900	16	1037963		Relative count	Treg	CD45RA- CD28- CD8br %T cell	90001697	15.42	2.675	C	G	0.0004	0.190145	8.83e-09	803.683
rs72773345	10	8494842		Relative count	Treg	CD45RA- CD28- CD8br %T cell	90001697	15.43	2.985	G	A	0.0004	0.190392	2.49e-07	804.971
rs117354956	8	61304968		Relative count	Treg	CD45RA- CD28- CD8br %T cell	90001697	12.6	2.429	T	C	0.0006	0.190398	2.25e-07	805.002
rs62439313	7	20898984		Relative count	Treg	CD45RA- CD28- CD8br %T cell	90001697	2.257	0.4602	A	G	0.0191	0.190876	9.89e-07	807.501
rs6868378	5	179876723		Relative count	Treg	CD45RA- CD28- CD8br %T cell	90001697	-3.984	0.7766	T	C	0.9939	0.19246	3.05e-07	815.801
rs35359412	2	3148785		Relative count	Treg	CD45RA- CD28- CD8br %T cell	90001697	7.329	1.47	T	C	0.0018	0.193023	6.51e-07	818.758
rs142522853	7	1084031		Relative count	Treg	CD45RA- CD28- CD8br %T cell	90001697	17.94	3.35	T	C	0.0003	0.193048	9.19e-08	818.889
rs138758802	1	91894308		Relative count	Treg	CD45RA- CD28- CD8br %T cell	90001697	7.798	1.543	T	C	0.0016	0.194277	4.56e-07	825.357
rs142980650	10	109010961		Relative count	Treg	CD45RA- CD28- CD8br %T cell	90001697	5.278	1.026	T	A	0.0035	0.194318	2.82e-07	825.577
rs147794754	8	130397472		Relative count	Treg	CD45RA- CD28- CD8br %T cell	90001697	10.43	2.108	T	C	0.0009	0.195637	7.76e-07	832.539
rs28359997	6	29717911		Relative count	Treg	CD45RA- CD28- CD8br %T cell	90001697	1.147	0.2522	A	G	0.081	0.195865	5.63e-06	833.749
rs77946649	17	67795226		Relative count	Treg	CD45RA- CD28- CD8br %T cell	90001697	12.78	2.423	A	G	0.0006	0.195876	1.43e-07	833.809
rs140385926	15	69903187		Relative count	Treg	CD45RA- CD28- CD8br %T cell	90001697	10.44	2.129	G	A	0.0009	0.196012	9.93e-07	834.526
rs28722483	4	171668297		Relative count	Treg	CD45RA- CD28- CD8br %T cell	90001697	7.387	1.446	T	C	0.0018	0.19609	3.4e-07	834.941
rs146663516	20	35238641		Relative count	Treg	CD45RA- CD28- CD8br %T cell	90001697	7.394	1.479	T	C	0.0018	0.196462	6.08e-07	836.911
rs61772921	1	80897562		Relative count	Treg	CD45RA- CD28- CD8br %T cell	90001697	31.35	4.91	C	T	0.0001	0.196545	1.95e-10	837.35
rs151052734	16	51075587		Relative count	Treg	CD45RA- CD28- CD8br %T cell	90001697	4.857	1.009	A	G	0.0042	0.197328	1.53e-06	841.504
rs114128029	5	79070021		Relative count	Treg	CD45RA- CD28- CD8br %T cell	90001697	6.293	1.218	T	C	0.0025	0.197514	2.55e-07	842.496
rs2071556	6	32904601		Relative count	Treg	CD45RA- CD28- CD8br %T cell	90001697	-0.6437	0.1326	T	G	0.6066	0.197758	1.26e-06	843.792
rs11598645	10	68351521		Relative count	Treg	CD45RA- CD28- CD8br %T cell	90001697	3.029	0.6637	C	T	0.0109	0.197831	5.2e-06	844.183
rs149532201	18	26456104		Relative count	Treg	CD45RA- CD28- CD8br %T cell	90001697	7.225	1.576	A	G	0.0019	0.197985	4.74e-06	845.003
rs73021442	3	9783081		Relative count	Treg	CD45RA- CD28- CD8br %T cell	90001697	18.2	3.496	T	C	0.0003	0.198684	2.04e-07	848.725
rs115546994	5	159062854		Relative count	Treg	CD45RA- CD28- CD8br %T cell	90001697	15.77	2.724	T	A	0.0004	0.198875	7.76e-09	849.74
rs72815709	2	80415786		Relative count	Treg	CD45RA- CD28- CD8br %T cell	90001697	6.75	1.257	C	T	0.0022	0.200034	8.36e-08	855.932
rs115618542	4	70805245		Relative count	Treg	CD45RA- CD28- CD8br %T cell	90001697	8.792	1.951	C	T	0.0013	0.200717	6.77e-06	859.587
rs111981818	4	2899648		Relative count	Treg	CD45RA- CD28- CD8br %T cell	90001697	5.996	1.149	G	A	0.0028	0.200768	1.9e-07	859.859
rs34375694	16	19193363		Relative count	Treg	CD45RA- CD28- CD8br %T cell	90001697	18.3	3.188	G	A	0.0003	0.200874	1.04e-08	860.428
rs117551202	14	45526169		Relative count	Treg	CD45RA- CD28- CD8br %T cell	90001697	18.44	3.292	A	G	0.0003	0.203959	2.28e-08	877.03
rs191604848	19	17591476		Relative count	Treg	CD45RA- CD28- CD8br %T cell	90001697	18.46	3.785	T	C	0.0003	0.204402	1.12e-06	879.422
rs146914701	10	109409332		Relative count	Treg	CD45RA- CD28- CD8br %T cell	90001697	2.78	0.5423	A	C	0.0136	0.207354	3.13e-07	895.445
rs117262195	16	5991815		Relative count	Treg	CD45RA- CD28- CD8br %T cell	90001697	8.949	1.874	T	C	0.0013	0.207949	1.87e-06	898.693
rs368451	2	39166576		Relative count	Treg	CD45RA- CD28- CD8br %T cell	90001697	0.9463	0.1842	C	T	0.8651	0.209009	2.94e-07	904.485
rs137978465	2	228411157		Relative count	Treg	CD45RA- CD28- CD8br %T cell	90001697	16.19	3.137	A	G	0.0004	0.209609	2.58e-07	907.768
rs145932014	5	72855079		Relative count	Treg	CD45RA- CD28- CD8br %T cell	90001697	10.8	2.096	C	T	0.0009	0.209763	2.72e-07	908.612
rs181997131	8	81285696		Relative count	Treg	CD45RA- CD28- CD8br %T cell	90001697	6.916	1.41	A	T	0.0022	0.209994	9.75e-07	909.877
rs2857604	6	31525105		Relative count	Treg	CD45RA- CD28- CD8br %T cell	90001697	-0.6873	0.1519	G	T	0.3353	0.210563	6.23e-06	913.001
rs117586879	20	17201328		Relative count	Treg	CD45RA- CD28- CD8br %T cell	90001697	32.49	6.401	G	T	0.0001	0.211099	4.07e-07	915.947
rs529115078	8	11998018		Relative count	Treg	CD45RA- CD28- CD8br %T cell	90001697	13.31	2.651	A	C	0.0006	0.21246	5.36e-07	923.445
rs3133836	8	104363338		Relative count	Treg	CD45RA- CD28- CD8br %T cell	90001697	1.209	0.2335	C	T	0.0791	0.212947	2.36e-07	926.135
rs2157333	6	32392591		Relative count	Treg	CD45RA- CD28- CD8br %T cell	90001697	0.8907	0.188	C	T	0.1609	0.214221	2.24e-06	933.188
rs144764562	19	43539305		Relative count	Treg	CD45RA- CD28- CD8br %T cell	90001697	16.37	2.788	A	G	0.0004	0.214296	4.72e-09	933.601
rs9273390	6	32627042		Relative count	Treg	CD45RA- CD28- CD8br %T cell	90001697	-0.8296	0.1829	C	G	0.1933	0.21464	5.95e-06	935.513
rs76938777	7	31473901		Relative count	Treg	CD45RA- CD28- CD8br %T cell	90001697	18.92	3.324	A	G	0.0003	0.214715	1.37e-08	935.929
rs149124296	1	213124992		Relative count	Treg	CD45RA- CD28- CD8br %T cell	90001697	13.39	2.614	C	G	0.0006	0.215021	3.18e-07	937.629
rs117006645	10	108143796		Relative count	Treg	CD45RA- CD28- CD8br %T cell	90001697	16.44	2.719	G	A	0.0004	0.216132	1.62e-09	943.809
rs9378121	6	32167513		Relative count	Treg	CD45RA- CD28- CD8br %T cell	90001697	1.272	0.2748	T	C	0.0723	0.217045	3.8e-06	948.9
rs75196616	5	116600218		Relative count	Treg	CD45RA- CD28- CD8br %T cell	90001697	13.52	2.709	C	T	0.0006	0.219217	6.27e-07	961.06
rs2735085	6	29927095		Relative count	Treg	CD45RA- CD28- CD8br %T cell	90001697	-0.7342	0.1615	A	G	0.2866	0.220429	5.65e-06	967.875
rs142707561	1	42381260		Relative count	Treg	CD45RA- CD28- CD8br %T cell	90001697	4.375	0.8431	A	G	0.0058	0.220743	2.23e-07	969.648
rs442391	6	31681289		Relative count	Treg	CD45RA- CD28- CD8br %T cell	90001697	1.218	0.261	T	C	0.0812	0.221361	3.16e-06	973.134
rs62016230	15	68006921		Relative count	Treg	CD45RA- CD28- CD8br %T cell	90001697	13.59	2.869	T	C	0.0006	0.221493	2.27e-06	973.876
rs117134167	16	25778935		Relative count	Treg	CD45RA- CD28- CD8br %T cell	90001697	13.59	2.627	T	C	0.0006	0.221493	2.42e-07	973.876
rs113972785	13	85399806		Relative count	Treg	CD45RA- CD28- CD8br %T cell	90001697	8.626	1.673	A	T	0.0015	0.222889	2.68e-07	981.775
rs11687629	2	2840125		Relative count	Treg	CD45RA- CD28- CD8br %T cell	90001697	8.356	1.577	C	G	0.0016	0.223075	1.23e-07	982.832
rs9268628	6	32405865		Relative count	Treg	CD45RA- CD28- CD8br %T cell	90001697	-0.6849	0.1477	C	A	0.6074	0.223722	3.65e-06	986.505
rs186595909	15	78554710		Relative count	Treg	CD45RA- CD28- CD8br %T cell	90001697	19.32	3.338	A	G	0.0003	0.22389	7.72e-09	987.459
rs112039735	16	78643920		Relative count	Treg	CD45RA- CD28- CD8br %T cell	90001697	10.59	1.993	C	T	0.001	0.224072	1.16e-07	988.491
rs72728362	8	127054086		Relative count	Treg	CD45RA- CD28- CD8br %T cell	90001697	12.66	2.796	C	T	0.0007	0.224229	6.15e-06	989.383
rs75157159	12	2253347		Relative count	Treg	CD45RA- CD28- CD8br %T cell	90001697	6.23	1.174	G	A	0.0029	0.224462	1.17e-07	990.71
rs190580469	2	38895956		Relative count	Treg	CD45RA- CD28- CD8br %T cell	90001697	-1.291	0.2386	T	A	0.0731	0.225857	6.66e-08	998.661
rs563562215	6	73393170		Relative count	Treg	CD45RA- CD28- CD8br %T cell	90001697	9.727	1.858	C	T	0.0012	0.226802	1.76e-07	1004.07
rs115724263	5	139389602		Relative count	Treg	CD45RA- CD28- CD8br %T cell	90001697	33.78	6.59	T	G	0.0001	0.228195	3.13e-07	1012.06
rs149604038	3	185463545		Relative count	Treg	CD45RA- CD28- CD8br %T cell	90001697	8.464	1.614	G	C	0.0016	0.228879	1.65e-07	1015.99
rs2615702	16	81462243		Relative count	Treg	CD45RA- CD28- CD8br %T cell	90001697	-11.3	2.015	T	C	0.9991	0.229635	2.21e-08	1020.35
rs76015360	5	28822020		Relative count	Treg	CD45RA- CD28- CD8br %T cell	90001697	13.87	2.719	A	G	0.0006	0.230714	3.55e-07	1026.58
rs116227354	6	30102241		Relative count	Treg	CD45RA- CD28- CD8br %T cell	90001697	-1.022	0.2291	G	C	0.127	0.231606	8.45e-06	1031.75
rs149716976	16	75062625		Relative count	Treg	CD45RA- CD28- CD8br %T cell	90001697	4.577	0.79	G	A	0.0057	0.237457	7.53e-09	1065.92
rs150856260	16	26527473		Relative count	Treg	CD45RA- CD28- CD8br %T cell	90001697	13.04	2.502	T	C	0.0007	0.237892	1.98e-07	1068.49
rs150285115	15	67108460		Relative count	Treg	CD45RA- CD28- CD8br %T cell	90001697	14.23	2.741	A	G	0.0006	0.242846	2.22e-07	1097.87
rs150371615	6	32840027		Relative count	Treg	CD45RA- CD28- CD8br %T cell	90001697	1.692	0.3344	A	G	0.0447	0.2445	4.41e-07	1107.77
rs145613913	6	70855865		Relative count	Treg	CD45RA- CD28- CD8br %T cell	90001697	11.66	2.24	A	G	0.0009	0.2445	2.03e-07	1107.77
rs80032720	6	32384933		Relative count	Treg	CD45RA- CD28- CD8br %T cell	90001697	1.343	0.2707	A	G	0.0734	0.245341	7.33e-07	1112.82
rs115348091	5	81918911		Relative count	Treg	CD45RA- CD28- CD8br %T cell	90001697	5.866	1.046	G	A	0.0036	0.24686	2.22e-08	1121.97
rs9260794	6	29939677		Relative count	Treg	CD45RA- CD28- CD8br %T cell	90001697	0.8433	0.1762	T	A	0.7764	0.246917	1.78e-06	1122.32
rs113547614	5	65163946		Relative count	Treg	CD45RA- CD28- CD8br %T cell	90001697	13.29	2.504	A	G	0.0007	0.247101	1.18e-07	1123.42
rs3130901	6	31419065		Relative count	Treg	CD45RA- CD28- CD8br %T cell	90001697	0.8917	0.1761	T	A	0.1934	0.248075	4.32e-07	1129.31
rs28464365	6	32587050		Relative count	Treg	CD45RA- CD28- CD8br %T cell	90001697	-0.8984	0.1829	C	T	0.1917	0.250129	9.4e-07	1141.79
rs538264691	12	97040021		Relative count	Treg	CD45RA- CD28- CD8br %T cell	90001697	20.46	3.333	C	A	0.0003	0.251092	9.41e-10	1147.65
rs1265046	6	31081700		Relative count	Treg	CD45RA- CD28- CD8br %T cell	90001697	0.7227	0.1458	G	A	0.4032	0.25136	7.58e-07	1149.29
rs151237482	16	78214566		Relative count	Treg	CD45RA- CD28- CD8br %T cell	90001697	11.85	2.061	C	A	0.0009	0.252533	9.68e-09	1156.47
rs2977034	8	88503714		Relative count	Treg	CD45RA- CD28- CD8br %T cell	90001697	9.254	1.615	T	C	0.0015	0.256524	1.08e-08	1181.05
rs76506268	4	187981624		Relative count	Treg	CD45RA- CD28- CD8br %T cell	90001697	6.353	1.049	G	A	0.0032	0.257481	1.52e-09	1186.98
rs6922257	6	32595682		Relative count	Treg	CD45RA- CD28- CD8br %T cell	90001697	-0.8904	0.1785	A	G	0.2041	0.257574	6.39e-07	1187.56
rs55971473	1	117061778		Relative count	Treg	CD45RA- CD28- CD8br %T cell	90001697	11.36	1.879	T	C	0.001	0.257841	1.67e-09	1189.22
rs3909115	6	30993188		Relative count	Treg	CD45RA- CD28- CD8br %T cell	90001697	-0.7307	0.1408	C	A	0.5761	0.260777	2.23e-07	1207.54
rs117552343	15	84246825		Relative count	Treg	CD45RA- CD28- CD8br %T cell	90001697	20.94	3.304	G	A	0.0003	0.263011	2.66e-10	1221.58
rs74707627	15	86484743		Relative count	Treg	CD45RA- CD28- CD8br %T cell	90001697	20.97	3.305	C	T	0.0003	0.263765	2.5e-10	1226.33
rs3749946	6	31448862		Relative count	Treg	CD45RA- CD28- CD8br %T cell	90001697	1.047	0.2019	A	C	0.141	0.265543	2.26e-07	1237.59
rs143279234	16	81757975		Relative count	Treg	CD45RA- CD28- CD8br %T cell	90001697	11.54	2.061	A	T	0.001	0.266077	2.33e-08	1240.98
rs79190516	2	151197759		Relative count	Treg	CD45RA- CD28- CD8br %T cell	90001697	10.56	1.865	G	T	0.0012	0.267311	1.64e-08	1248.84
rs7763173	6	29915188		Relative count	Treg	CD45RA- CD28- CD8br %T cell	90001697	0.9653	0.189	T	G	0.1769	0.271353	3.47e-07	1274.75
rs114059502	6	30837290		Relative count	Treg	CD45RA- CD28- CD8br %T cell	90001697	1.162	0.2268	T	C	0.1134	0.271508	3.14e-07	1275.75
rs12656604	5	72679056		Relative count	Treg	CD45RA- CD28- CD8br %T cell	90001697	5.388	0.8953	A	C	0.0047	0.271605	1.95e-09	1276.37
rs187115825	6	382181		Relative count	Treg	CD45RA- CD28- CD8br %T cell	90001697	15.07	2.976	A	G	0.0006	0.272362	4.35e-07	1281.26
rs6704666	2	38884563		Relative count	Treg	CD45RA- CD28- CD8br %T cell	90001697	-0.9524	0.1606	A	C	0.8117	0.277278	3.33e-09	1313.26
rs139513469	10	66332109		Relative count	Treg	CD45RA- CD28- CD8br %T cell	90001697	15.24	2.947	A	G	0.0006	0.278542	2.47e-07	1321.56
rs9266231	6	31325380		Relative count	Treg	CD45RA- CD28- CD8br %T cell	90001697	-1.053	0.1958	T	C	0.8511	0.281036	7.95e-08	1338.02
rs143930177	10	70543706		Relative count	Treg	CD45RA- CD28- CD8br %T cell	90001697	4.44	0.7441	A	G	0.0072	0.281832	2.66e-09	1343.29
rs115954619	2	174896997		Relative count	Treg	CD45RA- CD28- CD8br %T cell	90001697	9.757	1.738	A	G	0.0015	0.285169	2.15e-08	1365.54
rs192302673	16	85685140		Relative count	Treg	CD45RA- CD28- CD8br %T cell	90001697	12.63	2.018	T	C	0.0009	0.286872	4.39e-10	1376.98
rs742867	14	68217724		Relative count	Treg	CD45RA- CD28- CD8br %T cell	90001697	7.048	1.098	T	C	0.0029	0.287275	1.57e-10	1379.7
rs61908026	12	2808166		Relative count	Treg	CD45RA- CD28- CD8br %T cell	90001697	19.12	3.159	C	G	0.0004	0.292343	1.56e-09	1414.09
rs150146567	2	12784208		Relative count	Treg	CD45RA- CD28- CD8br %T cell	90001697	8.79	1.394	A	T	0.0019	0.293046	3.28e-10	1418.9
rs72739876	15	49106401		Relative count	Treg	CD45RA- CD28- CD8br %T cell	90001697	22.24	4.12	T	G	0.0003	0.296682	7.16e-08	1443.93
rs117975109	12	52408142		Relative count	Treg	CD45RA- CD28- CD8br %T cell	90001697	15.84	2.869	T	G	0.0006	0.300906	3.65e-08	1473.34
rs138799468	2	9441279		Relative count	Treg	CD45RA- CD28- CD8br %T cell	90001697	39.54	4.533	T	C	0.0001	0.312651	4.13e-18	1557
rs149994650	3	18550864		Relative count	Treg	CD45RA- CD28- CD8br %T cell	90001697	22.84	3.766	A	C	0.0003	0.312905	1.47e-09	1558.85
rs146027781	11	54986405		Relative count	Treg	CD45RA- CD28- CD8br %T cell	90001697	20.33	3.685	C	T	0.0004	0.330515	3.68e-08	1689.88
rs11233425	11	82732689		Relative count	Treg	CD45RA- CD28- CD8br %T cell	90001697	23.77	3.62	A	G	0.0003	0.338906	5.93e-11	1754.78
rs141057204	11	130013797		Relative count	Treg	CD45RA- CD28- CD8br %T cell	90001697	13.88	2.845	G	A	0.0009	0.346466	1.12e-06	1814.68
rs35571040	6	32636477		Relative count	Treg	CD45RA- CD28- CD8br %T cell	90001697	-1.001	0.1876	A	G	0.2226	0.346791	1.01e-07	1817.28
rs149487182	8	131518018		Relative count	Treg	CD45RA- CD28- CD8br %T cell	90001697	20.95	2.979	T	C	0.0004	0.350982	2.46e-12	1851.12
rs190272290	2	9944052		Relative count	Treg	CD45RA- CD28- CD8br %T cell	90001697	24.63	3.673	A	G	0.0003	0.363873	2.34e-11	1958
rs140112233	7	115835641		Relative count	Treg	CD45RA- CD28- CD8br %T cell	90001697	43.28	6.761	C	G	0.0001	0.374594	1.74e-10	2050.25
rs130071	6	31116210		Relative count	Treg	CD45RA- CD28- CD8br %T cell	90001697	1.086	0.1686	A	G	0.2185	0.402782	1.37e-10	2308.58
rs11688977	2	38896631		Relative count	Treg	CD45RA- CD28- CD8br %T cell	90001697	-1.024	0.1418	T	C	0.262	0.405497	6.31e-13	2334.75
rs142586905	8	130903744		Relative count	Treg	CD45RA- CD28- CD8br %T cell	90001697	18.56	2.789	C	T	0.0006	0.41312	3.31e-11	2409.54
rs76343453	5	81353920		Relative count	Treg	CD45RA- CD28- CD8br %T cell	90001697	10.98	1.499	C	T	0.0018	0.433236	2.98e-13	2616.55
rs34289950	6	32503739		Relative count	Treg	CD45RA- CD28- CD8br %T cell	90001697	1.155	0.2406	G	A	0.7809	0.456491	1.64e-06	2874.96
rs114763811	2	191319109		Relative count	Treg	CD45RA- CD28- CD8br %T cell	90001697	47.98	7.59	A	C	0.0001	0.46037	2.92e-10	2920.24
rs75420474	18	39828718		Relative count	Treg	CD45RA- CD28- CD8br %T cell	90001697	28.44	3.429	C	T	0.0003	0.485155	1.57e-16	3225.6
rs117428784	19	43422957		Relative count	Treg	CD45RA- CD28- CD8br %T cell	90001697	24.71	3.261	A	C	0.0004	0.488272	4.54e-14	3266.1
rs62488802	8	7162695		Relative count	Treg	CD45RA- CD28- CD8br %T cell	90001697	29.98	3.911	T	C	0.0003	0.539118	2.31e-14	4004.07
rs62021713	15	50365389		Relative count	Treg	CD45RA- CD28- CD8br %T cell	90001697	52.08	8.178	T	C	0.0001	0.542411	2.17e-10	4057.51
rs183382760	4	116470715		Relative count	Treg	CD45RA- CD28- CD8br %T cell	90001697	30.79	6.136	C	A	0.0003	0.568644	5.48e-07	4512.44
rs58905133	2	38887964		Relative count	Treg	CD45RA- CD28- CD8br %T cell	90001697	1.152	0.1309	G	A	0.3523	0.60565	2.08e-18	5257.1
rs114135956	2	8930530		Relative count	Treg	CD45RA- CD28- CD8br %T cell	90001697	32	3.541	C	T	0.0003	0.614216	2.61e-19	5449.83
rs144434471	2	153006087		Relative count	Treg	CD45RA- CD28- CD8br %T cell	90001697	18.09	3.474	T	C	0.001	0.653842	2.02e-07	6465.54
rs76552842	11	83433494		Relative count	Treg	CD45RA+ CD28- CD8br %CD8br	90001699	59.5	13.1	A	G	0.0001	0.707979	5.82e-06	8298.77
rs76444609	1	249084997		Relative count	Treg	CD45RA+ CD28- CD8br %CD8br	90001699	60.43	13.57	A	G	0.0001	0.730284	8.67e-06	9268.12
rs117284243	11	122918979		Relative count	Treg	CD45RA+ CD28- CD8br %CD8br	90001699	64.01	13.7	T	A	0.0001	0.819374	3.08e-06	15527.8
rs138281296	17	22048470		Relative count	Treg	CD45RA+ CD28- CD8br %T cell	90001700	20.95	4.072	A	C	0.0001	0.0877717	2.8e-07	329.35
rs188074116	12	19311236		Relative count	Treg	CD45RA+ CD28- CD8br %T cell	90001700	22.71	4.723	A	G	0.0001	0.103139	1.59e-06	393.643
rs117052892	15	49504305		Relative count	Treg	CD45RA+ CD28- CD8br %T cell	90001700	24.15	5.452	A	T	0.0001	0.116633	9.75e-06	451.946
rs147207602	20	41693849		Relative count	Treg	CD45RA+ CD28- CD8br %T cell	90001700	25.5	5.734	A	G	0.0001	0.130037	8.99e-06	511.65
rs76692181	1	27471887		Relative count	Treg	CD45RA+ CD28- CD8br %T cell	90001700	26.9	5.721	C	T	0.0001	0.144708	2.68e-06	579.14
rs77590570	3	24171343		Relative count	Treg	CD45RA+ CD28- CD8br %T cell	90001700	27.21	5.791	A	G	0.0001	0.148062	2.71e-06	594.898
rs72723467	1	175366612		Relative count	Treg	CD45RA+ CD28- CD8br %T cell	90001700	27.24	5.333	A	G	0.0001	0.148389	3.44e-07	596.439
rs115715247	5	68399621		Relative count	Treg	CD45RA+ CD28- CD8br %T cell	90001700	27.58	5.685	T	C	0.0001	0.152116	1.28e-06	614.109
rs61578886	20	898372		Relative count	Treg	CD45RA+ CD28- CD8br %T cell	90001700	28.15	6.045	T	C	0.0001	0.158469	3.34e-06	644.585
rs138410422	12	93329083		Relative count	Treg	CD45RA+ CD28- CD8br %T cell	90001700	28.99	5.954	A	G	0.0001	0.168067	1.17e-06	691.515
rs114219959	3	106957827		Relative count	Treg	CD45RA+ CD28- CD8br %T cell	90001700	14.57	3.276	T	G	0.0004	0.16976	8.91e-06	699.904
rs150287087	6	125051261		Relative count	Treg	CD45RA+ CD28- CD8br %T cell	90001700	11.37	2.328	C	G	0.0007	0.180861	1.07e-06	755.778
rs75664387	3	191756051		Relative count	Treg	CD45RA+ CD28- CD8br %T cell	90001700	6.772	1.529	A	G	0.002	0.183073	9.76e-06	767.093
rs78792541	4	129607171		Relative count	Treg	CD45RA+ CD28- CD8br %T cell	90001700	15.17	3.236	T	C	0.0004	0.184029	2.89e-06	772.004
rs2700341	3	152281325		Relative count	Treg	CD45RA+ CD28- CD8br %T cell	90001700	15.28	3.442	G	A	0.0004	0.186708	9.35e-06	785.82
rs117887959	8	143262415		Relative count	Treg	CD45RA+ CD28- CD8br %T cell	90001700	11.62	2.596	G	C	0.0007	0.188902	7.87e-06	797.204
rs35968360	22	29456671		Relative count	Treg	CD45RA+ CD28- CD8br %T cell	90001700	3.954	0.887	A	G	0.0063	0.195749	8.56e-06	833.133
rs117038196	15	60603443		Relative count	Treg	CD45RA+ CD28- CD8br %T cell	90001700	11.96	2.665	A	G	0.0007	0.200118	7.38e-06	856.382
rs73218592	3	109447837		Relative count	Treg	CD45RA+ CD28- CD8br %T cell	90001700	10.01	2.227	T	C	0.001	0.2002	7.23e-06	856.819
rs112048022	17	20694000		Relative count	Treg	CD45RA+ CD28- CD8br %T cell	90001700	9.197	2.038	G	T	0.0012	0.20276	6.58e-06	870.562
rs76723979	20	43749850		Relative count	Treg	CD45RA+ CD28- CD8br %T cell	90001700	4.76	1.054	T	C	0.0045	0.203001	6.5e-06	871.86
rs190658660	13	93311613		Relative count	Treg	CD45RA+ CD28- CD8br %T cell	90001700	6.819	1.504	A	T	0.0022	0.204144	6.03e-06	878.032
rs189412340	5	75564943		Relative count	Treg	CD45RA+ CD28- CD8br %T cell	90001700	16.05	3.457	T	C	0.0004	0.206	3.59e-06	888.081
rs74157741	10	121973769		Relative count	Treg	CD45RA+ CD28- CD8br %T cell	90001700	10.21	2.298	T	C	0.001	0.20828	9.19e-06	900.497
rs74979694	13	83296797		Relative count	Treg	CD45RA+ CD28- CD8br %T cell	90001700	16.19	3.354	G	A	0.0004	0.209609	1.45e-06	907.768
rs144034514	4	180746796		Relative count	Treg	CD45RA+ CD28- CD8br %T cell	90001700	7.641	1.634	G	A	0.0018	0.209807	3.05e-06	908.854
rs143632858	14	61274808		Relative count	Treg	CD45RA+ CD28- CD8br %T cell	90001700	7.278	1.642	A	C	0.002	0.211453	9.66e-06	917.897
rs115677012	4	167555345		Relative count	Treg	CD45RA+ CD28- CD8br %T cell	90001700	8.147	1.801	T	C	0.0016	0.212056	6.28e-06	921.216
rs2192500	2	59373057		Relative count	Treg	CD45RA+ CD28- CD8br %T cell	90001700	5.306	1.184	G	A	0.0038	0.213155	7.66e-06	927.283
rs72740152	5	16182458		Relative count	Treg	CD45RA+ CD28- CD8br %T cell	90001700	10.89	2.429	G	C	0.0009	0.213274	7.63e-06	927.941
rs115541238	6	44289942		Relative count	Treg	CD45RA+ CD28- CD8br %T cell	90001700	9.457	2.127	A	G	0.0012	0.214386	9.02e-06	934.102
rs139578065	4	181744208		Relative count	Treg	CD45RA+ CD28- CD8br %T cell	90001700	7.33	1.537	A	G	0.002	0.214486	1.94e-06	934.655
rs113710338	1	232591393		Relative count	Treg	CD45RA+ CD28- CD8br %T cell	90001700	10.37	2.209	A	G	0.001	0.214859	2.75e-06	936.725
rs148658406	3	153311399		Relative count	Treg	CD45RA+ CD28- CD8br %T cell	90001700	32.81	5.716	T	C	0.0001	0.215278	1.02e-08	939.053
rs140087548	6	168136303		Relative count	Treg	CD45RA+ CD28- CD8br %T cell	90001700	5.264	1.168	T	C	0.0039	0.215293	6.83e-06	939.136
rs16925130	9	100660122		Relative count	Treg	CD45RA+ CD28- CD8br %T cell	90001700	2.419	0.5401	C	T	0.0188	0.215882	7.71e-06	942.416
rs117478414	8	56081028		Relative count	Treg	CD45RA+ CD28- CD8br %T cell	90001700	32.87	5.796	T	C	0.0001	0.216066	1.53e-08	943.438
rs11163186	1	81483189		Relative count	Treg	CD45RA+ CD28- CD8br %T cell	90001700	2.294	0.5139	A	C	0.021	0.216381	8.3e-06	945.193
rs59745713	19	34075835		Relative count	Treg	CD45RA+ CD28- CD8br %T cell	90001700	3.978	0.8973	A	G	0.0069	0.216871	9.6e-06	947.928
rs11596188	10	1734511		Relative count	Treg	CD45RA+ CD28- CD8br %T cell	90001700	11	2.358	G	C	0.0009	0.217604	3.17e-06	952.022
rs113007178	13	40914557		Relative count	Treg	CD45RA+ CD28- CD8br %T cell	90001700	7.787	1.749	A	T	0.0018	0.217902	8.73e-06	953.687
rs72758450	15	69811049		Relative count	Treg	CD45RA+ CD28- CD8br %T cell	90001700	33.05	5.644	C	T	0.0001	0.218439	5.19e-09	956.695
rs142884906	9	130626387		Relative count	Treg	CD45RA+ CD28- CD8br %T cell	90001700	13.5	2.962	A	G	0.0006	0.218569	5.34e-06	957.424
rs11668759	19	48277881		Relative count	Treg	CD45RA+ CD28- CD8br %T cell	90001700	7.607	1.709	C	G	0.0019	0.219475	8.82e-06	962.508
rs9559031	13	108033035		Relative count	Treg	CD45RA+ CD28- CD8br %T cell	90001700	1.259	0.2838	T	C	0.075	0.21993	9.38e-06	965.068
rs117296998	7	33902745		Relative count	Treg	CD45RA+ CD28- CD8br %T cell	90001700	10.5	2.211	T	C	0.001	0.220279	2.1e-06	967.035
rs144275943	14	34065832		Relative count	Treg	CD45RA+ CD28- CD8br %T cell	90001700	19.21	4.183	G	T	0.0003	0.221348	4.53e-06	973.059
rs76602542	6	82300125		Relative count	Treg	CD45RA+ CD28- CD8br %T cell	90001700	9.611	2.144	T	C	0.0012	0.221425	7.59e-06	973.494
rs16864501	3	152385976		Relative count	Treg	CD45RA+ CD28- CD8br %T cell	90001700	33.31	5.744	A	G	0.0001	0.221889	7.31e-09	976.115
rs140963286	1	24640467		Relative count	Treg	CD45RA+ CD28- CD8br %T cell	90001700	33.4	5.736	T	C	0.0001	0.22309	6.3e-09	982.914
rs61759531	11	130773279		Relative count	Treg	CD45RA+ CD28- CD8br %T cell	90001700	2.632	0.5897	G	C	0.0164	0.223493	8.32e-06	985.203
rs147600774	1	115926543		Relative count	Treg	CD45RA+ CD28- CD8br %T cell	90001700	2.407	0.5345	T	A	0.0197	0.223773	6.91e-06	986.792
rs117665212	13	113501954		Relative count	Treg	CD45RA+ CD28- CD8br %T cell	90001700	1.653	0.3657	A	G	0.0429	0.224383	6.44e-06	990.262
rs150156077	18	4348487		Relative count	Treg	CD45RA+ CD28- CD8br %T cell	90001700	4.047	0.8896	G	A	0.0069	0.22446	5.56e-06	990.697
rs191607214	4	123414413		Relative count	Treg	CD45RA+ CD28- CD8br %T cell	90001700	12.67	2.608	A	C	0.0007	0.224583	1.23e-06	991.4
rs8040007	15	101775026		Relative count	Treg	CD45RA+ CD28- CD8br %T cell	90001700	0.7129	0.1611	C	G	0.3301	0.224772	9.92e-06	992.477
rs13378769	13	86622045		Relative count	Treg	CD45RA+ CD28- CD8br %T cell	90001700	4.119	0.9117	T	G	0.0067	0.225823	6.45e-06	998.471
rs76128446	3	192001379		Relative count	Treg	CD45RA+ CD28- CD8br %T cell	90001700	0.9087	0.2045	G	A	0.1635	0.225868	9.1e-06	998.727
rs1879612	15	99398708		Relative count	Treg	CD45RA+ CD28- CD8br %T cell	90001700	-0.6741	0.1475	C	T	0.4747	0.226624	5.05e-06	1003.05
rs149038874	7	8454132		Relative count	Treg	CD45RA+ CD28- CD8br %T cell	90001700	8.436	1.818	C	T	0.0016	0.227367	3.61e-06	1007.31
rs139898536	12	109036912		Relative count	Treg	CD45RA+ CD28- CD8br %T cell	90001700	5.214	1.178	T	A	0.0042	0.227402	9.86e-06	1007.5
rs78100215	17	8298873		Relative count	Treg	CD45RA+ CD28- CD8br %T cell	90001700	8.715	1.902	A	G	0.0015	0.227512	4.76e-06	1008.14
rs17392885	7	49481239		Relative count	Treg	CD45RA+ CD28- CD8br %T cell	90001700	6.754	1.497	C	G	0.0025	0.227512	6.6e-06	1008.14
rs11576563	1	6118693		Relative count	Treg	CD45RA+ CD28- CD8br %T cell	90001700	13.78	2.988	T	C	0.0006	0.227729	4.16e-06	1009.38
rs73173143	3	177136644		Relative count	Treg	CD45RA+ CD28- CD8br %T cell	90001700	1.87	0.4185	C	T	0.0337	0.227748	8.16e-06	1009.49
rs10492710	13	98908125		Relative count	Treg	CD45RA+ CD28- CD8br %T cell	90001700	5.636	1.205	A	G	0.0036	0.227881	3.02e-06	1010.25
rs10769706	11	6693054		Relative count	Treg	CD45RA+ CD28- CD8br %T cell	90001700	-0.9132	0.2061	A	T	0.8366	0.227998	9.66e-06	1010.93
rs150063907	19	17726676		Relative count	Treg	CD45RA+ CD28- CD8br %T cell	90001700	4.344	0.9638	A	G	0.0061	0.228814	6.79e-06	1015.62
rs74828441	15	30132737		Relative count	Treg	CD45RA+ CD28- CD8br %T cell	90001700	3.976	0.8718	C	A	0.0073	0.22912	5.29e-06	1017.38
rs113598754	18	9944924		Relative count	Treg	CD45RA+ CD28- CD8br %T cell	90001700	11.3	2.457	G	A	0.0009	0.229635	4.39e-06	1020.35
rs117692894	7	39587008		Relative count	Treg	CD45RA+ CD28- CD8br %T cell	90001700	33.95	5.804	T	G	0.0001	0.230497	5.41e-09	1025.33
rs146627868	2	81365670		Relative count	Treg	CD45RA+ CD28- CD8br %T cell	90001700	2.823	0.6163	A	G	0.0147	0.230854	4.79e-06	1027.39
rs180927720	5	11287269		Relative count	Treg	CD45RA+ CD28- CD8br %T cell	90001700	11.34	2.525	G	A	0.0009	0.231264	7.39e-06	1029.76
rs147968748	10	54704473		Relative count	Treg	CD45RA+ CD28- CD8br %T cell	90001700	4.517	0.9486	G	A	0.0057	0.231272	2e-06	1029.81
rs10274897	7	45344881		Relative count	Treg	CD45RA+ CD28- CD8br %T cell	90001700	19.66	4.1	G	T	0.0003	0.23184	1.7e-06	1033.1
rs149860203	10	31026572		Relative count	Treg	CD45RA+ CD28- CD8br %T cell	90001700	9.45	2.051	T	C	0.0013	0.231885	4.22e-06	1033.36
rs78021306	1	245771636		Relative count	Treg	CD45RA+ CD28- CD8br %T cell	90001700	4.934	1.069	A	G	0.0048	0.232584	4.07e-06	1037.42
rs114685875	4	138349095		Relative count	Treg	CD45RA+ CD28- CD8br %T cell	90001700	17.06	3.509	A	G	0.0004	0.232742	1.22e-06	1038.34
rs143364934	18	24707657		Relative count	Treg	CD45RA+ CD28- CD8br %T cell	90001700	12.9	2.789	A	G	0.0007	0.232811	3.9e-06	1038.74
rs80018878	7	46985321		Relative count	Treg	CD45RA+ CD28- CD8br %T cell	90001700	17.08	3.717	T	C	0.0004	0.233288	4.47e-06	1041.52
rs9408992	9	102347204		Relative count	Treg	CD45RA+ CD28- CD8br %T cell	90001700	5.704	1.27	G	C	0.0036	0.233413	7.29e-06	1042.25
rs118126575	17	5809395		Relative count	Treg	CD45RA+ CD28- CD8br %T cell	90001700	3.991	0.9011	A	G	0.0074	0.233991	9.76e-06	1045.62
rs78038470	9	806333		Relative count	Treg	CD45RA+ CD28- CD8br %T cell	90001700	3.142	0.6885	G	A	0.012	0.234089	5.2e-06	1046.19
rs72704856	9	10774031		Relative count	Treg	CD45RA+ CD28- CD8br %T cell	90001700	9.499	2.082	G	A	0.0013	0.234296	5.23e-06	1047.39
rs146047936	4	97392739		Relative count	Treg	CD45RA+ CD28- CD8br %T cell	90001700	7.861	1.731	C	A	0.0019	0.234376	5.79e-06	1047.86
rs74465961	17	15099614		Relative count	Treg	CD45RA+ CD28- CD8br %T cell	90001700	4.033	0.8735	T	C	0.0073	0.235737	4.04e-06	1055.82
rs77467380	16	78662086		Relative count	Treg	CD45RA+ CD28- CD8br %T cell	90001700	34.38	5.85	T	C	0.0001	0.236373	4.56e-09	1059.56
rs111972324	9	38278118		Relative count	Treg	CD45RA+ CD28- CD8br %T cell	90001700	9.939	2.208	A	C	0.0012	0.236796	7e-06	1062.04
rs140976870	5	120420356		Relative count	Treg	CD45RA+ CD28- CD8br %T cell	90001700	3.271	0.7129	T	C	0.0112	0.236983	4.64e-06	1063.14
rs12944771	17	36120076		Relative count	Treg	CD45RA+ CD28- CD8br %T cell	90001700	3.686	0.8174	T	G	0.0088	0.23702	6.71e-06	1063.35
rs149908314	15	54344919		Relative count	Treg	CD45RA+ CD28- CD8br %T cell	90001700	8.634	1.919	T	C	0.0016	0.238165	7.01e-06	1070.1
rs7823439	8	16615390		Relative count	Treg	CD45RA+ CD28- CD8br %T cell	90001700	5.545	1.177	C	T	0.0039	0.238891	2.54e-06	1074.39
rs17524895	8	11660136		Relative count	Treg	CD45RA+ CD28- CD8br %T cell	90001700	4.477	0.9611	T	C	0.006	0.239079	3.3e-06	1075.5
rs118173242	21	24128149		Relative count	Treg	CD45RA+ CD28- CD8br %T cell	90001700	17.3	3.339	A	G	0.0004	0.239336	2.34e-07	1077.02
rs112938486	10	101405480		Relative count	Treg	CD45RA+ CD28- CD8br %T cell	90001700	3.604	0.77	A	G	0.0093	0.239345	2.96e-06	1077.07
rs75311866	11	121506161		Relative count	Treg	CD45RA+ CD28- CD8br %T cell	90001700	6.8	1.517	A	C	0.0026	0.239823	7.6e-06	1079.9
rs8142081	22	25196811		Relative count	Treg	CD45RA+ CD28- CD8br %T cell	90001700	1.373	0.2961	A	G	0.0683	0.239921	3.68e-06	1080.48
rs17657144	4	176618043		Relative count	Treg	CD45RA+ CD28- CD8br %T cell	90001700	7.955	1.654	T	C	0.0019	0.240015	1.58e-06	1081.04
rs13004842	2	38903819		Relative count	Treg	CD45RA+ CD28- CD8br %T cell	90001700	0.9011	0.1973	T	C	0.1804	0.240112	5.09e-06	1081.61
rs17642570	5	148699825		Relative count	Treg	CD45RA+ CD28- CD8br %T cell	90001700	3.649	0.7857	C	T	0.0091	0.240131	3.54e-06	1081.73
rs114425563	5	176911575		Relative count	Treg	CD45RA+ CD28- CD8br %T cell	90001700	5.634	1.218	T	C	0.0038	0.240322	3.86e-06	1082.86
rs1569444	20	41876041		Relative count	Treg	CD45RA+ CD28- CD8br %T cell	90001700	-10.02	2.145	C	G	0.9988	0.240672	3.12e-06	1084.93
rs62461160	7	77661026		Relative count	Treg	CD45RA+ CD28- CD8br %T cell	90001700	8.206	1.829	C	T	0.0018	0.241982	7.46e-06	1092.72
rs142866937	17	51002048		Relative count	Treg	CD45RA+ CD28- CD8br %T cell	90001700	4.265	0.9493	C	A	0.0067	0.242116	7.28e-06	1093.52
rs150400236	7	136855654		Relative count	Treg	CD45RA+ CD28- CD8br %T cell	90001700	8.214	1.748	T	C	0.0018	0.242454	2.7e-06	1095.54
rs140941472	20	42202097		Relative count	Treg	CD45RA+ CD28- CD8br %T cell	90001700	5.589	1.186	G	C	0.0039	0.242698	2.52e-06	1096.99
rs1106305	11	12065087		Relative count	Treg	CD45RA+ CD28- CD8br %T cell	90001700	2.681	0.5792	T	C	0.0172	0.243006	3.82e-06	1098.83
rs80133207	13	113264513		Relative count	Treg	CD45RA+ CD28- CD8br %T cell	90001700	9.024	2.006	C	G	0.0015	0.243931	7.07e-06	1104.37
rs13418326	2	113732809		Relative count	Treg	CD45RA+ CD28- CD8br %T cell	90001700	0.8636	0.1871	G	C	0.206	0.243974	4.05e-06	1104.62
rs111519300	8	143666124		Relative count	Treg	CD45RA+ CD28- CD8br %T cell	90001700	9.028	1.902	A	G	0.0015	0.244148	2.15e-06	1105.66
rs61918130	12	47939856		Relative count	Treg	CD45RA+ CD28- CD8br %T cell	90001700	1.454	0.3175	A	G	0.0616	0.244415	4.87e-06	1107.26
rs144615355	8	144517333		Relative count	Treg	CD45RA+ CD28- CD8br %T cell	90001700	13.22	2.843	A	G	0.0007	0.244504	3.47e-06	1107.8
rs200198801	19	46387941		Relative count	Treg	CD45RA+ CD28- CD8br %T cell	90001700	8.758	1.857	A	G	0.0016	0.245055	2.5e-06	1111.11
rs114021246	1	46898789		Relative count	Treg	CD45RA+ CD28- CD8br %T cell	90001700	13.26	2.594	C	G	0.0007	0.245986	3.34e-07	1116.71
rs71528265	7	67397567		Relative count	Treg	CD45RA+ CD28- CD8br %T cell	90001700	4.332	0.9119	C	G	0.0066	0.246079	2.11e-06	1117.26
rs114672498	1	4591565		Relative count	Treg	CD45RA+ CD28- CD8br %T cell	90001700	7.853	1.619	G	C	0.002	0.246185	1.28e-06	1117.9
rs141656769	1	58381604		Relative count	Treg	CD45RA+ CD28- CD8br %T cell	90001700	14.34	2.896	T	G	0.0006	0.246615	7.73e-07	1120.49
rs80181351	5	1155401		Relative count	Treg	CD45RA+ CD28- CD8br %T cell	90001700	7.334	1.616	T	C	0.0023	0.246854	5.87e-06	1121.93
rs2054143	4	167710347		Relative count	Treg	CD45RA+ CD28- CD8br %T cell	90001700	-35.15	5.793	G	A	0.9999	0.24708	1.44e-09	1123.3
rs79851411	8	13716390		Relative count	Treg	CD45RA+ CD28- CD8br %T cell	90001700	35.15	5.793	A	G	0.0001	0.24708	1.44e-09	1123.3
rs184040186	18	1699838		Relative count	Treg	CD45RA+ CD28- CD8br %T cell	90001700	10.18	2.081	A	T	0.0012	0.248419	1.05e-06	1131.4
rs114430346	4	102760648		Relative count	Treg	CD45RA+ CD28- CD8br %T cell	90001700	20.36	4.31	A	G	0.0003	0.248643	2.42e-06	1132.76
rs73129374	12	77297125		Relative count	Treg	CD45RA+ CD28- CD8br %T cell	90001700	5.971	1.268	A	G	0.0035	0.248696	2.6e-06	1133.08
rs141048116	4	70292860		Relative count	Treg	CD45RA+ CD28- CD8br %T cell	90001700	13.34	2.669	C	T	0.0007	0.248963	6.03e-07	1134.7
rs11200733	10	85685084		Relative count	Treg	CD45RA+ CD28- CD8br %T cell	90001700	5.664	1.165	A	G	0.0039	0.249255	1.21e-06	1136.47
rs575342165	13	109351448		Relative count	Treg	CD45RA+ CD28- CD8br %T cell	90001700	4.865	1.017	C	A	0.0053	0.249554	1.78e-06	1138.28
rs73116391	7	46417626		Relative count	Treg	CD45RA+ CD28- CD8br %T cell	90001700	5.669	1.157	G	T	0.0039	0.249695	9.99e-07	1139.15
rs138547687	14	29258015		Relative count	Treg	CD45RA+ CD28- CD8br %T cell	90001700	11.19	2.452	A	G	0.001	0.250182	5.22e-06	1142.11
rs449647	19	45408564		Relative count	Treg	CD45RA+ CD28- CD8br %T cell	90001700	0.8492	0.1799	T	A	0.2236	0.250384	2.44e-06	1143.34
rs34000508	8	25574426		Relative count	Treg	CD45RA+ CD28- CD8br %T cell	90001700	4.34	0.9113	T	C	0.0067	0.250706	1.99e-06	1145.3
rs10491111	17	32762040		Relative count	Treg	CD45RA+ CD28- CD8br %T cell	90001700	1.161	0.2492	A	G	0.1041	0.251423	3.28e-06	1149.67
rs139329941	3	166969119		Relative count	Treg	CD45RA+ CD28- CD8br %T cell	90001700	5.185	1.061	T	C	0.0047	0.251524	1.07e-06	1150.29
rs62491100	7	112589900		Relative count	Treg	CD45RA+ CD28- CD8br %T cell	90001700	5.693	1.172	T	C	0.0039	0.251814	1.24e-06	1152.07
rs117808048	8	73079210		Relative count	Treg	CD45RA+ CD28- CD8br %T cell	90001700	6.969	1.557	A	G	0.0026	0.251892	7.9e-06	1152.54
rs146171997	5	52147101		Relative count	Treg	CD45RA+ CD28- CD8br %T cell	90001700	35.54	7.417	G	A	0.0001	0.252593	1.73e-06	1156.83
rs4796089	17	33814758		Relative count	Treg	CD45RA+ CD28- CD8br %T cell	90001700	-1.046	0.2225	C	T	0.1345	0.254732	2.7e-06	1169.98
rs17014363	12	87450197		Relative count	Treg	CD45RA+ CD28- CD8br %T cell	90001700	8.003	1.735	A	G	0.002	0.25568	4.14e-06	1175.83
rs34947488	7	125751		Relative count	Treg	CD45RA+ CD28- CD8br %T cell	90001700	1.023	0.2179	C	G	0.1425	0.255759	2.8e-06	1176.31
rs117187215	7	22121694		Relative count	Treg	CD45RA+ CD28- CD8br %T cell	90001700	17.91	3.798	A	G	0.0004	0.256512	2.49e-06	1180.97
rs72757686	1	243409313		Relative count	Treg	CD45RA+ CD28- CD8br %T cell	90001700	9.269	1.958	C	G	0.0015	0.257356	2.29e-06	1186.21
rs7044904	9	16069316		Relative count	Treg	CD45RA+ CD28- CD8br %T cell	90001700	-14.67	3.168	G	A	0.9994	0.258096	3.78e-06	1190.8
rs7276763	21	35824714		Relative count	Treg	CD45RA+ CD28- CD8br %T cell	90001700	2.646	0.5398	A	G	0.0188	0.2583	9.94e-07	1192.08
rs149021870	4	135635954		Relative count	Treg	CD45RA+ CD28- CD8br %T cell	90001700	3.698	0.7669	G	A	0.0096	0.260043	1.49e-06	1202.95
rs141442021	3	161494470		Relative count	Treg	CD45RA+ CD28- CD8br %T cell	90001700	20.83	4.102	A	G	0.0003	0.260255	3.99e-07	1204.27
rs78889896	11	76764842		Relative count	Treg	CD45RA+ CD28- CD8br %T cell	90001700	11.44	2.245	C	T	0.001	0.261485	3.67e-07	1211.98
rs79638560	4	183402200		Relative count	Treg	CD45RA+ CD28- CD8br %T cell	90001700	12.08	2.599	A	C	0.0009	0.262431	3.45e-06	1217.92
rs117708929	6	124879601		Relative count	Treg	CD45RA+ CD28- CD8br %T cell	90001700	3.153	0.6419	C	T	0.0134	0.26286	9.43e-07	1220.62
rs117002192	22	22884811		Relative count	Treg	CD45RA+ CD28- CD8br %T cell	90001700	12.09	2.621	T	C	0.0009	0.262866	4.1e-06	1220.66
rs77676367	1	27963297		Relative count	Treg	CD45RA+ CD28- CD8br %T cell	90001700	13.71	2.962	C	T	0.0007	0.262966	3.8e-06	1221.29
rs117801457	15	29421113		Relative count	Treg	CD45RA+ CD28- CD8br %T cell	90001700	6.243	1.316	T	C	0.0034	0.264129	2.17e-06	1228.63
rs183436787	14	41636680		Relative count	Treg	CD45RA+ CD28- CD8br %T cell	90001700	13.75	2.779	T	C	0.0007	0.264502	7.9e-07	1230.99
rs77058717	4	138463349		Relative count	Treg	CD45RA+ CD28- CD8br %T cell	90001700	3.418	0.7079	G	A	0.0115	0.265613	1.43e-06	1238.03
rs76942041	13	24658539		Relative count	Treg	CD45RA+ CD28- CD8br %T cell	90001700	6.779	1.373	A	G	0.0029	0.265765	8.28e-07	1239
rs180697858	17	1649801		Relative count	Treg	CD45RA+ CD28- CD8br %T cell	90001700	9.438	2.031	G	A	0.0015	0.266827	3.51e-06	1245.75
rs12450105	17	54427514		Relative count	Treg	CD45RA+ CD28- CD8br %T cell	90001700	6.576	1.424	C	T	0.0031	0.26728	4.02e-06	1248.64
rs117867588	8	15699657		Relative count	Treg	CD45RA+ CD28- CD8br %T cell	90001700	36.56	6.272	A	G	0.0001	0.2673	6.06e-09	1248.76
rs111065494	7	48369369		Relative count	Treg	CD45RA+ CD28- CD8br %T cell	90001700	4.133	0.8427	T	A	0.0079	0.267759	9.81e-07	1251.69
rs59615051	13	114557883		Relative count	Treg	CD45RA+ CD28- CD8br %T cell	90001700	3.355	0.6746	C	T	0.0121	0.2691	6.91e-07	1260.27
rs150709463	10	29188207		Relative count	Treg	CD45RA+ CD28- CD8br %T cell	90001700	11.61	2.397	A	C	0.001	0.269315	1.34e-06	1261.64
rs12596264	16	1058881		Relative count	Treg	CD45RA+ CD28- CD8br %T cell	90001700	7.351	1.534	A	G	0.0025	0.269511	1.71e-06	1262.9
rs10106165	8	4165629		Relative count	Treg	CD45RA+ CD28- CD8br %T cell	90001700	-4.125	0.8654	A	G	0.992	0.270072	1.96e-06	1266.5
rs192175945	12	129086998		Relative count	Treg	CD45RA+ CD28- CD8br %T cell	90001700	12.26	2.527	G	C	0.0009	0.27031	1.28e-06	1268.03
rs73297904	17	39790113		Relative count	Treg	CD45RA+ CD28- CD8br %T cell	90001700	9.512	2.027	A	G	0.0015	0.271027	2.79e-06	1272.65
rs118180479	20	37027035		Relative count	Treg	CD45RA+ CD28- CD8br %T cell	90001700	11.65	2.356	C	T	0.001	0.271174	7.99e-07	1273.59
rs138901088	9	2517641		Relative count	Treg	CD45RA+ CD28- CD8br %T cell	90001700	12.28	2.651	A	C	0.0009	0.271193	3.74e-06	1273.72
rs151244510	6	74134014		Relative count	Treg	CD45RA+ CD28- CD8br %T cell	90001700	10.23	2.22	A	G	0.0013	0.271744	4.19e-06	1277.27
rs149394991	7	30944767		Relative count	Treg	CD45RA+ CD28- CD8br %T cell	90001700	15.07	2.977	A	C	0.0006	0.272362	4.4e-07	1281.26
rs184379743	7	83499414		Relative count	Treg	CD45RA+ CD28- CD8br %T cell	90001700	4.563	0.9092	T	C	0.0066	0.273023	5.48e-07	1285.54
rs114559319	4	85213802		Relative count	Treg	CD45RA+ CD28- CD8br %T cell	90001700	18.49	3.731	A	T	0.0004	0.273395	7.51e-07	1287.95
rs114827401	3	31287377		Relative count	Treg	CD45RA+ CD28- CD8br %T cell	90001700	10.71	2.132	T	A	0.0012	0.274959	5.39e-07	1298.12
rs117922931	17	30028367		Relative count	Treg	CD45RA+ CD28- CD8br %T cell	90001700	15.15	3.089	G	A	0.0006	0.275262	9.87e-07	1300.08
rs114571513	3	27252102		Relative count	Treg	CD45RA+ CD28- CD8br %T cell	90001700	14.04	2.863	A	G	0.0007	0.275777	9.76e-07	1303.45
rs571699797	19	2242192		Relative count	Treg	CD45RA+ CD28- CD8br %T cell	90001700	7.029	1.392	G	C	0.0028	0.275904	4.62e-07	1304.27
rs73105597	3	73306180		Relative count	Treg	CD45RA+ CD28- CD8br %T cell	90001700	8.765	1.905	G	C	0.0018	0.276073	4.36e-06	1305.38
rs186251573	7	13558580		Relative count	Treg	CD45RA+ CD28- CD8br %T cell	90001700	14.06	2.974	C	A	0.0007	0.276563	2.35e-06	1308.58
rs138327786	6	1730982		Relative count	Treg	CD45RA+ CD28- CD8br %T cell	90001700	21.5	3.886	A	G	0.0003	0.277267	3.38e-08	1313.19
rs1840338	10	56635069		Relative count	Treg	CD45RA+ CD28- CD8br %T cell	90001700	-4.213	0.8384	G	C	0.9921	0.278225	5.29e-07	1319.47
rs117469911	7	79791344		Relative count	Treg	CD45RA+ CD28- CD8br %T cell	90001700	6.228	1.155	A	C	0.0036	0.278268	7.39e-08	1319.76
rs75146333	5	65455207		Relative count	Treg	CD45RA+ CD28- CD8br %T cell	90001700	37.39	7.091	C	G	0.0001	0.279574	1.43e-07	1328.36
rs144104650	17	5023557		Relative count	Treg	CD45RA+ CD28- CD8br %T cell	90001700	15.28	3.08	A	G	0.0006	0.280006	7.31e-07	1331.21
rs78922116	11	25534610		Relative count	Treg	CD45RA+ CD28- CD8br %T cell	90001700	6.968	1.353	T	C	0.0029	0.280791	2.73e-07	1336.39
rs117173207	11	24544063		Relative count	Treg	CD45RA+ CD28- CD8br %T cell	90001700	18.77	3.342	A	G	0.0004	0.281738	2.1e-08	1342.67
rs10505739	12	10043518		Relative count	Treg	CD45RA+ CD28- CD8br %T cell	90001700	18.81	3.393	C	A	0.0004	0.28294	3.21e-08	1350.66
rs116979366	7	31134950		Relative count	Treg	CD45RA+ CD28- CD8br %T cell	90001700	5.888	1.203	A	T	0.0041	0.283117	1.04e-06	1351.83
rs73400437	6	24904561		Relative count	Treg	CD45RA+ CD28- CD8br %T cell	90001700	15.37	3.316	T	C	0.0006	0.283314	3.72e-06	1353.15
rs117939414	10	121776047		Relative count	Treg	CD45RA+ CD28- CD8br %T cell	90001700	15.39	3.367	T	C	0.0006	0.284052	5.04e-06	1358.07
rs144226710	1	233854185		Relative count	Treg	CD45RA+ CD28- CD8br %T cell	90001700	3.319	0.6521	A	T	0.0131	0.284832	3.79e-07	1363.29
rs138765259	17	47337653		Relative count	Treg	CD45RA+ CD28- CD8br %T cell	90001700	15.44	2.921	G	T	0.0006	0.285901	1.33e-07	1370.45
rs147841321	4	130934266		Relative count	Treg	CD45RA+ CD28- CD8br %T cell	90001700	8.69	1.67	T	C	0.0019	0.286416	2.08e-07	1373.91
rs138766897	18	7853372		Relative count	Treg	CD45RA+ CD28- CD8br %T cell	90001700	4.991	0.9808	T	A	0.0058	0.287281	3.81e-07	1379.73
rs148750394	3	72625988		Relative count	Treg	CD45RA+ CD28- CD8br %T cell	90001700	18.96	3.448	T	C	0.0004	0.28747	4.09e-08	1381.01
rs915895	6	32190217		Relative count	Treg	CD45RA+ CD28- CD8br %T cell	90001700	0.9483	0.2064	C	T	0.2001	0.287875	4.5e-06	1383.74
rs72778461	16	9624514		Relative count	Treg	CD45RA+ CD28- CD8br %T cell	90001700	21.94	4.433	T	C	0.0003	0.288732	7.76e-07	1389.53
rs559632285	9	45362596		Relative count	Treg	CD45RA+ CD28- CD8br %T cell	90001700	3.047	0.6636	A	C	0.0158	0.288746	4.55e-06	1389.62
rs145410896	19	34111992		Relative count	Treg	CD45RA+ CD28- CD8br %T cell	90001700	5.395	1.046	G	C	0.005	0.289605	2.66e-07	1395.45
rs61746209	1	238644579		Relative count	Treg	CD45RA+ CD28- CD8br %T cell	90001700	1.998	0.391	C	G	0.0377	0.28965	3.39e-07	1395.75
rs4919341	10	101282501		Relative count	Treg	CD45RA+ CD28- CD8br %T cell	90001700	1.034	0.2034	T	A	0.1619	0.290144	3.9e-07	1399.11
rs78470553	7	158334355		Relative count	Treg	CD45RA+ CD28- CD8br %T cell	90001700	3.909	0.7324	A	G	0.0096	0.290565	1.01e-07	1401.97
rs564907878	11	86306354		Relative count	Treg	CD45RA+ CD28- CD8br %T cell	90001700	9.005	1.785	T	G	0.0018	0.291399	4.79e-07	1407.64
rs75993384	4	55305871		Relative count	Treg	CD45RA+ CD28- CD8br %T cell	90001700	38.22	4.737	C	T	0.0001	0.292124	9.73e-16	1412.6
rs79290306	19	2363095		Relative count	Treg	CD45RA+ CD28- CD8br %T cell	90001700	6.88	1.357	A	G	0.0031	0.292564	4.22e-07	1415.6
rs114619811	4	71875684		Relative count	Treg	CD45RA+ CD28- CD8br %T cell	90001700	15.63	2.895	G	A	0.0006	0.29298	7.15e-08	1418.45
rs142055441	12	78656357		Relative count	Treg	CD45RA+ CD28- CD8br %T cell	90001700	6.578	1.361	A	G	0.0034	0.293236	1.41e-06	1420.2
rs145531834	5	168612036		Relative count	Treg	CD45RA+ CD28- CD8br %T cell	90001700	19.15	3.768	T	C	0.0004	0.293261	3.91e-07	1420.37
rs147572731	19	49416171		Relative count	Treg	CD45RA+ CD28- CD8br %T cell	90001700	14.48	3.001	T	C	0.0007	0.293333	1.44e-06	1420.87
rs144613377	5	81311763		Relative count	Treg	CD45RA+ CD28- CD8br %T cell	90001700	3.834	0.7616	C	T	0.0101	0.293932	5.04e-07	1424.98
rs193135177	4	177338168		Relative count	Treg	CD45RA+ CD28- CD8br %T cell	90001700	14.59	2.874	A	G	0.0007	0.297807	4.08e-07	1451.73
rs4670265	2	38932777		Relative count	Treg	CD45RA+ CD28- CD8br %T cell	90001700	0.773	0.1507	G	T	0.5263	0.297938	3.07e-07	1452.64
rs62156361	2	99679099		Relative count	Treg	CD45RA+ CD28- CD8br %T cell	90001700	4.846	1.002	A	G	0.0064	0.298668	1.37e-06	1457.71
rs17791728	20	17556587		Relative count	Treg	CD45RA+ CD28- CD8br %T cell	90001700	15.79	2.811	C	T	0.0006	0.299009	2.1e-08	1460.09
rs141850210	14	54222912		Relative count	Treg	CD45RA+ CD28- CD8br %T cell	90001700	9.155	1.747	A	G	0.0018	0.301187	1.71e-07	1475.31
rs146374482	4	85578601		Relative count	Treg	CD45RA+ CD28- CD8br %T cell	90001700	19.45	3.678	A	G	0.0004	0.302521	1.31e-07	1484.67
rs148947489	2	10326418		Relative count	Treg	CD45RA+ CD28- CD8br %T cell	90001700	8.302	1.533	T	C	0.0022	0.302595	6.58e-08	1485.19
rs12501785	4	180565400		Relative count	Treg	CD45RA+ CD28- CD8br %T cell	90001700	10.8	1.881	A	G	0.0013	0.30287	1e-08	1487.13
rs75438005	18	26017285		Relative count	Treg	CD45RA+ CD28- CD8br %T cell	90001700	38.95	5.695	A	G	0.0001	0.30339	9.31e-12	1490.8
rs115879183	3	194347376		Relative count	Treg	CD45RA+ CD28- CD8br %T cell	90001700	12.99	2.578	G	A	0.0009	0.303459	4.96e-07	1491.28
rs190764862	7	41114935		Relative count	Treg	CD45RA+ CD28- CD8br %T cell	90001700	19.5	4.4	T	C	0.0004	0.304078	9.65e-06	1495.66
rs72719812	8	136875749		Relative count	Treg	CD45RA+ CD28- CD8br %T cell	90001700	13.01	2.45	G	A	0.0009	0.304394	1.16e-07	1497.89
rs180972485	20	24457030		Relative count	Treg	CD45RA+ CD28- CD8br %T cell	90001700	12.36	2.205	A	G	0.001	0.305234	2.22e-08	1503.84
rs112254351	5	169422728		Relative count	Treg	CD45RA+ CD28- CD8br %T cell	90001700	19.55	3.788	A	G	0.0004	0.30564	2.6e-07	1506.72
rs2152857	1	81185936		Relative count	Treg	CD45RA+ CD28- CD8br %T cell	90001700	4.942	0.9868	G	A	0.0063	0.305796	5.77e-07	1507.82
rs73143179	7	78248378		Relative count	Treg	CD45RA+ CD28- CD8br %T cell	90001700	11.35	2.121	G	A	0.0012	0.308803	9.18e-08	1529.28
rs76337573	12	79703102		Relative count	Treg	CD45RA+ CD28- CD8br %T cell	90001700	5.366	1.027	G	A	0.0054	0.309295	1.85e-07	1532.81
rs75772839	10	31530534		Relative count	Treg	CD45RA+ CD28- CD8br %T cell	90001700	14.87	2.792	T	C	0.0007	0.309347	1.06e-07	1533.18
rs118010773	20	38313269		Relative count	Treg	CD45RA+ CD28- CD8br %T cell	90001700	13.14	2.471	T	G	0.0009	0.310508	1.12e-07	1541.52
rs189798499	22	24402964		Relative count	Treg	CD45RA+ CD28- CD8br %T cell	90001700	5.194	0.9709	G	C	0.0058	0.311126	9.38e-08	1545.97
rs34060107	1	110381691		Relative count	Treg	CD45RA+ CD28- CD8br %T cell	90001700	8.421	1.612	A	G	0.0022	0.311332	1.87e-07	1547.46
rs117343355	11	110616516		Relative count	Treg	CD45RA+ CD28- CD8br %T cell	90001700	3.771	0.7137	A	G	0.0111	0.31219	1.34e-07	1553.66
rs575794055	10	119966169		Relative count	Treg	CD45RA+ CD28- CD8br %T cell	90001700	9.082	1.693	G	A	0.0019	0.312839	8.69e-08	1558.36
rs79725470	5	94705605		Relative count	Treg	CD45RA+ CD28- CD8br %T cell	90001700	19.78	3.684	C	T	0.0004	0.312874	8.4e-08	1558.62
rs115943331	2	240239970		Relative count	Treg	CD45RA+ CD28- CD8br %T cell	90001700	39.6	8.915	A	G	0.0001	0.313601	9.17e-06	1563.89
rs4680357	3	151051554		Relative count	Treg	CD45RA+ CD28- CD8br %T cell	90001700	19.84	3.487	G	C	0.0004	0.314775	1.38e-08	1572.44
rs141044525	16	1824187		Relative count	Treg	CD45RA+ CD28- CD8br %T cell	90001700	7.807	1.526	T	C	0.0026	0.316112	3.27e-07	1582.21
rs145421571	7	138060697		Relative count	Treg	CD45RA+ CD28- CD8br %T cell	90001700	7.16	1.381	T	C	0.0031	0.316861	2.3e-07	1587.7
rs374964617	9	504491		Relative count	Treg	CD45RA+ CD28- CD8br %T cell	90001700	6.492	1.196	C	A	0.0038	0.319093	6.12e-08	1604.12
rs2138000	11	82042361		Relative count	Treg	CD45RA+ CD28- CD8br %T cell	90001700	20.04	3.615	A	C	0.0004	0.321153	3.18e-08	1619.37
rs4853078	2	75148081		Relative count	Treg	CD45RA+ CD28- CD8br %T cell	90001700	9.274	1.681	G	T	0.0019	0.326206	3.74e-08	1657.19
rs560527730	7	56879331		Relative count	Treg	CD45RA+ CD28- CD8br %T cell	90001700	7.524	1.404	C	T	0.0029	0.327389	8.99e-08	1666.12
rs79218577	8	143859934		Relative count	Treg	CD45RA+ CD28- CD8br %T cell	90001700	15.3	3.059	C	G	0.0007	0.327497	5.93e-07	1666.94
rs35275693	12	88561479		Relative count	Treg	CD45RA+ CD28- CD8br %T cell	90001700	12.83	2.34	G	A	0.001	0.328889	4.51e-08	1677.49
rs74653052	12	131571288		Relative count	Treg	CD45RA+ CD28- CD8br %T cell	90001700	12.85	2.38	A	G	0.001	0.329915	7.17e-08	1685.31
rs188087675	15	29114742		Relative count	Treg	CD45RA+ CD28- CD8br %T cell	90001700	7.213	1.516	A	G	0.0032	0.33191	2.04e-06	1700.56
rs146650864	19	22454852		Relative count	Treg	CD45RA+ CD28- CD8br %T cell	90001700	9.123	1.757	A	G	0.002	0.332251	2.19e-07	1703.18
rs132751	22	36610967		Relative count	Treg	CD45RA+ CD28- CD8br %T cell	90001700	11.84	2.178	T	C	0.0012	0.336042	5.73e-08	1732.44
rs150889386	14	100822892		Relative count	Treg	CD45RA+ CD28- CD8br %T cell	90001700	23.73	4.351	C	T	0.0003	0.337766	5.25e-08	1745.87
rs117785622	12	132283582		Relative count	Treg	CD45RA+ CD28- CD8br %T cell	90001700	13.02	2.395	T	G	0.001	0.338702	5.79e-08	1753.18
rs73719023	6	6986777		Relative count	Treg	CD45RA+ CD28- CD8br %T cell	90001700	3.222	0.5907	C	G	0.0166	0.338937	5.25e-08	1755.03
rs72674145	4	119007638		Relative count	Treg	CD45RA+ CD28- CD8br %T cell	90001700	16.82	3.131	G	C	0.0006	0.339291	8.28e-08	1757.8
rs202047604	1	223109887		Relative count	Treg	CD45RA+ CD28- CD8br %T cell	90001700	15.6	3.164	C	A	0.0007	0.340466	8.58e-07	1767.02
rs147107195	12	48190275		Relative count	Treg	CD45RA+ CD28- CD8br %T cell	90001700	23.9	4.049	T	C	0.0003	0.342623	3.92e-09	1784.06
rs62218442	22	23072586		Relative count	Treg	CD45RA+ CD28- CD8br %T cell	90001700	15.67	2.862	A	T	0.0007	0.343528	4.65e-08	1791.23
rs138937927	16	51095561		Relative count	Treg	CD45RA+ CD28- CD8br %T cell	90001700	23.94	3.906	T	C	0.0003	0.343771	9.81e-10	1793.17
rs11580627	1	207801545		Relative count	Treg	CD45RA+ CD28- CD8br %T cell	90001700	15.69	3.028	C	T	0.0007	0.344405	2.33e-07	1798.21
rs143129647	10	125841271		Relative count	Treg	CD45RA+ CD28- CD8br %T cell	90001700	15.69	3.443	T	C	0.0007	0.344405	5.37e-06	1798.21
rs11202534	10	89500755		Relative count	Treg	CD45RA+ CD28- CD8br %T cell	90001700	13.13	2.792	T	G	0.001	0.344449	2.66e-06	1798.56
rs114581990	2	235962017		Relative count	Treg	CD45RA+ CD28- CD8br %T cell	90001700	8.874	1.564	G	A	0.0022	0.345728	1.51e-08	1808.77
rs150073927	1	99407037		Relative count	Treg	CD45RA+ CD28- CD8br %T cell	90001700	7.362	1.357	C	T	0.0032	0.345764	6.2e-08	1809.06
rs189420173	4	4128043		Relative count	Treg	CD45RA+ CD28- CD8br %T cell	90001700	2.937	0.5459	G	T	0.0207	0.349723	7.95e-08	1840.91
rs191923221	19	18858754		Relative count	Treg	CD45RA+ CD28- CD8br %T cell	90001700	4.991	0.8815	A	G	0.0072	0.356122	1.62e-08	1893.23
rs116703309	2	237428547		Relative count	Treg	CD45RA+ CD28- CD8br %T cell	90001700	14.1	2.597	G	A	0.0009	0.357536	6e-08	1904.92
rs117276320	7	158902149		Relative count	Treg	CD45RA+ CD28- CD8br %T cell	90001700	6.617	1.332	T	C	0.0041	0.357562	7.04e-07	1905.14
rs12279408	11	84269972		Relative count	Treg	CD45RA+ CD28- CD8br %T cell	90001700	16	2.92	T	C	0.0007	0.358149	4.6e-08	1910.01
rs79027575	2	146371302		Relative count	Treg	CD45RA+ CD28- CD8br %T cell	90001700	9.036	1.652	C	T	0.0022	0.358467	4.84e-08	1912.65
rs79518488	6	28389143		Relative count	Treg	CD45RA+ CD28- CD8br %T cell	90001700	24.55	4.474	C	T	0.0003	0.361513	4.37e-08	1938.11
rs10824158	10	53915868		Relative count	Treg	CD45RA+ CD28- CD8br %T cell	90001700	9.768	1.725	T	G	0.0019	0.361884	1.62e-08	1941.23
rs146822590	12	130060949		Relative count	Treg	CD45RA+ CD28- CD8br %T cell	90001700	14.19	2.379	T	A	0.0009	0.362115	2.68e-09	1943.17
rs116915023	18	62442252		Relative count	Treg	CD45RA+ CD28- CD8br %T cell	90001700	10.65	1.782	T	C	0.0016	0.362371	2.5e-09	1945.33
rs185754925	7	62917010		Relative count	Treg	CD45RA+ CD28- CD8br %T cell	90001700	8.527	1.56	G	A	0.0025	0.36264	4.9e-08	1947.59
rs147093663	15	81422902		Relative count	Treg	CD45RA+ CD28- CD8br %T cell	90001700	42.63	7.413	T	G	0.0001	0.363427	9.65e-09	1954.23
rs112468167	20	39941038		Relative count	Treg	CD45RA+ CD28- CD8br %T cell	90001700	16.14	2.69	A	G	0.0007	0.364444	2.17e-09	1962.84
rs72671613	4	119826754		Relative count	Treg	CD45RA+ CD28- CD8br %T cell	90001700	17.53	2.964	G	A	0.0006	0.36854	3.67e-09	1997.77
rs554542958	1	234912820		Relative count	Treg	CD45RA+ CD28- CD8br %T cell	90001700	21.58	4.684	A	G	0.0004	0.372408	4.22e-06	2031.18
rs375356899	6	165166578		Relative count	Treg	CD45RA+ CD28- CD8br %T cell	90001700	4.521	0.8043	G	A	0.0092	0.372626	2.04e-08	2033.07
rs17878699	3	3132754		Relative count	Treg	CD45RA+ CD28- CD8br %T cell	90001700	8.176	1.62	A	G	0.0028	0.373295	4.73e-07	2038.9
rs114421150	4	16986930		Relative count	Treg	CD45RA+ CD28- CD8br %T cell	90001700	25	4.08	A	C	0.0003	0.374887	1e-09	2052.81
rs189025847	4	97075402		Relative count	Treg	CD45RA+ CD28- CD8br %T cell	90001700	11.19	1.975	A	G	0.0015	0.375085	1.56e-08	2054.54
rs77217387	6	10198189		Relative count	Treg	CD45RA+ CD28- CD8br %T cell	90001700	16.4	2.911	C	T	0.0007	0.37628	1.93e-08	2065.04
rs116399750	4	176754667		Relative count	Treg	CD45RA+ CD28- CD8br %T cell	90001700	17.96	3.205	A	G	0.0006	0.386842	2.27e-08	2159.57
rs189796120	11	109281106		Relative count	Treg	CD45RA+ CD28- CD8br %T cell	90001700	4.47	0.763	T	C	0.0099	0.391705	5.14e-09	2204.21
rs114230155	1	102796337		Relative count	Treg	CD45RA+ CD28- CD8br %T cell	90001700	9.265	1.585	A	G	0.0023	0.393957	5.47e-09	2225.11
rs149208831	6	10017676		Relative count	Treg	CD45RA+ CD28- CD8br %T cell	90001700	25.69	4.095	C	A	0.0003	0.395867	3.97e-10	2242.97
rs185587352	3	117384981		Relative count	Treg	CD45RA+ CD28- CD8br %T cell	90001700	18.17	3.072	A	G	0.0006	0.395941	3.62e-09	2243.66
rs80331554	15	59013643		Relative count	Treg	CD45RA+ CD28- CD8br %T cell	90001700	44.6	7.703	G	A	0.0001	0.397792	7.7e-09	2261.08
rs149050426	1	160679804		Relative count	Treg	CD45RA+ CD28- CD8br %T cell	90001700	12.68	2.647	C	G	0.0013	0.417491	1.72e-06	2453.3
rs12355245	10	101697685		Relative count	Treg	CD45RA+ CD28- CD8br %T cell	90001700	9.79	1.956	C	T	0.0022	0.420786	5.91e-07	2486.74
rs35614905	7	137598761		Relative count	Treg	CD45RA+ CD28- CD8br %T cell	90001700	22.98	3.719	T	C	0.0004	0.422295	7.13e-10	2502.17
rs111747460	3	74016318		Relative count	Treg	CD45RA+ CD28- CD8br %T cell	90001700	26.82	4.296	A	G	0.0003	0.431458	4.81e-10	2597.66
rs78069205	10	9668124		Relative count	Treg	CD45RA+ CD28- CD8br %T cell	90001700	46.68	7.967	G	A	0.0001	0.435761	5.07e-09	2643.58
rs77214871	13	84005540		Relative count	Treg	CD45RA+ CD28- CD8br %T cell	90001700	46.69	5.344	T	A	0.0001	0.435948	3.69e-18	2645.59
rs116916598	11	121746998		Relative count	Treg	CD45RA+ CD28- CD8br %T cell	90001700	19.07	3.407	G	A	0.0006	0.436136	2.33e-08	2647.61
rs76019287	5	28612713		Relative count	Treg	CD45RA+ CD28- CD8br %T cell	90001700	19.52	3.09	C	T	0.0006	0.456962	2.98e-10	2880.43
rs78088167	4	130098084		Relative count	Treg	CD45RA+ CD28- CD8br %T cell	90001700	19.81	3.224	G	A	0.0006	0.470641	8.99e-10	3043.31
rs148291161	5	168556910		Relative count	Treg	CD45RA+ CD28- CD8br %T cell	90001700	14.11	2.744	G	A	0.0012	0.477248	2.86e-07	3125.03
rs62321187	4	120605817		Relative count	Treg	CD45RA+ CD28- CD8br %T cell	90001700	49	5.703	T	C	0.0001	0.480152	1.26e-17	3161.62
rs143845801	7	84434549		Relative count	Treg	CD45RA+ CD28- CD8br %T cell	90001700	18.54	2.753	C	G	0.0007	0.480887	1.9e-11	3170.94
rs76552842	11	83433494		Relative count	Treg	CD45RA+ CD28- CD8br %T cell	90001700	49.64	5.557	A	G	0.0001	0.492777	6.6e-19	3325.51
rs117284243	11	122918979		Relative count	Treg	CD45RA+ CD28- CD8br %T cell	90001700	49.65	5.795	T	A	0.0001	0.492975	1.57e-17	3328.15
rs77465871	7	47504039		Relative count	Treg	CD45RA+ CD28- CD8br %T cell	90001700	13.03	1.94	G	A	0.0015	0.508579	2.13e-11	3542.51
rs10176830	2	83631928		Relative count	Treg	CD45RA+ CD28- CD8br %T cell	90001700	29.23	4.452	C	G	0.0003	0.512482	5.97e-11	3598.28
rs143395500	10	69536834		Relative count	Treg	CD45RA+ CD28- CD8br %T cell	90001700	51.17	8.845	T	C	0.0001	0.523621	7.92e-09	3762.46
rs76444609	1	249084997		Relative count	Treg	CD45RA+ CD28- CD8br %T cell	90001700	51.58	5.751	A	G	0.0001	0.532046	4.82e-19	3891.82
rs41276984	20	37580670		Relative count	Treg	CD45RA+ CD28- CD8br %T cell	90001700	15.14	2.254	G	C	0.0012	0.549467	2.2e-11	4174.67
rs77113660	12	83249816		Relative count	Treg	CD45RA+ CD28- CD8br %T cell	90001700	52.91	5.64	G	A	0.0001	0.559838	1.16e-20	4353.68
rs35068665	14	101798387		Relative count	Treg	CD45RA+ CD28- CD8br %T cell	90001700	53.41	5.65	G	T	0.0001	0.570469	5.87e-21	4546.15
rs118089863	19	24477916		Relative count	Treg	CD45RA+ CD28- CD8br %T cell	90001700	12.62	2.243	T	C	0.0018	0.57232	1.98e-08	4580.64
rs72931475	2	159316835		Relative count	Treg	CD45RA+ CD28- CD8br %T cell	90001700	31.04	4.31	G	A	0.0003	0.577916	7.3e-13	4686.75
rs150885241	17	49002799		Relative count	Treg	CD45RA+ CD28- CD8br %T cell	90001700	31.1	3.924	A	G	0.0003	0.580152	3.08e-15	4729.95
rs4648125	4	103535765		Relative count	Treg	CD45RA+ CD28- CD8br %T cell	90001700	22.1	2.879	A	G	0.0006	0.58574	2.13e-14	4839.93
rs17026741	4	98435066		Relative count	Treg	CD45RA+ CD28- CD8br %T cell	90001700	22.18	2.857	C	T	0.0006	0.589989	1.09e-14	4925.55
rs34039708	8	12500832		Relative count	Treg	CD45RA+ CD28- CD8br %T cell	90001700	12.51	1.85	A	C	0.0019	0.59357	1.58e-11	4999.12
rs116581718	5	29413612		Relative count	Treg	CD45RA+ CD28- CD8br %T cell	90001700	22.4	3.301	C	T	0.0006	0.601751	1.35e-11	5172.12
rs137942933	20	33104122		Relative count	Treg	CD45RA+ CD28- CD8br %T cell	90001700	23.37	3.154	T	G	0.0006	0.654995	1.58e-13	6498.6
rs145604620	6	11491250		Relative count	Treg	CD45RA+ CD28- CD8br %T cell	90001700	34.45	4.832	G	A	0.0003	0.711868	1.22e-12	8456.97
rs190665193	2	106438361		Relative count	Treg	CD45RA+ CD28- CD8br %T cell	90001700	35.37	4.058	G	A	0.0003	0.750397	4.44e-18	10290.8
rs12499962	4	99029457		Relative count	Treg	CD45RA+ CD28- CD8br %T cell	90001700	25.15	3.141	G	A	0.0006	0.758572	1.59e-15	10755.1
rs79395509	4	176348299		Relative count	Treg	CD45RA+ CD28- CD8br %T cell	90001700	26.23	4.191	T	C	0.0006	0.82512	4.38e-10	16150.4
rs117457546	19	8466710		MFI	B cell	BAFF-R on CD20- CD38-	90001701	-0.3636	0.08184	T	C	0.0216	0.00558789	9.13e-06	20.1733
rs190529651	22	38163121		MFI	B cell	BAFF-R on CD20- CD38-	90001701	-0.4827	0.1069	A	G	0.0129	0.00593384	6.49e-06	21.4296
rs5757709	22	39937721		MFI	B cell	BAFF-R on CD20- CD38-	90001701	-0.1143	0.02543	G	A	0.3499	0.00594356	7.18e-06	21.465
rs62193873	2	161467513		MFI	B cell	BAFF-R on CD20- CD38-	90001701	0.225	0.05006	A	G	0.0635	0.00602111	7.17e-06	21.7467
rs78083064	16	11821999		MFI	B cell	BAFF-R on CD20- CD38-	90001701	1.949	0.4351	T	A	0.0008	0.0060729	7.73e-06	21.9349
rs139785721	17	27211620		MFI	B cell	BAFF-R on CD20- CD38-	90001701	0.5232	0.1169	A	G	0.0113	0.00611658	7.78e-06	22.0936
rs142202860	22	40590761		MFI	B cell	BAFF-R on CD20- CD38-	90001701	-0.2357	0.05239	T	C	0.0586	0.00612944	7.01e-06	22.1404
rs4664360	2	161569376		MFI	B cell	BAFF-R on CD20- CD38-	90001701	-0.1252	0.02775	G	A	0.7333	0.00613117	6.57e-06	22.1467
rs72664998	8	69444614		MFI	B cell	BAFF-R on CD20- CD38-	90001701	0.7379	0.1621	G	A	0.0057	0.00617188	5.51e-06	22.2946
rs111901500	14	48900270		MFI	B cell	BAFF-R on CD20- CD38-	90001701	0.1682	0.03714	T	C	0.1254	0.00620567	6.1e-06	22.4175
rs117036765	16	17514825		MFI	B cell	BAFF-R on CD20- CD38-	90001701	0.5366	0.1203	G	A	0.0109	0.00620866	8.37e-06	22.4283
rs4406935	13	106357764		MFI	B cell	BAFF-R on CD20- CD38-	90001701	0.1796	0.03917	A	C	0.8899	0.00632079	4.68e-06	22.836
rs117920411	16	16968389		MFI	B cell	BAFF-R on CD20- CD38-	90001701	0.5393	0.1192	A	C	0.0111	0.00638508	6.27e-06	23.0697
rs74538360	22	42419459		MFI	B cell	BAFF-R on CD20- CD38-	90001701	0.1395	0.03041	A	G	0.2081	0.00641388	4.65e-06	23.1745
rs1628296	12	123309183		MFI	B cell	BAFF-R on CD20- CD38-	90001701	-0.3324	0.07489	T	C	0.0305	0.00653431	9.35e-06	23.6125
rs12311737	12	131958370		MFI	B cell	BAFF-R on CD20- CD38-	90001701	0.1489	0.03198	G	C	0.1807	0.00656479	3.34e-06	23.7233
rs185749756	22	39920299		MFI	B cell	BAFF-R on CD20- CD38-	90001701	-0.6404	0.1342	G	A	0.0081	0.00659	1.89e-06	23.815
rs12630507	3	141650463		MFI	B cell	BAFF-R on CD20- CD38-	90001701	-0.699	0.147	A	G	0.0068	0.00659979	2.07e-06	23.8506
rs134867	22	42651221		MFI	B cell	BAFF-R on CD20- CD38-	90001701	0.1175	0.02498	C	T	0.5855	0.00670127	2.64e-06	24.2199
rs149806587	22	40774205		MFI	B cell	BAFF-R on CD20- CD38-	90001701	-0.2589	0.05608	G	A	0.0528	0.00670455	4.03e-06	24.2318
rs28722907	22	42348062		MFI	B cell	BAFF-R on CD20- CD38-	90001701	-0.181	0.03737	A	G	0.1222	0.00702836	1.32e-06	25.4104
rs191405504	22	41305796		MFI	B cell	BAFF-R on CD20- CD38-	90001701	-0.2722	0.0569	T	A	0.0533	0.00747732	1.79e-06	27.0458
rs117783732	16	78797349		MFI	B cell	BAFF-R on CD20- CD38-	90001701	-0.6863	0.1343	G	T	0.0084	0.00784646	3.41e-07	28.3916
rs111993863	22	42855698		MFI	B cell	BAFF-R on CD20- CD38-	90001701	-0.3345	0.06656	A	G	0.0366	0.0078906	5.25e-07	28.5525
rs6002503	22	42208672		MFI	B cell	BAFF-R on CD20- CD38-	90001701	-0.1313	0.02597	G	A	0.3595	0.00793921	4.49e-07	28.7299
rs35744279	3	190520073		MFI	B cell	BAFF-R on CD20- CD38-	90001701	0.2764	0.05361	T	A	0.0585	0.00841554	2.67e-07	30.4682
rs146514405	22	39903477		MFI	B cell	BAFF-R on CD20- CD38-	90001701	-0.4829	0.08492	T	C	0.0214	0.00976705	1.4e-08	35.4096
rs6002560	22	42356886		MFI	B cell	BAFF-R on CD20- CD38-	90001701	0.1504	0.02539	C	T	0.3711	0.0105584	3.48e-09	38.3091
rs76198486	22	42139665		MFI	B cell	BAFF-R on CD20- CD38-	90001701	-0.5017	0.08072	A	G	0.0238	0.0116959	5.7e-10	42.4852
rs7292894	22	42214719		MFI	B cell	BAFF-R on CD20- CD38-	90001701	-0.3565	0.05453	T	C	0.0546	0.0131207	7.11e-11	47.7296
rs1780947	14	20326938		MFI	B cell	BAFF-R on CD20- CD38-	90001701	0.3305	0.07004	T	C	0.0781	0.0157292	2.46e-06	57.3704
rs76120255	22	41906827		MFI	B cell	BAFF-R on CD20- CD38-	90001701	-0.5589	0.07486	A	C	0.0274	0.0166488	1.04e-13	60.7811
rs118017929	22	42529366		MFI	B cell	BAFF-R on CD20- CD38-	90001701	-0.4706	0.04411	G	C	0.0838	0.034007	3.51e-26	126.383
rs73165129	22	42315371		MFI	B cell	BAFF-R on CD20- CD38-	90001701	-0.5191	0.04044	T	C	0.0987	0.0479423	6.75e-37	180.78
rs117826659	22	39919408		MFI	B cell	BAFF-R on CD24+ CD27+	90001702	-0.6227	0.1333	A	G	0.0079	0.00607813	3.13e-06	22.3514
rs11705510	22	37812025		MFI	B cell	BAFF-R on CD24+ CD27+	90001702	0.1714	0.03843	G	A	0.1195	0.00618228	8.47e-06	22.7368
rs11090613	22	44292978		MFI	B cell	BAFF-R on CD24+ CD27+	90001702	0.1614	0.03559	T	C	0.1382	0.00620514	5.95e-06	22.8214
rs143661367	22	39259787		MFI	B cell	BAFF-R on CD24+ CD27+	90001702	-0.5965	0.1319	A	G	0.0088	0.00620719	6.34e-06	22.829
rs187877148	22	37708388		MFI	B cell	BAFF-R on CD24+ CD27+	90001702	-0.473	0.1022	T	C	0.0142	0.00626368	3.79e-06	23.038
rs62228439	22	44997881		MFI	B cell	BAFF-R on CD24+ CD27+	90001702	-0.1608	0.03586	C	G	0.143	0.00633751	7.57e-06	23.3114
rs5757042	22	38724576		MFI	B cell	BAFF-R on CD24+ CD27+	90001702	0.1283	0.02854	T	G	0.2618	0.00636249	7.21e-06	23.4038
rs113826224	22	42511844		MFI	B cell	BAFF-R on CD24+ CD27+	90001702	0.4095	0.0899	G	A	0.0194	0.00638016	5.4e-06	23.4692
rs145812870	22	45561468		MFI	B cell	BAFF-R on CD24+ CD27+	90001702	-0.4181	0.09417	G	C	0.0186	0.00638189	9.28e-06	23.4756
rs2071841	22	37870771		MFI	B cell	BAFF-R on CD24+ CD27+	90001702	-0.2346	0.05155	A	G	0.0623	0.0064304	5.51e-06	23.6552
rs6680891	1	164083691		MFI	B cell	BAFF-R on CD24+ CD27+	90001702	0.139	0.03051	T	A	0.2122	0.00645983	5.37e-06	23.7642
rs34179073	22	44328832		MFI	B cell	BAFF-R on CD24+ CD27+	90001702	-0.2405	0.05245	T	C	0.0595	0.00647345	4.7e-06	23.8146
rs229566	22	37602131		MFI	B cell	BAFF-R on CD24+ CD27+	90001702	-0.1213	0.02653	A	G	0.328	0.00648626	5e-06	23.8621
rs5764406	22	44311590		MFI	B cell	BAFF-R on CD24+ CD27+	90001702	0.1422	0.03138	G	A	0.2011	0.00649731	6.07e-06	23.903
rs133727	22	37818473		MFI	B cell	BAFF-R on CD24+ CD27+	90001702	-0.1155	0.02559	A	G	0.5771	0.00651152	6.57e-06	23.9556
rs77206040	22	44471123		MFI	B cell	BAFF-R on CD24+ CD27+	90001702	-0.2858	0.0636	T	C	0.0416	0.0065132	7.23e-06	23.9618
rs5758935	22	43175821		MFI	B cell	BAFF-R on CD24+ CD27+	90001702	0.1453	0.03189	C	T	0.8083	0.00654268	5.38e-06	24.071
rs12484662	22	43994638		MFI	B cell	BAFF-R on CD24+ CD27+	90001702	0.2235	0.04801	A	T	0.0705	0.00654672	3.35e-06	24.0859
rs6000262	22	36770038		MFI	B cell	BAFF-R on CD24+ CD27+	90001702	-0.1211	0.0267	G	A	0.6632	0.00655141	5.91e-06	24.1033
rs187826601	22	41748902		MFI	B cell	BAFF-R on CD24+ CD27+	90001702	-0.5172	0.1067	T	C	0.0124	0.00655164	1.31e-06	24.1042
rs561454433	22	45940157		MFI	B cell	BAFF-R on CD24+ CD27+	90001702	-0.1207	0.02651	A	G	0.3424	0.00656055	5.47e-06	24.1372
rs147849341	22	39250780		MFI	B cell	BAFF-R on CD24+ CD27+	90001702	-0.2375	0.05305	T	C	0.0622	0.00658048	7.79e-06	24.211
rs9614231	22	44704613		MFI	B cell	BAFF-R on CD24+ CD27+	90001702	0.1229	0.0266	G	A	0.3214	0.0065886	3.97e-06	24.2411
rs56020760	10	72391681		MFI	B cell	BAFF-R on CD24+ CD27+	90001702	-0.2405	0.05248	T	C	0.0607	0.00659558	4.74e-06	24.2669
rs117574811	22	43874553		MFI	B cell	BAFF-R on CD24+ CD27+	90001702	-0.2111	0.0455	A	G	0.0805	0.00659711	3.6e-06	24.2726
rs1894523	22	45272919		MFI	B cell	BAFF-R on CD24+ CD27+	90001702	0.1168	0.02545	C	G	0.4117	0.00660839	4.58e-06	24.3143
rs739189	22	37753999		MFI	B cell	BAFF-R on CD24+ CD27+	90001702	0.1247	0.02708	A	C	0.309	0.00664048	4.25e-06	24.4332
rs79349506	22	39929210		MFI	B cell	BAFF-R on CD24+ CD27+	90001702	0.1999	0.04471	T	A	0.0919	0.00666968	7.97e-06	24.5414
rs73885276	22	39974188		MFI	B cell	BAFF-R on CD24+ CD27+	90001702	-0.2263	0.04864	A	C	0.0701	0.00667657	3.4e-06	24.5669
rs116897208	10	15100608		MFI	B cell	BAFF-R on CD24+ CD27+	90001702	-1.236	0.2722	C	T	0.0022	0.00670707	5.81e-06	24.6799
rs146605649	22	39456206		MFI	B cell	BAFF-R on CD24+ CD27+	90001702	-0.5703	0.1198	A	G	0.0105	0.00675837	2.01e-06	24.8699
rs1885397	14	55233098		MFI	B cell	BAFF-R on CD24+ CD27+	90001702	-0.1484	0.03233	C	A	0.1903	0.00678673	4.6e-06	24.975
rs2925323	3	101658926		MFI	B cell	BAFF-R on CD24+ CD27+	90001702	-0.1283	0.02811	T	C	0.2923	0.00681022	5.13e-06	25.062
rs149340716	22	45017403		MFI	B cell	BAFF-R on CD24+ CD27+	90001702	-0.456	0.0998	C	T	0.0167	0.00682908	5.06e-06	25.1319
rs12628962	22	39872073		MFI	B cell	BAFF-R on CD24+ CD27+	90001702	0.1453	0.03129	G	A	0.2044	0.00686652	3.51e-06	25.2707
rs5756581	22	37662436		MFI	B cell	BAFF-R on CD24+ CD27+	90001702	0.2159	0.04598	C	T	0.9199	0.00686924	2.76e-06	25.2807
rs117323051	22	43733778		MFI	B cell	BAFF-R on CD24+ CD27+	90001702	0.2805	0.05938	T	C	0.0461	0.00691989	2.4e-06	25.4685
rs137139	22	43024410		MFI	B cell	BAFF-R on CD24+ CD27+	90001702	0.1207	0.02594	T	C	0.3908	0.0069368	3.35e-06	25.5311
rs17002948	22	42688724		MFI	B cell	BAFF-R on CD24+ CD27+	90001702	0.1933	0.04059	G	T	0.1042	0.00697545	1.98e-06	25.6744
rs117050644	22	44872976		MFI	B cell	BAFF-R on CD24+ CD27+	90001702	-0.5911	0.1244	T	C	0.0101	0.00698658	2.11e-06	25.7156
rs136147	22	36652889		MFI	B cell	BAFF-R on CD24+ CD27+	90001702	0.1198	0.02549	T	G	0.4189	0.00698723	2.72e-06	25.718
rs148521375	22	43886756		MFI	B cell	BAFF-R on CD24+ CD27+	90001702	0.3099	0.06504	T	C	0.0379	0.00700378	1.97e-06	25.7794
rs6007396	22	45338865		MFI	B cell	BAFF-R on CD24+ CD27+	90001702	0.1192	0.02507	A	G	0.5562	0.00701457	2.07e-06	25.8193
rs148239107	22	43651715		MFI	B cell	BAFF-R on CD24+ CD27+	90001702	0.8032	0.1688	T	C	0.0055	0.0070574	2.02e-06	25.9781
rs140544730	22	39322418		MFI	B cell	BAFF-R on CD24+ CD27+	90001702	-0.225	0.04738	G	T	0.0755	0.00706722	2.12e-06	26.0146
rs5758925	22	43161405		MFI	B cell	BAFF-R on CD24+ CD27+	90001702	0.1324	0.02833	C	T	0.2847	0.00713973	3.05e-06	26.2834
rs2076213	22	44322922		MFI	B cell	BAFF-R on CD24+ CD27+	90001702	-0.2344	0.04898	G	T	0.07	0.00715363	1.77e-06	26.3349
rs6003215	22	43865479		MFI	B cell	BAFF-R on CD24+ CD27+	90001702	-0.1521	0.03183	A	G	0.1913	0.00715799	1.82e-06	26.3511
rs107140	22	40334927		MFI	B cell	BAFF-R on CD24+ CD27+	90001702	0.12	0.02551	G	A	0.5256	0.00718113	2.66e-06	26.4369
rs143106266	13	29908421		MFI	B cell	BAFF-R on CD24+ CD27+	90001702	-1.2	0.2472	A	C	0.0025	0.007182	1.27e-06	26.4401
rs9614873	22	45075015		MFI	B cell	BAFF-R on CD24+ CD27+	90001702	-0.2473	0.05177	G	C	0.0632	0.00724173	1.85e-06	26.6616
rs56352850	22	37714176		MFI	B cell	BAFF-R on CD24+ CD27+	90001702	-0.4225	0.0861	T	C	0.0212	0.00740821	9.63e-07	27.2791
rs72619567	22	45016191		MFI	B cell	BAFF-R on CD24+ CD27+	90001702	0.1678	0.03451	C	G	0.1567	0.00744158	1.21e-06	27.4029
rs13053446	22	44321079		MFI	B cell	BAFF-R on CD24+ CD27+	90001702	-0.2898	0.05997	G	C	0.0465	0.00744733	1.41e-06	27.4242
rs3213557	22	37678565		MFI	B cell	BAFF-R on CD24+ CD27+	90001702	0.1225	0.02532	A	G	0.5373	0.00746137	1.38e-06	27.4763
rs57271318	22	42872587		MFI	B cell	BAFF-R on CD24+ CD27+	90001702	-0.2667	0.05342	C	T	0.0558	0.00749504	6.28e-07	27.6013
rs117941811	22	40753809		MFI	B cell	BAFF-R on CD24+ CD27+	90001702	0.2711	0.05525	C	A	0.0541	0.00752197	9.67e-07	27.7012
rs34433001	22	43438972		MFI	B cell	BAFF-R on CD24+ CD27+	90001702	0.1435	0.02929	G	C	0.241	0.00753343	9.99e-07	27.7437
rs41456252	22	38653875		MFI	B cell	BAFF-R on CD24+ CD27+	90001702	0.2377	0.04781	G	A	0.0721	0.00756005	6.92e-07	27.8425
rs5765777	22	44760501		MFI	B cell	BAFF-R on CD24+ CD27+	90001702	-0.2118	0.04244	T	C	0.0949	0.00770628	6.26e-07	28.3852
rs116470335	4	24492147		MFI	B cell	BAFF-R on CD24+ CD27+	90001702	1.559	0.3291	A	G	0.0016	0.00776509	2.25e-06	28.6035
rs77105266	22	40158228		MFI	B cell	BAFF-R on CD24+ CD27+	90001702	0.2181	0.04449	C	T	0.0902	0.00780717	9.84e-07	28.7597
rs149360322	22	45113875		MFI	B cell	BAFF-R on CD24+ CD27+	90001702	-0.3106	0.06212	A	G	0.0425	0.00785164	5.98e-07	28.9249
rs138940	22	43572650		MFI	B cell	BAFF-R on CD24+ CD27+	90001702	0.1257	0.02518	T	C	0.461	0.00785218	6.29e-07	28.9269
rs5757760	22	40044402		MFI	B cell	BAFF-R on CD24+ CD27+	90001702	0.2182	0.04394	T	C	0.0911	0.0078845	7.11e-07	29.0469
rs62232041	22	43883616		MFI	B cell	BAFF-R on CD24+ CD27+	90001702	0.199	0.03978	T	C	0.1124	0.00790169	5.92e-07	29.1107
rs73169364	22	39982756		MFI	B cell	BAFF-R on CD24+ CD27+	90001702	0.3182	0.06263	A	G	0.0407	0.00790641	3.96e-07	29.1282
rs5764467	22	44418444		MFI	B cell	BAFF-R on CD24+ CD27+	90001702	-0.1271	0.02535	G	A	0.5559	0.00797625	5.59e-07	29.3876
rs67995819	22	37405408		MFI	B cell	BAFF-R on CD24+ CD27+	90001702	-0.1377	0.02732	T	G	0.3028	0.00800592	4.87e-07	29.4978
rs2008065	22	41865739		MFI	B cell	BAFF-R on CD24+ CD27+	90001702	0.1878	0.03725	G	A	0.1314	0.00805075	4.87e-07	29.6643
rs10427900	22	40240533		MFI	B cell	BAFF-R on CD24+ CD27+	90001702	-0.2143	0.04311	C	T	0.0973	0.00806735	6.97e-07	29.726
rs739018	22	43826267		MFI	B cell	BAFF-R on CD24+ CD27+	90001702	-0.1335	0.02615	A	G	0.6426	0.0081863	3.49e-07	30.1679
rs5757491	22	39526070		MFI	B cell	BAFF-R on CD24+ CD27+	90001702	-0.1475	0.02937	C	T	0.2513	0.0081868	5.4e-07	30.1698
rs140745259	22	41514702		MFI	B cell	BAFF-R on CD24+ CD27+	90001702	-1.367	0.2452	T	G	0.0022	0.00820414	2.65e-08	30.2342
rs185794015	22	44440180		MFI	B cell	BAFF-R on CD24+ CD27+	90001702	-0.3998	0.07785	C	T	0.0264	0.00821675	2.96e-07	30.281
rs16991431	22	44484199		MFI	B cell	BAFF-R on CD24+ CD27+	90001702	-0.1663	0.03254	T	C	0.1825	0.00825211	3.37e-07	30.4124
rs139134	22	44582929		MFI	B cell	BAFF-R on CD24+ CD27+	90001702	-0.1361	0.02619	C	A	0.6548	0.00837386	2.12e-07	30.8649
rs62235032	22	37961091		MFI	B cell	BAFF-R on CD24+ CD27+	90001702	-0.1864	0.0357	A	G	0.1408	0.00840657	1.87e-07	30.9865
rs8142409	22	43571583		MFI	B cell	BAFF-R on CD24+ CD27+	90001702	-0.1387	0.02712	T	C	0.3247	0.00843649	3.29e-07	31.0977
rs6003009	22	43434037		MFI	B cell	BAFF-R on CD24+ CD27+	90001702	-0.1824	0.03548	T	C	0.1492	0.00844648	2.86e-07	31.1349
rs5996232	22	43159810		MFI	B cell	BAFF-R on CD24+ CD27+	90001702	0.1325	0.02574	T	C	0.4047	0.00845923	2.79e-07	31.1823
rs2413493	22	38448295		MFI	B cell	BAFF-R on CD24+ CD27+	90001702	-0.1302	0.02529	G	C	0.5191	0.00846365	2.78e-07	31.1987
rs17003024	22	42793122		MFI	B cell	BAFF-R on CD24+ CD27+	90001702	0.4062	0.07832	T	C	0.0264	0.00848192	2.25e-07	31.2666
rs142837365	22	41271935		MFI	B cell	BAFF-R on CD24+ CD27+	90001702	-1.073	0.2059	G	A	0.0037	0.00848831	1.96e-07	31.2904
rs144270132	22	43905337		MFI	B cell	BAFF-R on CD24+ CD27+	90001702	-0.8174	0.157	A	G	0.0064	0.00849749	2.01e-07	31.3245
rs112861194	22	38979154		MFI	B cell	BAFF-R on CD24+ CD27+	90001702	-0.5792	0.1101	A	G	0.013	0.0086089	1.5e-07	31.7388
rs111246308	22	43749027		MFI	B cell	BAFF-R on CD24+ CD27+	90001702	-0.2468	0.04691	T	C	0.0767	0.00862697	1.51e-07	31.806
rs117316964	22	45217034		MFI	B cell	BAFF-R on CD24+ CD27+	90001702	-0.4072	0.07795	G	A	0.0268	0.00864933	1.85e-07	31.8891
rs117704411	22	44581286		MFI	B cell	BAFF-R on CD24+ CD27+	90001702	-0.3508	0.06621	C	T	0.0368	0.00872396	1.24e-07	32.1667
rs35634144	22	37638221		MFI	B cell	BAFF-R on CD24+ CD27+	90001702	0.2961	0.05644	G	C	0.0528	0.00876965	1.64e-07	32.3367
rs12628419	22	43714255		MFI	B cell	BAFF-R on CD24+ CD27+	90001702	-0.212	0.04028	T	C	0.111	0.00887006	1.5e-07	32.7102
rs13056800	22	44689355		MFI	B cell	BAFF-R on CD24+ CD27+	90001702	-0.9853	0.1881	C	A	0.0046	0.00889042	1.72e-07	32.786
rs56152442	22	44290480		MFI	B cell	BAFF-R on CD24+ CD27+	90001702	0.2507	0.04644	T	C	0.0767	0.00890178	7.19e-08	32.8282
rs3935524	22	44700267		MFI	B cell	BAFF-R on CD24+ CD27+	90001702	-0.5331	0.1007	T	C	0.016	0.00894875	1.26e-07	33.003
rs149596304	22	45835965		MFI	B cell	BAFF-R on CD24+ CD27+	90001702	-0.4263	0.08131	T	C	0.0253	0.00896297	1.67e-07	33.056
rs139047	22	44323074		MFI	B cell	BAFF-R on CD24+ CD27+	90001702	0.1399	0.02604	A	G	0.3581	0.00899782	8.21e-08	33.1856
rs140781542	22	38664269		MFI	B cell	BAFF-R on CD24+ CD27+	90001702	-0.4106	0.07765	A	C	0.0275	0.00901758	1.31e-07	33.2592
rs5758758	22	42886952		MFI	B cell	BAFF-R on CD24+ CD27+	90001702	-0.3337	0.06185	T	G	0.0425	0.00906296	7.29e-08	33.4281
rs8140884	22	43333156		MFI	B cell	BAFF-R on CD24+ CD27+	90001702	0.1472	0.02732	A	G	0.2986	0.00907614	7.58e-08	33.4771
rs4657041	1	161478859		MFI	B cell	BAFF-R on CD24+ CD27+	90001702	-0.1431	0.02699	C	T	0.3344	0.00911568	1.22e-07	33.6243
rs55713823	22	40201703		MFI	B cell	BAFF-R on CD24+ CD27+	90001702	0.2877	0.05416	A	G	0.0585	0.00911771	1.15e-07	33.6319
rs11703312	22	39383555		MFI	B cell	BAFF-R on CD24+ CD27+	90001702	-0.4494	0.07966	G	A	0.0232	0.00915355	1.81e-08	33.7653
rs111468681	22	39392808		MFI	B cell	BAFF-R on CD24+ CD27+	90001702	0.1576	0.02945	T	C	0.2442	0.00916843	9.24e-08	33.8207
rs139207	22	44610112		MFI	B cell	BAFF-R on CD24+ CD27+	90001702	-0.1876	0.03441	C	T	0.1552	0.00922872	5.29e-08	34.0452
rs9607477	22	37974617		MFI	B cell	BAFF-R on CD24+ CD27+	90001702	0.164	0.03022	C	G	0.2212	0.00926678	6.12e-08	34.1869
rs148704559	22	42621232		MFI	B cell	BAFF-R on CD24+ CD27+	90001702	0.3801	0.06945	T	C	0.0332	0.00927471	4.73e-08	34.2164
rs74739848	22	44310518		MFI	B cell	BAFF-R on CD24+ CD27+	90001702	0.2002	0.03623	G	A	0.1356	0.00939578	3.49e-08	34.6673
rs9611872	22	43141391		MFI	B cell	BAFF-R on CD24+ CD27+	90001702	0.227	0.04108	A	C	0.1025	0.00948069	3.5e-08	34.9836
rs7289804	22	39343188		MFI	B cell	BAFF-R on CD24+ CD27+	90001702	-0.1646	0.02991	T	C	0.2289	0.00956414	3.96e-08	35.2945
rs135765	22	38711124		MFI	B cell	BAFF-R on CD24+ CD27+	90001702	0.5701	0.1029	C	T	0.985	0.00960416	3.26e-08	35.4436
rs146264976	22	39580427		MFI	B cell	BAFF-R on CD24+ CD27+	90001702	-0.3153	0.05726	A	G	0.0509	0.00960523	3.9e-08	35.4476
rs76331127	22	41502451		MFI	B cell	BAFF-R on CD24+ CD27+	90001702	-0.8842	0.1571	T	C	0.0062	0.00963433	1.95e-08	35.556
rs145815892	22	44449165		MFI	B cell	BAFF-R on CD24+ CD27+	90001702	-0.3222	0.05798	C	T	0.0492	0.0097126	2.94e-08	35.8477
rs75737464	22	43126236		MFI	B cell	BAFF-R on CD24+ CD27+	90001702	0.4948	0.08885	A	G	0.0204	0.00978517	2.75e-08	36.1182
rs113381045	22	41408697		MFI	B cell	BAFF-R on CD24+ CD27+	90001702	0.2528	0.04545	G	T	0.0839	0.00982401	2.84e-08	36.263
rs107402	22	43563711		MFI	B cell	BAFF-R on CD24+ CD27+	90001702	-0.1511	0.02775	G	A	0.6864	0.00982907	5.56e-08	36.2819
rs1969673	22	43145764		MFI	B cell	BAFF-R on CD24+ CD27+	90001702	-0.1432	0.02566	T	C	0.5975	0.00986324	2.58e-08	36.4093
rs78996523	22	37514022		MFI	B cell	BAFF-R on CD24+ CD27+	90001702	-1.088	0.1972	C	G	0.0042	0.00990169	3.75e-08	36.5526
rs117309320	22	39481950		MFI	B cell	BAFF-R on CD24+ CD27+	90001702	-0.4125	0.07339	T	C	0.0302	0.00996706	2.04e-08	36.7964
rs28495372	22	44293352		MFI	B cell	BAFF-R on CD24+ CD27+	90001702	-0.1573	0.02805	A	G	0.2832	0.0100457	2.22e-08	37.0895
rs738407	22	44323955		MFI	B cell	BAFF-R on CD24+ CD27+	90001702	-0.1488	0.02609	C	T	0.3553	0.0101435	1.26e-08	37.4545
rs145530421	22	37921434		MFI	B cell	BAFF-R on CD24+ CD27+	90001702	-0.3008	0.05355	T	C	0.0597	0.0101584	2.09e-08	37.5101
rs71325197	22	41293117		MFI	B cell	BAFF-R on CD24+ CD27+	90001702	-0.2255	0.04036	C	G	0.1144	0.0103035	2.47e-08	38.0515
rs142952844	22	39757623		MFI	B cell	BAFF-R on CD24+ CD27+	90001702	-0.2408	0.04149	G	C	0.0995	0.0103908	7.04e-09	38.3772
rs10448601	22	46348684		MFI	B cell	BAFF-R on CD24+ CD27+	90001702	0.1879	0.033	A	C	0.1795	0.0103998	1.34e-08	38.4109
rs188662274	22	38091241		MFI	B cell	BAFF-R on CD24+ CD27+	90001702	-0.4049	0.07057	G	A	0.0336	0.0106469	1.04e-08	39.3331
rs143128622	22	38857451		MFI	B cell	BAFF-R on CD24+ CD27+	90001702	-0.4854	0.08323	A	C	0.0232	0.0106788	5.94e-09	39.4524
rs133085	22	41096164		MFI	B cell	BAFF-R on CD24+ CD27+	90001702	-0.1499	0.02614	T	C	0.3906	0.0106971	1.07e-08	39.5208
rs76015644	22	44355693		MFI	B cell	BAFF-R on CD24+ CD27+	90001702	-0.5345	0.09074	G	A	0.0194	0.0108697	4.19e-09	40.1655
rs189503542	22	44698304		MFI	B cell	BAFF-R on CD24+ CD27+	90001702	-0.6329	0.1092	A	T	0.0138	0.010903	7.26e-09	40.2896
rs139290596	22	44349795		MFI	B cell	BAFF-R on CD24+ CD27+	90001702	-0.3519	0.05891	G	A	0.0462	0.0109136	2.53e-09	40.3293
rs6000845	22	38007812		MFI	B cell	BAFF-R on CD24+ CD27+	90001702	0.1546	0.02599	A	G	0.3593	0.0110043	2.94e-09	40.6681
rs9625961	22	44323219		MFI	B cell	BAFF-R on CD24+ CD27+	90001702	-0.1686	0.02853	G	A	0.264	0.0110466	3.77e-09	40.8261
rs73179040	22	43473405		MFI	B cell	BAFF-R on CD24+ CD27+	90001702	-0.2424	0.03989	A	G	0.1056	0.0110992	1.35e-09	41.0228
rs116921229	22	37516789		MFI	B cell	BAFF-R on CD24+ CD27+	90001702	-0.4421	0.07243	T	G	0.0295	0.0111915	1.15e-09	41.3679
rs6000850	22	38032090		MFI	B cell	BAFF-R on CD24+ CD27+	90001702	0.5426	0.09189	C	T	0.9806	0.0112017	3.86e-09	41.406
rs1548304	22	42691238		MFI	B cell	BAFF-R on CD24+ CD27+	90001702	-0.1537	0.02603	T	C	0.6112	0.0112276	3.8e-09	41.5029
rs8135271	22	45019262		MFI	B cell	BAFF-R on CD24+ CD27+	90001702	-0.3403	0.05843	T	G	0.0511	0.0112304	6.21e-09	41.5133
rs733107	22	39258078		MFI	B cell	BAFF-R on CD24+ CD27+	90001702	-0.1794	0.02997	T	C	0.774	0.0112596	2.36e-09	41.6226
rs130333	22	43066379		MFI	B cell	BAFF-R on CD24+ CD27+	90001702	0.1506	0.02512	C	T	0.5068	0.0113381	2.25e-09	41.9159
rs149593440	22	39095653		MFI	B cell	BAFF-R on CD24+ CD27+	90001702	-0.318	0.05317	C	T	0.06	0.0114068	2.44e-09	42.1729
rs139063190	22	42162333		MFI	B cell	BAFF-R on CD24+ CD27+	90001702	0.3362	0.05676	A	G	0.0535	0.0114472	3.45e-09	42.3241
rs56306647	22	42928924		MFI	B cell	BAFF-R on CD24+ CD27+	90001702	-0.3591	0.0582	G	A	0.0473	0.0116219	7.57e-10	42.9776
rs138464	22	38906432		MFI	B cell	BAFF-R on CD24+ CD27+	90001702	-0.1549	0.02544	T	C	0.5816	0.0116775	1.27e-09	43.1855
rs135016	22	43498212		MFI	B cell	BAFF-R on CD24+ CD27+	90001702	-0.3895	0.06274	C	T	0.0401	0.0116793	5.96e-10	43.1921
rs28360630	22	40676672		MFI	B cell	BAFF-R on CD24+ CD27+	90001702	0.2287	0.03685	G	T	0.1295	0.0117924	6.04e-10	43.6154
rs117181659	22	42247984		MFI	B cell	BAFF-R on CD24+ CD27+	90001702	0.315	0.05093	A	G	0.0636	0.0118187	6.91e-10	43.714
rs13056537	22	41947716		MFI	B cell	BAFF-R on CD24+ CD27+	90001702	0.1931	0.03146	C	T	0.1989	0.0118827	9.26e-10	43.9537
rs73176418	22	44226266		MFI	B cell	BAFF-R on CD24+ CD27+	90001702	-0.3636	0.05813	T	C	0.048	0.0120825	4.45e-10	44.7016
rs112119625	22	41208244		MFI	B cell	BAFF-R on CD24+ CD27+	90001702	0.3476	0.05587	T	C	0.0528	0.0120855	5.51e-10	44.7129
rs151125173	22	44688211		MFI	B cell	BAFF-R on CD24+ CD27+	90001702	-0.4791	0.07831	G	A	0.0271	0.0121037	1.05e-09	44.7812
rs9611804	22	42871832		MFI	B cell	BAFF-R on CD24+ CD27+	90001702	-0.1575	0.02559	C	G	0.545	0.0123027	8.23e-10	45.5263
rs13058590	22	39641412		MFI	B cell	BAFF-R on CD24+ CD27+	90001702	-0.3738	0.05926	T	C	0.0468	0.0124663	3.16e-10	46.1396
rs5759176	22	43526496		MFI	B cell	BAFF-R on CD24+ CD27+	90001702	0.1591	0.02532	T	C	0.5596	0.0124766	3.74e-10	46.178
rs2071771	22	40415140		MFI	B cell	BAFF-R on CD24+ CD27+	90001702	0.1804	0.02867	T	C	0.2621	0.0125883	3.47e-10	46.5969
rs150453698	22	44524022		MFI	B cell	BAFF-R on CD24+ CD27+	90001702	-0.7028	0.1154	G	A	0.013	0.0126752	1.26e-09	46.9225
rs9623081	22	40256486		MFI	B cell	BAFF-R on CD24+ CD27+	90001702	0.1763	0.02771	A	G	0.2918	0.0128462	2.22e-10	47.564
rs137963	22	40303934		MFI	B cell	BAFF-R on CD24+ CD27+	90001702	-0.2663	0.04259	T	C	0.1009	0.0128668	4.47e-10	47.6412
rs142894868	22	37565404		MFI	B cell	BAFF-R on CD24+ CD27+	90001702	-0.7089	0.1095	T	G	0.013	0.0128962	1.08e-10	47.7513
rs738557	22	37781124		MFI	B cell	BAFF-R on CD24+ CD27+	90001702	0.2153	0.03315	T	G	0.8301	0.013075	9.43e-11	48.4223
rs12170003	22	37748690		MFI	B cell	BAFF-R on CD24+ CD27+	90001702	-0.3311	0.05088	T	C	0.0648	0.013287	8.65e-11	49.2181
rs138878812	22	41569496		MFI	B cell	BAFF-R on CD24+ CD27+	90001702	0.3556	0.05514	C	G	0.0559	0.013347	1.28e-10	49.4432
rs183413369	22	41808162		MFI	B cell	BAFF-R on CD24+ CD27+	90001702	0.404	0.06412	A	G	0.0429	0.0134032	3.31e-10	49.6541
rs144712270	22	39719566		MFI	B cell	BAFF-R on CD24+ CD27+	90001702	-0.7006	0.1103	A	G	0.0139	0.0134557	2.41e-10	49.8513
rs115860798	22	44827293		MFI	B cell	BAFF-R on CD24+ CD27+	90001702	-0.4472	0.06733	T	C	0.0351	0.0135464	3.53e-11	50.1919
rs5759217	22	43606143		MFI	B cell	BAFF-R on CD24+ CD27+	90001702	-0.1864	0.02844	T	C	0.7317	0.0136419	6.33e-11	50.5508
rs11704158	22	39768080		MFI	B cell	BAFF-R on CD24+ CD27+	90001702	0.2482	0.03818	T	G	0.1269	0.0136508	9e-11	50.5843
rs9611084	22	39437591		MFI	B cell	BAFF-R on CD24+ CD27+	90001702	0.197	0.02975	T	G	0.2316	0.013813	4.13e-11	51.1937
rs143332213	22	43641046		MFI	B cell	BAFF-R on CD24+ CD27+	90001702	-0.5423	0.0809	G	C	0.0241	0.0138335	2.36e-11	51.2706
rs35969023	22	40098459		MFI	B cell	BAFF-R on CD24+ CD27+	90001702	-0.3143	0.04806	G	A	0.0775	0.0141249	6.98e-11	52.3664
rs737724	22	44833082		MFI	B cell	BAFF-R on CD24+ CD27+	90001702	0.1769	0.02629	A	G	0.3481	0.0142027	1.96e-11	52.6587
rs6519064	22	37847465		MFI	B cell	BAFF-R on CD24+ CD27+	90001702	0.1952	0.02916	A	G	0.2494	0.0142658	2.52e-11	52.8959
rs5996309	22	43714716		MFI	B cell	BAFF-R on CD24+ CD27+	90001702	-0.1728	0.02454	G	A	0.5235	0.0148969	2.26e-12	55.2717
rs9607627	22	39647580		MFI	B cell	BAFF-R on CD24+ CD27+	90001702	0.2126	0.03069	G	C	0.2092	0.0149549	5.04e-12	55.4902
rs78302660	22	42261360		MFI	B cell	BAFF-R on CD24+ CD27+	90001702	0.3892	0.05616	T	C	0.0522	0.0149887	4.96e-12	55.6172
rs12483853	22	40539525		MFI	B cell	BAFF-R on CD24+ CD27+	90001702	-0.299	0.04314	C	G	0.0926	0.0150239	4.92e-12	55.7499
rs112374923	22	44073254		MFI	B cell	BAFF-R on CD24+ CD27+	90001702	-0.3345	0.04855	A	G	0.0726	0.015067	6.55e-12	55.9122
rs132945	22	38548552		MFI	B cell	BAFF-R on CD24+ CD27+	90001702	-0.2566	0.03729	A	T	0.1326	0.0151463	6.89e-12	56.2111
rs141791242	22	40359877		MFI	B cell	BAFF-R on CD24+ CD27+	90001702	0.2025	0.02964	A	G	0.2451	0.0151744	9.94e-12	56.3172
rs79928737	22	38823838		MFI	B cell	BAFF-R on CD24+ CD27+	90001702	-0.5778	0.08152	T	C	0.0234	0.0152587	1.63e-12	56.6347
rs742550	22	44515711		MFI	B cell	BAFF-R on CD24+ CD27+	90001702	-0.3792	0.05489	A	G	0.0563	0.0152795	5.71e-12	56.7131
rs5757746	22	40000442		MFI	B cell	BAFF-R on CD24+ CD27+	90001702	-0.213	0.0301	A	G	0.2204	0.015591	1.79e-12	57.8874
rs118166233	22	41195121		MFI	B cell	BAFF-R on CD24+ CD27+	90001702	-0.7279	0.1039	T	C	0.015	0.0156567	2.91e-12	58.1355
rs2958667	22	40363433		MFI	B cell	BAFF-R on CD24+ CD27+	90001702	-0.3715	0.05168	G	A	0.0606	0.0157134	7.89e-13	58.3494
rs138818147	22	41733262		MFI	B cell	BAFF-R on CD24+ CD27+	90001702	0.3352	0.04702	A	G	0.0762	0.0158187	1.21e-12	58.7467
rs117047903	22	41742437		MFI	B cell	BAFF-R on CD24+ CD27+	90001702	-0.5237	0.0734	T	A	0.0304	0.0161682	1.16e-12	60.0659
rs6001490	22	39594580		MFI	B cell	BAFF-R on CD24+ CD27+	90001702	-0.1949	0.02761	A	G	0.3078	0.0161865	1.99e-12	60.1352
rs62238259	22	42803808		MFI	B cell	BAFF-R on CD24+ CD27+	90001702	0.2317	0.03307	A	C	0.1851	0.0161954	2.88e-12	60.1688
rs12484428	22	40102614		MFI	B cell	BAFF-R on CD24+ CD27+	90001702	-0.4338	0.05825	T	C	0.0477	0.0170963	1.18e-13	63.5737
rs77273762	22	40044235		MFI	B cell	BAFF-R on CD24+ CD27+	90001702	-0.8258	0.1128	A	G	0.0127	0.0171014	2.96e-13	63.5933
rs9612025	22	43597066		MFI	B cell	BAFF-R on CD24+ CD27+	90001702	-0.3441	0.04694	C	T	0.0792	0.0172699	2.81e-13	64.2307
rs2142695	22	42581248		MFI	B cell	BAFF-R on CD24+ CD27+	90001702	0.3303	0.04556	T	C	0.0868	0.0172955	5.07e-13	64.3276
rs111381709	22	39487029		MFI	B cell	BAFF-R on CD24+ CD27+	90001702	-0.3894	0.05236	A	G	0.0614	0.0174772	1.27e-13	65.0153
rs5764048	22	44374267		MFI	B cell	BAFF-R on CD24+ CD27+	90001702	-0.1924	0.02545	G	A	0.3994	0.0177596	5.11e-14	66.085
rs5758727	22	42848354		MFI	B cell	BAFF-R on CD24+ CD27+	90001702	0.2587	0.03413	T	G	0.1591	0.0179076	4.37e-14	66.6457
rs8140084	22	43646647		MFI	B cell	BAFF-R on CD24+ CD27+	90001702	-0.4619	0.06072	A	G	0.0448	0.0182599	3.52e-14	67.9812
rs132903	22	41797824		MFI	B cell	BAFF-R on CD24+ CD27+	90001702	-0.219	0.02843	A	G	0.2603	0.0184692	1.68e-14	68.7751
rs950553	22	43725421		MFI	B cell	BAFF-R on CD24+ CD27+	90001702	0.2448	0.03138	C	T	0.1965	0.0189235	7.91e-15	70.4995
rs2267408	22	39758830		MFI	B cell	BAFF-R on CD24+ CD27+	90001702	0.2057	0.02592	G	C	0.6503	0.0192446	2.81e-15	71.7191
rs9612019	22	43572420		MFI	B cell	BAFF-R on CD24+ CD27+	90001702	-0.2655	0.03364	A	G	0.1695	0.0198458	3.88e-15	74.0051
rs5757710	22	39938303		MFI	B cell	BAFF-R on CD24+ CD27+	90001702	-0.2094	0.02594	C	T	0.3507	0.0199694	9.38e-16	74.4753
rs118033792	22	40355729		MFI	B cell	BAFF-R on CD24+ CD27+	90001702	-0.259	0.03268	C	T	0.1831	0.0200672	2.95e-15	74.8476
rs149688578	22	39704126		MFI	B cell	BAFF-R on CD24+ CD27+	90001702	-0.3886	0.05011	A	G	0.0726	0.0203348	1.14e-14	75.8663
rs118162361	22	43569380		MFI	B cell	BAFF-R on CD24+ CD27+	90001702	-0.3081	0.03816	A	G	0.125	0.020765	9.07e-16	77.5054
rs78434681	22	44757870		MFI	B cell	BAFF-R on CD24+ CD27+	90001702	-0.6872	0.08398	A	C	0.0227	0.0209532	3.8e-16	78.2229
rs5757678	22	39843409		MFI	B cell	BAFF-R on CD24+ CD27+	90001702	0.2136	0.02595	T	C	0.6418	0.0209777	2.51e-16	78.3164
rs114607	22	40376383		MFI	B cell	BAFF-R on CD24+ CD27+	90001702	-0.2062	0.02518	G	A	0.4743	0.0212031	3.59e-16	79.1759
rs9611061	22	39375623		MFI	B cell	BAFF-R on CD24+ CD27+	90001702	-0.4239	0.05212	C	G	0.0655	0.0219977	5.74e-16	82.2101
rs55706518	22	39780097		MFI	B cell	BAFF-R on CD24+ CD27+	90001702	-0.6815	0.07956	T	C	0.0246	0.0222884	1.55e-17	83.3213
rs76940643	22	42983217		MFI	B cell	BAFF-R on CD24+ CD27+	90001702	-0.3226	0.03639	C	T	0.1333	0.0240468	1.17e-18	90.0567
rs66536338	22	43573834		MFI	B cell	BAFF-R on CD24+ CD27+	90001702	-0.3645	0.04103	C	A	0.1024	0.0244235	1.01e-18	91.5027
rs79328498	22	44601093		MFI	B cell	BAFF-R on CD24+ CD27+	90001702	-0.8453	0.09618	C	G	0.0175	0.024571	2.29e-18	92.0691
rs76146864	22	40246055		MFI	B cell	BAFF-R on CD24+ CD27+	90001702	-0.7002	0.07781	T	C	0.0264	0.0252034	3.62e-19	94.5001
rs190529651	22	38163121		MFI	B cell	BAFF-R on CD24+ CD27+	90001702	-0.996	0.1086	A	G	0.0129	0.0252639	7.62e-20	94.7327
rs117003628	22	40567889		MFI	B cell	BAFF-R on CD24+ CD27+	90001702	-1.076	0.1229	C	G	0.0111	0.0254173	3.1e-18	95.3232
rs112057490	22	41013857		MFI	B cell	BAFF-R on CD24+ CD27+	90001702	-0.4362	0.04862	C	T	0.0744	0.0262058	4.59e-19	98.3598
rs2228415	22	40742686		MFI	B cell	BAFF-R on CD24+ CD27+	90001702	-0.4422	0.0494	T	C	0.0723	0.0262309	5.41e-19	98.4566
rs8137939	22	42696005		MFI	B cell	BAFF-R on CD24+ CD27+	90001702	0.2434	0.02614	A	G	0.348	0.0268843	2.12e-20	100.977
rs5750840	22	39863326		MFI	B cell	BAFF-R on CD24+ CD27+	90001702	-0.2802	0.02988	C	G	0.2215	0.0270769	1.16e-20	101.72
rs116996173	22	40305664		MFI	B cell	BAFF-R on CD24+ CD27+	90001702	-0.8532	0.091	A	G	0.0194	0.0276965	1.17e-20	104.114
rs2142827	22	42874781		MFI	B cell	BAFF-R on CD24+ CD27+	90001702	-0.3402	0.03585	A	G	0.1416	0.0281353	4.12e-21	105.812
rs35998301	22	42873630		MFI	B cell	BAFF-R on CD24+ CD27+	90001702	-0.2466	0.02602	C	G	0.3698	0.028344	4.62e-21	106.619
rs142202860	22	40590761		MFI	B cell	BAFF-R on CD24+ CD27+	90001702	-0.5075	0.05256	T	C	0.0591	0.028644	8.43e-22	107.781
rs148646251	22	40987104		MFI	B cell	BAFF-R on CD24+ CD27+	90001702	-0.537	0.05635	G	A	0.0546	0.0297705	2.76e-21	112.15
rs5758918	22	43155270		MFI	B cell	BAFF-R on CD24+ CD27+	90001702	-0.27	0.02731	C	G	0.2997	0.0306005	9.09e-23	115.375
rs141435567	22	43468137		MFI	B cell	BAFF-R on CD24+ CD27+	90001702	-0.4787	0.048	A	G	0.0742	0.0314831	3.95e-23	118.811
rs137056	22	42970242		MFI	B cell	BAFF-R on CD24+ CD27+	90001702	0.3448	0.03416	A	G	0.8361	0.0325838	1.21e-23	123.105
rs74322737	22	41697981		MFI	B cell	BAFF-R on CD24+ CD27+	90001702	-0.6778	0.06453	G	T	0.038	0.0335886	1.91e-25	127.033
rs74538360	22	42419459		MFI	B cell	BAFF-R on CD24+ CD27+	90001702	0.3306	0.03073	A	G	0.2078	0.0359845	1.38e-26	136.433
rs9614288	22	44297686		MFI	B cell	BAFF-R on CD24+ CD27+	90001702	-0.3203	0.0291	T	A	0.2346	0.0368435	9.65e-28	139.814
rs6002907	22	43092556		MFI	B cell	BAFF-R on CD24+ CD27+	90001702	-0.429	0.03935	T	C	0.1133	0.0369787	2.92e-27	140.347
rs80132412	22	39691045		MFI	B cell	BAFF-R on CD24+ CD27+	90001702	-1.208	0.1085	T	C	0.0134	0.0385842	2.4e-28	146.685
rs146514405	22	39903477		MFI	B cell	BAFF-R on CD24+ CD27+	90001702	-0.9707	0.08559	T	C	0.0213	0.0392852	2.52e-29	149.459
rs187749054	22	42870441		MFI	B cell	BAFF-R on CD24+ CD27+	90001702	-0.6102	0.05333	A	G	0.0563	0.0395655	8.16e-30	150.569
rs12484084	22	41410922		MFI	B cell	BAFF-R on CD24+ CD27+	90001702	-0.3587	0.03124	C	T	0.2029	0.0416186	5.41e-30	158.722
rs5759140	22	43472999		MFI	B cell	BAFF-R on CD24+ CD27+	90001702	-0.3136	0.0266	C	T	0.3238	0.043066	1.61e-31	164.49
rs735537	22	42812471		MFI	B cell	BAFF-R on CD24+ CD27+	90001702	0.2984	0.02509	G	A	0.458	0.0442071	4.84e-32	169.05
rs116900029	22	42761285		MFI	B cell	BAFF-R on CD24+ CD27+	90001702	-0.515	0.04287	T	C	0.0967	0.0463343	1.23e-32	177.58
rs2018340	22	43390319		MFI	B cell	BAFF-R on CD24+ CD27+	90001702	-0.4528	0.03599	A	G	0.1406	0.0495477	1.47e-35	190.538
rs140725954	22	43080791		MFI	B cell	BAFF-R on CD24+ CD27+	90001702	-0.9511	0.06906	G	T	0.0324	0.0567183	4.15e-42	219.77
rs111993863	22	42855698		MFI	B cell	BAFF-R on CD24+ CD27+	90001702	-0.8993	0.06639	A	G	0.0364	0.0567332	7.99e-41	219.832
rs139496	22	41639728		MFI	B cell	BAFF-R on CD24+ CD27+	90001702	0.358	0.02616	G	T	0.6488	0.0584065	1.34e-41	226.718
rs6002503	22	42208672		MFI	B cell	BAFF-R on CD24+ CD27+	90001702	-0.3637	0.02608	G	A	0.3604	0.0609831	4.16e-43	237.369
rs28722907	22	42348062		MFI	B cell	BAFF-R on CD24+ CD27+	90001702	-0.5552	0.03784	A	G	0.122	0.0660364	2.1e-47	258.429
rs7292894	22	42214719		MFI	B cell	BAFF-R on CD24+ CD27+	90001702	-0.863	0.05378	T	C	0.0543	0.07649	4.82e-56	302.727
rs62240996	22	42354389		MFI	B cell	BAFF-R on CD24+ CD27+	90001702	0.43	0.02535	C	A	0.3738	0.0865604	3.58e-62	346.359
rs76198486	22	42139665		MFI	B cell	BAFF-R on CD24+ CD27+	90001702	-1.368	0.0785	A	G	0.0238	0.0869597	2.1e-65	348.109
rs139764778	22	41665995		MFI	B cell	BAFF-R on CD24+ CD27+	90001702	-0.7736	0.04499	A	G	0.0842	0.0922945	8.64e-64	371.636
rs134867	22	42651221		MFI	B cell	BAFF-R on CD24+ CD27+	90001702	0.4391	0.02483	C	T	0.5853	0.0935986	3.13e-67	377.43
rs118017929	22	42529366		MFI	B cell	BAFF-R on CD24+ CD27+	90001702	-1.427	0.03874	G	C	0.0839	0.313028	1e-200	1665.45
rs73165129	22	42315371		MFI	B cell	BAFF-R on CD24+ CD27+	90001702	-1.493	0.03391	T	C	0.099	0.397658	1e-200	2412.98
rs117826659	22	39919408		MFI	B cell	BAFF-R on IgD+ CD24+	90001703	-0.6035	0.1334	A	G	0.0079	0.00570909	6.26e-06	20.9865
rs150943326	22	37605360		MFI	B cell	BAFF-R on IgD+ CD24+	90001703	-0.4482	0.09882	A	G	0.0149	0.00589712	5.92e-06	21.6819
rs74594247	1	147057319		MFI	B cell	BAFF-R on IgD+ CD24+	90001703	0.7561	0.1698	A	G	0.0052	0.00591463	8.76e-06	21.7466
rs72658947	1	30372026		MFI	B cell	BAFF-R on IgD+ CD24+	90001703	-0.403	0.08982	C	G	0.0187	0.00596051	7.47e-06	21.9163
rs148578448	22	39999545		MFI	B cell	BAFF-R on IgD+ CD24+	90001703	0.3532	0.07931	G	C	0.0245	0.005963	8.69e-06	21.9255
rs114318843	2	164755835		MFI	B cell	BAFF-R on IgD+ CD24+	90001703	-0.5009	0.1124	C	T	0.0122	0.00604729	8.64e-06	22.2373
rs739162	22	44797814		MFI	B cell	BAFF-R on IgD+ CD24+	90001703	-0.1647	0.03681	C	G	0.8709	0.00609975	7.86e-06	22.4314
rs187877148	22	37708388		MFI	B cell	BAFF-R on IgD+ CD24+	90001703	-0.4679	0.1022	T	C	0.0142	0.00612933	4.81e-06	22.5409
rs12169371	22	43498412		MFI	B cell	BAFF-R on IgD+ CD24+	90001703	0.1838	0.04123	T	C	0.1014	0.00615638	8.54e-06	22.641
rs7284708	22	38703106		MFI	B cell	BAFF-R on IgD+ CD24+	90001703	0.2449	0.05528	A	G	0.0551	0.00624518	9.67e-06	22.9696
rs13057366	22	43962373		MFI	B cell	BAFF-R on IgD+ CD24+	90001703	0.258	0.05687	C	G	0.0495	0.00626364	5.9e-06	23.0379
rs6680891	1	164083691		MFI	B cell	BAFF-R on IgD+ CD24+	90001703	0.1373	0.03051	T	A	0.2122	0.00630278	6.98e-06	23.1828
rs9614231	22	44704613		MFI	B cell	BAFF-R on IgD+ CD24+	90001703	0.1203	0.0266	G	A	0.3214	0.00631278	6.29e-06	23.2198
rs5764406	22	44311590		MFI	B cell	BAFF-R on IgD+ CD24+	90001703	0.1407	0.03138	G	A	0.2011	0.00636096	7.57e-06	23.3981
rs77206040	22	44471123		MFI	B cell	BAFF-R on IgD+ CD24+	90001703	-0.2827	0.0636	T	C	0.0416	0.00637268	9.07e-06	23.4415
rs1885397	14	55233098		MFI	B cell	BAFF-R on IgD+ CD24+	90001703	-0.1449	0.03233	C	A	0.1903	0.00647038	7.68e-06	23.8032
rs3213557	22	37678565		MFI	B cell	BAFF-R on IgD+ CD24+	90001703	0.1142	0.02533	A	G	0.5373	0.00648453	6.78e-06	23.8557
rs117574811	22	43874553		MFI	B cell	BAFF-R on IgD+ CD24+	90001703	-0.2097	0.04551	A	G	0.0805	0.0065099	4.21e-06	23.9496
rs2001076	22	43632864		MFI	B cell	BAFF-R on IgD+ CD24+	90001703	-0.2217	0.0488	A	G	0.0715	0.00652603	5.73e-06	24.0093
rs6003215	22	43865479		MFI	B cell	BAFF-R on IgD+ CD24+	90001703	-0.1461	0.03183	A	G	0.1913	0.00660439	4.6e-06	24.2995
rs133727	22	37818473		MFI	B cell	BAFF-R on IgD+ CD24+	90001703	-0.1165	0.02558	A	G	0.5771	0.00662477	5.44e-06	24.375
rs187826601	22	41748902		MFI	B cell	BAFF-R on IgD+ CD24+	90001703	-0.5203	0.1067	T	C	0.0124	0.00663041	1.14e-06	24.3959
rs147849341	22	39250780		MFI	B cell	BAFF-R on IgD+ CD24+	90001703	-0.2386	0.05304	T	C	0.0622	0.00664158	7.07e-06	24.4373
rs5764467	22	44418444		MFI	B cell	BAFF-R on IgD+ CD24+	90001703	-0.116	0.02536	G	A	0.5559	0.00664391	4.92e-06	24.4459
rs143106266	13	29908421		MFI	B cell	BAFF-R on IgD+ CD24+	90001703	-1.155	0.2473	A	C	0.0025	0.00665345	3.11e-06	24.4812
rs9626231	22	45072227		MFI	B cell	BAFF-R on IgD+ CD24+	90001703	-0.2353	0.05139	A	C	0.0645	0.00668155	4.82e-06	24.5853
rs72619567	22	45016191		MFI	B cell	BAFF-R on IgD+ CD24+	90001703	0.1591	0.03452	C	G	0.1567	0.00668993	4.19e-06	24.6164
rs34179073	22	44328832		MFI	B cell	BAFF-R on IgD+ CD24+	90001703	-0.2448	0.05244	T	C	0.0595	0.006707	3.13e-06	24.6796
rs5757760	22	40044402		MFI	B cell	BAFF-R on IgD+ CD24+	90001703	0.2022	0.04395	T	C	0.0911	0.00677059	4.36e-06	24.9152
rs561454433	22	45940157		MFI	B cell	BAFF-R on IgD+ CD24+	90001703	-0.1227	0.0265	A	G	0.3424	0.00677977	3.78e-06	24.9492
rs73885276	22	39974188		MFI	B cell	BAFF-R on IgD+ CD24+	90001703	-0.2281	0.04864	A	C	0.0701	0.0067832	2.82e-06	24.9619
rs1894523	22	45272919		MFI	B cell	BAFF-R on IgD+ CD24+	90001703	0.1187	0.02544	C	G	0.4117	0.00682513	3.17e-06	25.1173
rs56020760	10	72391681		MFI	B cell	BAFF-R on IgD+ CD24+	90001703	-0.2447	0.05247	T	C	0.0607	0.00682796	3.22e-06	25.1278
rs7286938	22	43165948		MFI	B cell	BAFF-R on IgD+ CD24+	90001703	0.1479	0.03164	T	C	0.806	0.00684074	3.06e-06	25.1751
rs12484662	22	43994638		MFI	B cell	BAFF-R on IgD+ CD24+	90001703	0.2299	0.048	A	T	0.0705	0.00692702	1.74e-06	25.4949
rs12628962	22	39872073		MFI	B cell	BAFF-R on IgD+ CD24+	90001703	0.1466	0.03128	G	A	0.2044	0.00698994	2.89e-06	25.7281
rs62232041	22	43883616		MFI	B cell	BAFF-R on IgD+ CD24+	90001703	0.1872	0.03979	T	C	0.1124	0.00699238	2.63e-06	25.7371
rs135002	22	43492962		MFI	B cell	BAFF-R on IgD+ CD24+	90001703	0.1191	0.02522	T	C	0.5422	0.00704188	2.41e-06	25.9206
rs5756581	22	37662436		MFI	B cell	BAFF-R on IgD+ CD24+	90001703	0.2195	0.04597	C	T	0.9199	0.00710023	1.88e-06	26.1369
rs117050644	22	44872976		MFI	B cell	BAFF-R on IgD+ CD24+	90001703	-0.5961	0.1244	T	C	0.0101	0.00710528	1.72e-06	26.1556
rs140544730	22	39322418		MFI	B cell	BAFF-R on IgD+ CD24+	90001703	-0.226	0.04737	G	T	0.0755	0.00713018	1.9e-06	26.248
rs55714252	22	37702747		MFI	B cell	BAFF-R on IgD+ CD24+	90001703	-0.4311	0.08885	A	G	0.0198	0.00721383	1.27e-06	26.5581
rs107140	22	40334927		MFI	B cell	BAFF-R on IgD+ CD24+	90001703	0.1203	0.02551	G	A	0.5256	0.00721708	2.5e-06	26.5702
rs146605649	22	39456206		MFI	B cell	BAFF-R on IgD+ CD24+	90001703	-0.5894	0.1198	A	G	0.0105	0.00721864	8.96e-07	26.576
rs12166627	22	41410915		MFI	B cell	BAFF-R on IgD+ CD24+	90001703	0.2186	0.04644	A	T	0.0824	0.00722622	2.6e-06	26.6041
rs57271318	22	42872587		MFI	B cell	BAFF-R on IgD+ CD24+	90001703	-0.2621	0.05344	C	T	0.0558	0.00723873	9.79e-07	26.6505
rs77105266	22	40158228		MFI	B cell	BAFF-R on IgD+ CD24+	90001703	0.2106	0.0445	C	T	0.0902	0.00727946	2.29e-06	26.8015
rs67995819	22	37405408		MFI	B cell	BAFF-R on IgD+ CD24+	90001703	-0.1314	0.02733	T	G	0.3028	0.00729011	1.59e-06	26.841
rs2008065	22	41865739		MFI	B cell	BAFF-R on IgD+ CD24+	90001703	0.179	0.03726	G	A	0.1314	0.00731394	1.62e-06	26.9294
rs73169364	22	39982756		MFI	B cell	BAFF-R on IgD+ CD24+	90001703	0.3063	0.06264	A	G	0.0407	0.0073261	1.05e-06	26.9745
rs5765777	22	44760501		MFI	B cell	BAFF-R on IgD+ CD24+	90001703	-0.2066	0.04245	T	C	0.0949	0.00733252	1.19e-06	26.9983
rs5758925	22	43161405		MFI	B cell	BAFF-R on IgD+ CD24+	90001703	0.1344	0.02833	C	T	0.2847	0.00735706	2.17e-06	27.0893
rs13053446	22	44321079		MFI	B cell	BAFF-R on IgD+ CD24+	90001703	-0.2887	0.05996	G	C	0.0465	0.0073909	1.54e-06	27.2149
rs17002948	22	42688724		MFI	B cell	BAFF-R on IgD+ CD24+	90001703	0.2005	0.04057	G	T	0.1042	0.00750477	8.08e-07	27.6374
rs149360322	22	45113875		MFI	B cell	BAFF-R on IgD+ CD24+	90001703	-0.3044	0.06211	A	G	0.0425	0.00754131	9.98e-07	27.7729
rs6003009	22	43434037		MFI	B cell	BAFF-R on IgD+ CD24+	90001703	-0.1728	0.03548	T	C	0.1492	0.00758078	1.17e-06	27.9194
rs116470335	4	24492147		MFI	B cell	BAFF-R on IgD+ CD24+	90001703	1.543	0.329	A	G	0.0016	0.00760653	2.84e-06	28.015
rs138940	22	43572650		MFI	B cell	BAFF-R on IgD+ CD24+	90001703	0.1238	0.02518	T	C	0.461	0.0076166	9.17e-07	28.0523
rs2076213	22	44322922		MFI	B cell	BAFF-R on IgD+ CD24+	90001703	-0.2424	0.04898	G	T	0.07	0.00765026	7.77e-07	28.1773
rs16991431	22	44484199		MFI	B cell	BAFF-R on IgD+ CD24+	90001703	-0.1604	0.03255	T	C	0.1825	0.00767696	8.68e-07	28.2764
rs136147	22	36652889		MFI	B cell	BAFF-R on IgD+ CD24+	90001703	0.1261	0.02548	T	G	0.4189	0.00774143	7.72e-07	28.5157
rs62235032	22	37961091		MFI	B cell	BAFF-R on IgD+ CD24+	90001703	-0.1793	0.03571	A	G	0.1408	0.00777835	5.38e-07	28.6527
rs739018	22	43826267		MFI	B cell	BAFF-R on IgD+ CD24+	90001703	-0.1307	0.02615	A	G	0.6426	0.00784651	6.01e-07	28.9058
rs5758758	22	42886952		MFI	B cell	BAFF-R on IgD+ CD24+	90001703	-0.3112	0.06189	T	G	0.0425	0.00788201	5.19e-07	29.0376
rs137139	22	43024410		MFI	B cell	BAFF-R on IgD+ CD24+	90001703	0.1287	0.02593	T	C	0.3908	0.00788681	7.29e-07	29.0555
rs5996232	22	43159810		MFI	B cell	BAFF-R on IgD+ CD24+	90001703	0.1284	0.02574	T	C	0.4047	0.00794381	6.38e-07	29.2671
rs6007396	22	45338865		MFI	B cell	BAFF-R on IgD+ CD24+	90001703	0.127	0.02505	A	G	0.5562	0.00796261	4.21e-07	29.337
rs41456252	22	38653875		MFI	B cell	BAFF-R on IgD+ CD24+	90001703	0.2449	0.04779	G	A	0.0721	0.00802498	3.15e-07	29.5686
rs149596304	22	45835965		MFI	B cell	BAFF-R on IgD+ CD24+	90001703	-0.4036	0.08133	T	C	0.0253	0.00803385	7.28e-07	29.6015
rs5757491	22	39526070		MFI	B cell	BAFF-R on IgD+ CD24+	90001703	-0.1468	0.02937	C	T	0.2513	0.00810928	6.05e-07	29.8817
rs8140884	22	43333156		MFI	B cell	BAFF-R on IgD+ CD24+	90001703	0.1394	0.02733	A	G	0.2986	0.00813975	3.51e-07	29.9949
rs142837365	22	41271935		MFI	B cell	BAFF-R on IgD+ CD24+	90001703	-1.051	0.2059	G	A	0.0037	0.0081438	3.47e-07	30.01
rs144270132	22	43905337		MFI	B cell	BAFF-R on IgD+ CD24+	90001703	-0.8003	0.157	A	G	0.0064	0.00814568	3.59e-07	30.017
rs117704411	22	44581286		MFI	B cell	BAFF-R on IgD+ CD24+	90001703	-0.3396	0.06622	C	T	0.0368	0.00817579	3.07e-07	30.1288
rs139134	22	44582929		MFI	B cell	BAFF-R on IgD+ CD24+	90001703	-0.1352	0.02618	C	A	0.6548	0.00826348	2.53e-07	30.4547
rs2413493	22	38448295		MFI	B cell	BAFF-R on IgD+ CD24+	90001703	-0.1294	0.02528	G	C	0.5191	0.00835996	3.23e-07	30.8133
rs13056800	22	44689355		MFI	B cell	BAFF-R on IgD+ CD24+	90001703	-0.9569	0.1882	C	A	0.0046	0.0083853	3.9e-07	30.9074
rs3935524	22	44700267		MFI	B cell	BAFF-R on IgD+ CD24+	90001703	-0.517	0.1007	T	C	0.016	0.0084164	2.97e-07	31.023
rs117941811	22	40753809		MFI	B cell	BAFF-R on IgD+ CD24+	90001703	0.2869	0.05523	C	A	0.0541	0.0084243	2.15e-07	31.0524
rs111468681	22	39392808		MFI	B cell	BAFF-R on IgD+ CD24+	90001703	0.1511	0.02946	T	C	0.2442	0.00842775	3.05e-07	31.0652
rs10427900	22	40240533		MFI	B cell	BAFF-R on IgD+ CD24+	90001703	-0.2204	0.0431	C	T	0.0973	0.00853315	3.3e-07	31.4571
rs117316964	22	45217034		MFI	B cell	BAFF-R on IgD+ CD24+	90001703	-0.4048	0.07793	G	A	0.0268	0.00854767	2.16e-07	31.5111
rs17003024	22	42793122		MFI	B cell	BAFF-R on IgD+ CD24+	90001703	0.4085	0.07831	T	C	0.0264	0.00857825	1.92e-07	31.6248
rs4657041	1	161478859		MFI	B cell	BAFF-R on IgD+ CD24+	90001703	-0.1392	0.02699	C	T	0.3344	0.00862557	2.63e-07	31.8008
rs11703312	22	39383555		MFI	B cell	BAFF-R on IgD+ CD24+	90001703	-0.4367	0.07968	G	A	0.0232	0.00864351	4.52e-08	31.8675
rs140745259	22	41514702		MFI	B cell	BAFF-R on IgD+ CD24+	90001703	-1.406	0.2451	T	G	0.0022	0.00867894	1.05e-08	31.9993
rs112861194	22	38979154		MFI	B cell	BAFF-R on IgD+ CD24+	90001703	-0.5818	0.11	A	G	0.013	0.00868636	1.31e-07	32.0269
rs139207	22	44610112		MFI	B cell	BAFF-R on IgD+ CD24+	90001703	-0.1821	0.03441	C	T	0.1552	0.00869552	1.29e-07	32.0609
rs738407	22	44323955		MFI	B cell	BAFF-R on IgD+ CD24+	90001703	-0.1391	0.0261	C	T	0.3553	0.00886415	1.05e-07	32.6882
rs185794015	22	44440180		MFI	B cell	BAFF-R on IgD+ CD24+	90001703	-0.4162	0.07782	C	T	0.0264	0.00890469	9.41e-08	32.8391
rs139047	22	44323074		MFI	B cell	BAFF-R on IgD+ CD24+	90001703	0.1403	0.02604	A	G	0.3581	0.00904934	7.48e-08	33.3774
rs145530421	22	37921434		MFI	B cell	BAFF-R on IgD+ CD24+	90001703	-0.2842	0.05356	T	C	0.0597	0.00906815	1.19e-07	33.4474
rs35634144	22	37638221		MFI	B cell	BAFF-R on IgD+ CD24+	90001703	0.3019	0.05642	G	C	0.0528	0.00911658	9.26e-08	33.6277
rs10448601	22	46348684		MFI	B cell	BAFF-R on IgD+ CD24+	90001703	0.1765	0.03302	A	C	0.1795	0.00917619	9.52e-08	33.8496
rs145815892	22	44449165		MFI	B cell	BAFF-R on IgD+ CD24+	90001703	-0.3139	0.05798	C	T	0.0492	0.00921864	6.6e-08	34.0076
rs71325197	22	41293117		MFI	B cell	BAFF-R on IgD+ CD24+	90001703	-0.2136	0.04036	C	G	0.1144	0.00924477	1.27e-07	34.1049
rs148704559	22	42621232		MFI	B cell	BAFF-R on IgD+ CD24+	90001703	0.3796	0.06943	T	C	0.0332	0.00925033	4.85e-08	34.1256
rs8142409	22	43571583		MFI	B cell	BAFF-R on IgD+ CD24+	90001703	-0.1454	0.02711	T	C	0.3247	0.00927124	8.58e-08	34.2035
rs56152442	22	44290480		MFI	B cell	BAFF-R on IgD+ CD24+	90001703	0.2564	0.04643	T	C	0.0767	0.00931117	3.57e-08	34.3522
rs142952844	22	39757623		MFI	B cell	BAFF-R on IgD+ CD24+	90001703	-0.228	0.04151	G	C	0.0995	0.00931551	4.22e-08	34.3683
rs9607477	22	37974617		MFI	B cell	BAFF-R on IgD+ CD24+	90001703	0.1645	0.03022	C	G	0.2212	0.00932337	5.58e-08	34.3976
rs9611872	22	43141391		MFI	B cell	BAFF-R on IgD+ CD24+	90001703	0.2262	0.04108	A	C	0.1025	0.00941398	3.9e-08	34.7351
rs113381045	22	41408697		MFI	B cell	BAFF-R on IgD+ CD24+	90001703	0.2484	0.04544	G	T	0.0839	0.00948501	4.91e-08	34.9997
rs55713823	22	40201703		MFI	B cell	BAFF-R on IgD+ CD24+	90001703	0.2944	0.05415	A	G	0.0585	0.00954733	5.76e-08	35.2319
rs1969673	22	43145764		MFI	B cell	BAFF-R on IgD+ CD24+	90001703	-0.1409	0.02566	T	C	0.5975	0.00954895	4.25e-08	35.2379
rs5995930	22	41119084		MFI	B cell	BAFF-R on IgD+ CD24+	90001703	0.1416	0.02625	C	G	0.608	0.00955754	7.31e-08	35.2699
rs74739848	22	44310518		MFI	B cell	BAFF-R on IgD+ CD24+	90001703	0.2021	0.03622	G	A	0.1356	0.00957496	2.6e-08	35.3348
rs75737464	22	43126236		MFI	B cell	BAFF-R on IgD+ CD24+	90001703	0.4895	0.08885	A	G	0.0204	0.00957667	3.85e-08	35.3412
rs28495372	22	44293352		MFI	B cell	BAFF-R on IgD+ CD24+	90001703	-0.1537	0.02805	A	G	0.2832	0.00959111	4.56e-08	35.395
rs140781542	22	38664269		MFI	B cell	BAFF-R on IgD+ CD24+	90001703	-0.4236	0.07761	A	C	0.0275	0.00959763	5.14e-08	35.4193
rs7289804	22	39343188		MFI	B cell	BAFF-R on IgD+ CD24+	90001703	-0.1654	0.0299	T	C	0.2289	0.00965734	3.38e-08	35.6418
rs9625961	22	44323219		MFI	B cell	BAFF-R on IgD+ CD24+	90001703	-0.1603	0.02854	G	A	0.264	0.00998571	2.12e-08	36.8659
rs146264976	22	39580427		MFI	B cell	BAFF-R on IgD+ CD24+	90001703	-0.3225	0.05724	A	G	0.0509	0.0100489	1.89e-08	37.1016
rs117990764	22	41386788		MFI	B cell	BAFF-R on IgD+ CD24+	90001703	0.2676	0.0485	A	G	0.0762	0.0100817	3.69e-08	37.224
rs188662274	22	38091241		MFI	B cell	BAFF-R on IgD+ CD24+	90001703	-0.3945	0.07057	G	A	0.0336	0.010107	2.44e-08	37.3181
rs135765	22	38711124		MFI	B cell	BAFF-R on IgD+ CD24+	90001703	0.5855	0.1029	C	T	0.985	0.01013	1.36e-08	37.4042
rs76331127	22	41502451		MFI	B cell	BAFF-R on IgD+ CD24+	90001703	-0.9093	0.1571	T	C	0.0062	0.0101891	7.65e-09	37.6245
rs107402	22	43563711		MFI	B cell	BAFF-R on IgD+ CD24+	90001703	-0.1539	0.02774	G	A	0.6864	0.0101967	3.08e-08	37.653
rs6000845	22	38007812		MFI	B cell	BAFF-R on IgD+ CD24+	90001703	0.1492	0.02599	A	G	0.3593	0.010249	1.02e-08	37.8478
rs78996523	22	37514022		MFI	B cell	BAFF-R on IgD+ CD24+	90001703	-1.109	0.1972	C	G	0.0042	0.0102876	2.03e-08	37.9921
rs8135271	22	45019262		MFI	B cell	BAFF-R on IgD+ CD24+	90001703	-0.3272	0.05844	T	G	0.0511	0.0103824	2.33e-08	38.3458
rs143128622	22	38857451		MFI	B cell	BAFF-R on IgD+ CD24+	90001703	-0.4791	0.08323	A	C	0.0232	0.0104034	9.33e-09	38.4242
rs139290596	22	44349795		MFI	B cell	BAFF-R on IgD+ CD24+	90001703	-0.345	0.05891	G	A	0.0462	0.0104898	5.17e-09	38.7467
rs13056537	22	41947716		MFI	B cell	BAFF-R on IgD+ CD24+	90001703	0.1837	0.03147	C	T	0.1989	0.010754	5.77e-09	39.7331
rs73179040	22	43473405		MFI	B cell	BAFF-R on IgD+ CD24+	90001703	-0.2395	0.03989	A	G	0.1056	0.0108352	2.12e-09	40.0364
rs6000850	22	38032090		MFI	B cell	BAFF-R on IgD+ CD24+	90001703	0.5349	0.09188	C	T	0.9806	0.010886	6.31e-09	40.2263
rs189503542	22	44698304		MFI	B cell	BAFF-R on IgD+ CD24+	90001703	-0.6337	0.1091	A	T	0.0138	0.0109305	6.96e-09	40.3926
rs28360630	22	40676672		MFI	B cell	BAFF-R on IgD+ CD24+	90001703	0.2209	0.03686	G	T	0.1295	0.0110017	2.24e-09	40.6585
rs116921229	22	37516789		MFI	B cell	BAFF-R on IgD+ CD24+	90001703	-0.439	0.07243	T	G	0.0295	0.0110351	1.49e-09	40.7834
rs112119625	22	41208244		MFI	B cell	BAFF-R on IgD+ CD24+	90001703	0.3325	0.05589	T	C	0.0528	0.0110583	2.97e-09	40.8701
rs117309320	22	39481950		MFI	B cell	BAFF-R on IgD+ CD24+	90001703	-0.4392	0.07333	T	C	0.0302	0.0112991	2.32e-09	41.7702
rs130333	22	43066379		MFI	B cell	BAFF-R on IgD+ CD24+	90001703	0.1505	0.02512	C	T	0.5068	0.011323	2.27e-09	41.8597
rs56306647	22	42928924		MFI	B cell	BAFF-R on IgD+ CD24+	90001703	-0.3558	0.0582	G	A	0.0473	0.0114093	1.09e-09	42.1823
rs2071771	22	40415140		MFI	B cell	BAFF-R on IgD+ CD24+	90001703	0.1725	0.02867	T	C	0.2621	0.0115099	1.96e-09	42.5586
rs76015644	22	44355693		MFI	B cell	BAFF-R on IgD+ CD24+	90001703	-0.5506	0.09071	G	A	0.0194	0.0115344	1.41e-09	42.6503
rs1548304	22	42691238		MFI	B cell	BAFF-R on IgD+ CD24+	90001703	-0.1578	0.02602	T	C	0.6112	0.0118346	1.45e-09	43.7735
rs117181659	22	42247984		MFI	B cell	BAFF-R on IgD+ CD24+	90001703	0.3155	0.05092	A	G	0.0636	0.0118562	6.45e-10	43.8545
rs150453698	22	44524022		MFI	B cell	BAFF-R on IgD+ CD24+	90001703	-0.6857	0.1154	G	A	0.013	0.0120659	3.09e-09	44.6394
rs9611804	22	42871832		MFI	B cell	BAFF-R on IgD+ CD24+	90001703	-0.1561	0.02559	C	G	0.545	0.0120849	1.16e-09	44.7107
rs132526	22	39302783		MFI	B cell	BAFF-R on IgD+ CD24+	90001703	0.1835	0.02982	C	T	0.2363	0.0121531	8.37e-10	44.9662
rs151125173	22	44688211		MFI	B cell	BAFF-R on IgD+ CD24+	90001703	-0.4816	0.0783	G	A	0.0271	0.0122304	8.52e-10	45.2556
rs149593440	22	39095653		MFI	B cell	BAFF-R on IgD+ CD24+	90001703	-0.3293	0.05315	C	T	0.06	0.0122319	6.5e-10	45.2611
rs135016	22	43498212		MFI	B cell	BAFF-R on IgD+ CD24+	90001703	-0.3989	0.06272	C	T	0.0401	0.0122498	2.28e-10	45.3282
rs35969023	22	40098459		MFI	B cell	BAFF-R on IgD+ CD24+	90001703	-0.2929	0.04808	G	A	0.0775	0.012267	1.23e-09	45.3926
rs73176418	22	44226266		MFI	B cell	BAFF-R on IgD+ CD24+	90001703	-0.3675	0.05812	T	C	0.048	0.0123431	2.88e-10	45.6777
rs738557	22	37781124		MFI	B cell	BAFF-R on IgD+ CD24+	90001703	0.2095	0.03315	T	G	0.8301	0.01238	2.97e-10	45.8162
rs5759176	22	43526496		MFI	B cell	BAFF-R on IgD+ CD24+	90001703	0.1589	0.02532	T	C	0.5596	0.0124452	3.85e-10	46.0605
rs12170003	22	37748690		MFI	B cell	BAFF-R on IgD+ CD24+	90001703	-0.322	0.05089	T	C	0.0648	0.0125667	2.8e-10	46.5158
rs143332213	22	43641046		MFI	B cell	BAFF-R on IgD+ CD24+	90001703	-0.5179	0.08095	G	C	0.0241	0.0126167	1.77e-10	46.7031
rs117430146	22	41998660		MFI	B cell	BAFF-R on IgD+ CD24+	90001703	0.3453	0.05573	C	G	0.0561	0.0126273	6.4e-10	46.7432
rs138464	22	38906432		MFI	B cell	BAFF-R on IgD+ CD24+	90001703	-0.1616	0.02543	T	C	0.5816	0.0127095	2.35e-10	47.0513
rs6519064	22	37847465		MFI	B cell	BAFF-R on IgD+ CD24+	90001703	0.1843	0.02918	A	G	0.2494	0.012717	3.02e-10	47.0795
rs144712270	22	39719566		MFI	B cell	BAFF-R on IgD+ CD24+	90001703	-0.6843	0.1103	A	G	0.0139	0.0128369	6.23e-10	47.5288
rs13058590	22	39641412		MFI	B cell	BAFF-R on IgD+ CD24+	90001703	-0.3801	0.05924	T	C	0.0468	0.0128901	1.58e-10	47.7285
rs137963	22	40303934		MFI	B cell	BAFF-R on IgD+ CD24+	90001703	-0.2681	0.04256	T	C	0.1009	0.0130414	3.35e-10	48.296
rs5759217	22	43606143		MFI	B cell	BAFF-R on IgD+ CD24+	90001703	-0.1827	0.02845	T	C	0.7317	0.0131057	1.51e-10	48.5375
rs11704158	22	39768080		MFI	B cell	BAFF-R on IgD+ CD24+	90001703	0.2435	0.03818	T	G	0.1269	0.0131387	2.02e-10	48.6614
rs142894868	22	37565404		MFI	B cell	BAFF-R on IgD+ CD24+	90001703	-0.7196	0.1095	T	G	0.013	0.0132884	5.62e-11	49.2232
rs141791242	22	40359877		MFI	B cell	BAFF-R on IgD+ CD24+	90001703	0.1916	0.02966	A	G	0.2451	0.0135848	1.17e-10	50.3363
rs78302660	22	42261360		MFI	B cell	BAFF-R on IgD+ CD24+	90001703	0.3737	0.05618	T	C	0.0522	0.0138186	3.35e-11	51.2146
rs9623081	22	40256486		MFI	B cell	BAFF-R on IgD+ CD24+	90001703	0.183	0.02769	A	G	0.2918	0.0138412	4.42e-11	51.2996
rs183413369	22	41808162		MFI	B cell	BAFF-R on IgD+ CD24+	90001703	0.4117	0.06409	A	G	0.0429	0.0139189	1.5e-10	51.5919
rs9611084	22	39437591		MFI	B cell	BAFF-R on IgD+ CD24+	90001703	0.1996	0.02974	T	G	0.2316	0.01418	2.25e-11	52.5735
rs737724	22	44833082		MFI	B cell	BAFF-R on IgD+ CD24+	90001703	0.1771	0.02629	A	G	0.3481	0.0142348	1.88e-11	52.7796
rs9607627	22	39647580		MFI	B cell	BAFF-R on IgD+ CD24+	90001703	0.209	0.03069	G	C	0.2092	0.0144528	1.15e-11	53.5995
rs115860798	22	44827293		MFI	B cell	BAFF-R on IgD+ CD24+	90001703	-0.463	0.0673	T	C	0.0351	0.0145205	6.99e-12	53.8544
rs112374923	22	44073254		MFI	B cell	BAFF-R on IgD+ CD24+	90001703	-0.3284	0.04855	A	G	0.0726	0.0145225	1.56e-11	53.8618
rs62238259	22	42803808		MFI	B cell	BAFF-R on IgD+ CD24+	90001703	0.2201	0.03308	A	C	0.1851	0.0146144	3.32e-11	54.2078
rs117047903	22	41742437		MFI	B cell	BAFF-R on IgD+ CD24+	90001703	-0.5015	0.07343	T	A	0.0304	0.0148265	9.98e-12	55.0063
rs5757746	22	40000442		MFI	B cell	BAFF-R on IgD+ CD24+	90001703	-0.2094	0.0301	A	G	0.2204	0.0150684	4.15e-12	55.9175
rs118166233	22	41195121		MFI	B cell	BAFF-R on IgD+ CD24+	90001703	-0.7206	0.1039	T	C	0.015	0.0153443	4.83e-12	56.9572
rs2958667	22	40363433		MFI	B cell	BAFF-R on IgD+ CD24+	90001703	-0.3676	0.05169	G	A	0.0606	0.0153852	1.36e-12	57.1117
rs138818147	22	41733262		MFI	B cell	BAFF-R on IgD+ CD24+	90001703	0.3313	0.04702	A	G	0.0762	0.0154528	2.18e-12	57.3663
rs79928737	22	38823838		MFI	B cell	BAFF-R on IgD+ CD24+	90001703	-0.5847	0.08151	T	C	0.0234	0.0156253	8.77e-13	58.0171
rs742550	22	44515711		MFI	B cell	BAFF-R on IgD+ CD24+	90001703	-0.3842	0.05487	A	G	0.0563	0.0156851	3.01e-12	58.2426
rs6001490	22	39594580		MFI	B cell	BAFF-R on IgD+ CD24+	90001703	-0.1924	0.0276	A	G	0.3078	0.0157739	3.79e-12	58.5778
rs12483853	22	40539525		MFI	B cell	BAFF-R on IgD+ CD24+	90001703	-0.307	0.04312	C	G	0.0926	0.0158386	1.29e-12	58.8217
rs201113645	22	38526882		MFI	B cell	BAFF-R on IgD+ CD24+	90001703	-0.2814	0.04137	C	A	0.1153	0.0161549	1.21e-11	60.0156
rs9612042	22	43730300		MFI	B cell	BAFF-R on IgD+ CD24+	90001703	0.3004	0.04147	C	T	0.1012	0.0164162	5.28e-13	61.0028
rs77273762	22	40044235		MFI	B cell	BAFF-R on IgD+ CD24+	90001703	-0.8118	0.1128	A	G	0.0127	0.0165265	7.37e-13	61.4194
rs5764048	22	44374267		MFI	B cell	BAFF-R on IgD+ CD24+	90001703	-0.1882	0.02545	G	A	0.3994	0.0169927	1.76e-13	63.182
rs132903	22	41797824		MFI	B cell	BAFF-R on IgD+ CD24+	90001703	-0.2104	0.02844	A	G	0.2603	0.0170471	1.73e-13	63.3878
rs12484428	22	40102614		MFI	B cell	BAFF-R on IgD+ CD24+	90001703	-0.4353	0.05824	T	C	0.0477	0.0172147	9.75e-14	64.0219
rs8140084	22	43646647		MFI	B cell	BAFF-R on IgD+ CD24+	90001703	-0.4523	0.06072	A	G	0.0448	0.0175088	1.16e-13	65.135
rs111381709	22	39487029		MFI	B cell	BAFF-R on IgD+ CD24+	90001703	-0.39	0.05235	A	G	0.0614	0.0175311	1.17e-13	65.2194
rs149688578	22	39704126		MFI	B cell	BAFF-R on IgD+ CD24+	90001703	-0.3632	0.05015	A	G	0.0726	0.0177634	5.37e-13	66.0993
rs4822279	22	43715288		MFI	B cell	BAFF-R on IgD+ CD24+	90001703	-0.2162	0.02779	A	G	0.2565	0.0178283	9.52e-15	66.3452
rs2267408	22	39758830		MFI	B cell	BAFF-R on IgD+ CD24+	90001703	0.1982	0.02594	G	C	0.6503	0.0178668	2.71e-14	66.4911
rs145628748	22	43610730		MFI	B cell	BAFF-R on IgD+ CD24+	90001703	-0.5863	0.07714	T	C	0.0273	0.0182562	3.72e-14	67.9674
rs5757710	22	39938303		MFI	B cell	BAFF-R on IgD+ CD24+	90001703	-0.2009	0.02596	C	T	0.3507	0.0183811	1.28e-14	68.4409
rs9612019	22	43572420		MFI	B cell	BAFF-R on IgD+ CD24+	90001703	-0.2559	0.03365	A	G	0.1695	0.0184366	3.6e-14	68.6513
rs2142695	22	42581248		MFI	B cell	BAFF-R on IgD+ CD24+	90001703	0.342	0.04552	T	C	0.0868	0.0185425	7.25e-14	69.0532
rs5758727	22	42848354		MFI	B cell	BAFF-R on IgD+ CD24+	90001703	0.2685	0.03411	T	G	0.1591	0.01929	4.54e-15	71.8919
rs5757678	22	39843409		MFI	B cell	BAFF-R on IgD+ CD24+	90001703	0.2077	0.02596	T	C	0.6418	0.0198348	1.61e-15	73.9633
rs114607	22	40376383		MFI	B cell	BAFF-R on IgD+ CD24+	90001703	-0.2004	0.02519	G	A	0.4743	0.020027	2.31e-15	74.6947
rs118162361	22	43569380		MFI	B cell	BAFF-R on IgD+ CD24+	90001703	-0.3057	0.03816	A	G	0.125	0.0204427	1.52e-15	76.2775
rs142949835	22	40596384		MFI	B cell	BAFF-R on IgD+ CD24+	90001703	-0.2926	0.03618	A	G	0.1396	0.0205667	8.09e-16	76.7498
rs78434681	22	44757870		MFI	B cell	BAFF-R on IgD+ CD24+	90001703	-0.6905	0.08398	A	C	0.0227	0.0211549	2.74e-16	78.9923
rs76940643	22	42983217		MFI	B cell	BAFF-R on IgD+ CD24+	90001703	-0.3146	0.0364	C	T	0.1333	0.022869	8.03e-18	85.5423
rs9611061	22	39375623		MFI	B cell	BAFF-R on IgD+ CD24+	90001703	-0.4325	0.05209	C	G	0.0655	0.0228993	1.41e-16	85.6586
rs55706518	22	39780097		MFI	B cell	BAFF-R on IgD+ CD24+	90001703	-0.6932	0.07953	T	C	0.0246	0.0230603	4.28e-18	86.2749
rs2228415	22	40742686		MFI	B cell	BAFF-R on IgD+ CD24+	90001703	-0.4207	0.04944	T	C	0.0723	0.0237422	2.48e-17	88.8881
rs112057490	22	41013857		MFI	B cell	BAFF-R on IgD+ CD24+	90001703	-0.4205	0.04864	C	T	0.0744	0.0243533	7.91e-18	91.2332
rs117003628	22	40567889		MFI	B cell	BAFF-R on IgD+ CD24+	90001703	-1.056	0.123	C	G	0.0111	0.0244812	1.31e-17	91.7244
rs66536338	22	43573834		MFI	B cell	BAFF-R on IgD+ CD24+	90001703	-0.3697	0.04101	C	A	0.1024	0.0251253	3.13e-19	94.1999
rs5750840	22	39863326		MFI	B cell	BAFF-R on IgD+ CD24+	90001703	-0.27	0.0299	C	G	0.2215	0.0251414	2.77e-19	94.2618
rs79328498	22	44601093		MFI	B cell	BAFF-R on IgD+ CD24+	90001703	-0.8626	0.09612	C	G	0.0175	0.025587	4.49e-19	95.9763
rs190529651	22	38163121		MFI	B cell	BAFF-R on IgD+ CD24+	90001703	-1.005	0.1086	A	G	0.0129	0.0257225	3.59e-20	96.4979
rs2142827	22	42874781		MFI	B cell	BAFF-R on IgD+ CD24+	90001703	-0.3265	0.03588	A	G	0.1416	0.0259149	1.48e-19	97.2388
rs141418066	22	41583916		MFI	B cell	BAFF-R on IgD+ CD24+	90001703	-0.4986	0.05641	T	C	0.0562	0.0263725	1.47e-18	99.0023
rs8137939	22	42696005		MFI	B cell	BAFF-R on IgD+ CD24+	90001703	0.2439	0.02613	A	G	0.348	0.0269948	1.67e-20	101.403
rs35998301	22	42873630		MFI	B cell	BAFF-R on IgD+ CD24+	90001703	-0.2412	0.02603	C	G	0.3698	0.0271163	3.22e-20	101.872
rs116996173	22	40305664		MFI	B cell	BAFF-R on IgD+ CD24+	90001703	-0.856	0.09099	A	G	0.0194	0.0278786	8.76e-21	104.819
rs148646251	22	40987104		MFI	B cell	BAFF-R on IgD+ CD24+	90001703	-0.5273	0.05636	G	A	0.0546	0.0287048	1.42e-20	108.016
rs142202860	22	40590761		MFI	B cell	BAFF-R on IgD+ CD24+	90001703	-0.5188	0.05252	T	C	0.0591	0.0299337	9.9e-23	112.784
rs5758918	22	43155270		MFI	B cell	BAFF-R on IgD+ CD24+	90001703	-0.2679	0.02731	C	G	0.2997	0.0301263	1.92e-22	113.532
rs141435567	22	43468137		MFI	B cell	BAFF-R on IgD+ CD24+	90001703	-0.4685	0.04801	A	G	0.0742	0.0301558	3.17e-22	113.646
rs55638148	22	42110234		MFI	B cell	BAFF-R on IgD+ CD24+	90001703	-0.5676	0.05869	A	G	0.0515	0.0314745	7.21e-22	118.778
rs137056	22	42970242		MFI	B cell	BAFF-R on IgD+ CD24+	90001703	0.3453	0.03415	A	G	0.8361	0.0326784	1.01e-23	123.474
rs74322737	22	41697981		MFI	B cell	BAFF-R on IgD+ CD24+	90001703	-0.6754	0.06453	G	T	0.038	0.0333511	2.8e-25	126.104
rs6002907	22	43092556		MFI	B cell	BAFF-R on IgD+ CD24+	90001703	-0.4109	0.03939	T	C	0.1133	0.0339241	3.98e-25	128.347
rs9614288	22	44297686		MFI	B cell	BAFF-R on IgD+ CD24+	90001703	-0.3097	0.02913	T	A	0.2346	0.0344452	5.05e-26	130.389
rs74538360	22	42419459		MFI	B cell	BAFF-R on IgD+ CD24+	90001703	0.339	0.0307	A	G	0.2078	0.0378364	6.79e-28	143.73
rs187749054	22	42870441		MFI	B cell	BAFF-R on IgD+ CD24+	90001703	-0.6056	0.05334	A	G	0.0563	0.0389712	2.2e-29	148.216
rs713767	22	39997710		MFI	B cell	BAFF-R on IgD+ CD24+	90001703	-0.9902	0.08714	G	A	0.0204	0.0391882	1.97e-29	149.075
rs80132412	22	39691045		MFI	B cell	BAFF-R on IgD+ CD24+	90001703	-1.218	0.1085	T	C	0.0134	0.0392257	9.19e-29	149.223
rs12484084	22	41410922		MFI	B cell	BAFF-R on IgD+ CD24+	90001703	-0.3547	0.03125	C	T	0.2029	0.0406956	2.29e-29	155.052
rs735537	22	42812471		MFI	B cell	BAFF-R on IgD+ CD24+	90001703	0.2927	0.0251	G	A	0.458	0.0425344	6.96e-31	162.369
rs5759140	22	43472999		MFI	B cell	BAFF-R on IgD+ CD24+	90001703	-0.3129	0.0266	C	T	0.3238	0.0428739	2.22e-31	163.724
rs116900029	22	42761285		MFI	B cell	BAFF-R on IgD+ CD24+	90001703	-0.4955	0.04291	T	C	0.0967	0.042892	2.54e-30	163.796
rs5759079	22	43393437		MFI	B cell	BAFF-R on IgD+ CD24+	90001703	-0.4511	0.036	A	G	0.1406	0.0491764	2.63e-35	189.036
rs140725954	22	43080791		MFI	B cell	BAFF-R on IgD+ CD24+	90001703	-0.9408	0.06908	G	T	0.0324	0.0554965	3.13e-41	214.758
rs139496	22	41639728		MFI	B cell	BAFF-R on IgD+ CD24+	90001703	0.3527	0.02618	G	T	0.6488	0.05669	2e-40	219.654
rs111993863	22	42855698		MFI	B cell	BAFF-R on IgD+ CD24+	90001703	-0.9077	0.06635	A	G	0.0364	0.057798	1.38e-41	224.211
rs6002503	22	42208672		MFI	B cell	BAFF-R on IgD+ CD24+	90001703	-0.3558	0.0261	G	A	0.3604	0.0583627	2.6e-41	226.537
rs28722907	22	42348062		MFI	B cell	BAFF-R on IgD+ CD24+	90001703	-0.5329	0.03791	A	G	0.122	0.0608381	9.57e-44	236.768
rs7292894	22	42214719		MFI	B cell	BAFF-R on IgD+ CD24+	90001703	-0.8544	0.05382	T	C	0.0543	0.0749731	6.24e-55	296.237
rs62240996	22	42354389		MFI	B cell	BAFF-R on IgD+ CD24+	90001703	0.4233	0.02537	C	A	0.3738	0.083884	2.72e-60	334.669
rs76198486	22	42139665		MFI	B cell	BAFF-R on IgD+ CD24+	90001703	-1.364	0.07852	A	G	0.0238	0.0864519	5.33e-65	345.884
rs149414807	22	41951320		MFI	B cell	BAFF-R on IgD+ CD24+	90001703	-1.273	0.07398	A	G	0.0275	0.086678	6.84e-64	346.875
rs134867	22	42651221		MFI	B cell	BAFF-R on IgD+ CD24+	90001703	0.4306	0.02486	C	T	0.5853	0.09001	1.25e-64	361.528
rs118017929	22	42529366		MFI	B cell	BAFF-R on IgD+ CD24+	90001703	-1.421	0.0388	G	C	0.0839	0.310401	1e-200	1645.18
rs73165129	22	42315371		MFI	B cell	BAFF-R on IgD+ CD24+	90001703	-1.487	0.03398	T	C	0.099	0.394468	1e-200	2381.02
rs117826659	22	39919408		MFI	B cell	BAFF-R on IgD+ CD24-	90001704	-0.6076	0.1333	A	G	0.0079	0.00578693	5.31e-06	21.2743
rs150943326	22	37605360		MFI	B cell	BAFF-R on IgD+ CD24-	90001704	-0.4479	0.09871	A	G	0.0149	0.00588923	5.88e-06	21.6527
rs12484662	22	43994638		MFI	B cell	BAFF-R on IgD+ CD24-	90001704	0.2137	0.04796	A	T	0.0705	0.00598518	8.6e-06	22.0076
rs4880914	10	1746219		MFI	B cell	BAFF-R on IgD+ CD24-	90001704	-0.1388	0.03116	G	A	0.8043	0.00606482	8.73e-06	22.3022
rs13057366	22	43962373		MFI	B cell	BAFF-R on IgD+ CD24-	90001704	0.2548	0.0568	C	G	0.0495	0.00610923	7.51e-06	22.4665
rs2939924	10	132491701		MFI	B cell	BAFF-R on IgD+ CD24-	90001704	0.1178	0.02661	T	C	0.3273	0.00611066	9.81e-06	22.4718
rs148578448	22	39999545		MFI	B cell	BAFF-R on IgD+ CD24-	90001704	0.3577	0.07921	G	C	0.0245	0.00611591	6.51e-06	22.4912
rs140544730	22	39322418		MFI	B cell	BAFF-R on IgD+ CD24-	90001704	-0.21	0.04733	G	T	0.0755	0.00615634	9.42e-06	22.6408
rs9333321	22	43551591		MFI	B cell	BAFF-R on IgD+ CD24-	90001704	-0.2742	0.06003	T	C	0.0428	0.00616043	5.09e-06	22.656
rs28360494	22	36651231		MFI	B cell	BAFF-R on IgD+ CD24-	90001704	-0.1478	0.03284	G	T	0.171	0.0061934	6.93e-06	22.778
rs5764467	22	44418444		MFI	B cell	BAFF-R on IgD+ CD24-	90001704	-0.1122	0.02534	G	A	0.5559	0.00621574	9.78e-06	22.8606
rs9614873	22	45075015		MFI	B cell	BAFF-R on IgD+ CD24-	90001704	-0.23	0.05173	G	C	0.0632	0.00626397	9.02e-06	23.0391
rs117941811	22	40753809		MFI	B cell	BAFF-R on IgD+ CD24-	90001704	0.2479	0.05521	C	A	0.0541	0.00628964	7.31e-06	23.1341
rs57271318	22	42872587		MFI	B cell	BAFF-R on IgD+ CD24-	90001704	-0.2449	0.0534	C	T	0.0558	0.00631984	4.68e-06	23.2459
rs117574811	22	43874553		MFI	B cell	BAFF-R on IgD+ CD24-	90001704	-0.207	0.04545	A	G	0.0805	0.00634335	5.44e-06	23.3329
rs5757580	22	39658626		MFI	B cell	BAFF-R on IgD+ CD24-	90001704	0.1146	0.02569	C	T	0.4102	0.00635477	8.49e-06	23.3752
rs739018	22	43826267		MFI	B cell	BAFF-R on IgD+ CD24-	90001704	-0.118	0.02613	A	G	0.6426	0.00639572	6.49e-06	23.5268
rs111468681	22	39392808		MFI	B cell	BAFF-R on IgD+ CD24-	90001704	0.1317	0.02945	T	C	0.2442	0.00640257	7.94e-06	23.5522
rs34179073	22	44328832		MFI	B cell	BAFF-R on IgD+ CD24-	90001704	-0.2393	0.05237	T	C	0.0595	0.00640901	5.07e-06	23.576
rs41456252	22	38653875		MFI	B cell	BAFF-R on IgD+ CD24-	90001704	0.2198	0.04777	G	A	0.0721	0.00646431	4.32e-06	23.7808
rs6003009	22	43434037		MFI	B cell	BAFF-R on IgD+ CD24-	90001704	-0.1596	0.03544	T	C	0.1492	0.00646684	6.9e-06	23.7901
rs84434	22	43493430		MFI	B cell	BAFF-R on IgD+ CD24-	90001704	0.1148	0.02522	C	T	0.5432	0.00654033	5.48e-06	24.0623
rs6680891	1	164083691		MFI	B cell	BAFF-R on IgD+ CD24-	90001704	0.1402	0.03047	T	A	0.2122	0.00657185	4.31e-06	24.179
rs2861184	11	38422885		MFI	B cell	BAFF-R on IgD+ CD24-	90001704	0.1551	0.03415	T	C	0.8361	0.00659312	5.78e-06	24.2578
rs149360322	22	45113875		MFI	B cell	BAFF-R on IgD+ CD24-	90001704	-0.2858	0.06205	A	G	0.0425	0.00664786	4.25e-06	24.4606
rs149153670	2	142280835		MFI	B cell	BAFF-R on IgD+ CD24-	90001704	-0.534	0.1199	C	T	0.0118	0.00665027	8.67e-06	24.4695
rs5756581	22	37662436		MFI	B cell	BAFF-R on IgD+ CD24-	90001704	0.2129	0.04592	C	T	0.9199	0.00667966	3.68e-06	24.5783
rs35754161	15	51655048		MFI	B cell	BAFF-R on IgD+ CD24-	90001704	-0.1159	0.02548	T	G	0.4649	0.00668331	5.59e-06	24.5918
rs149398740	22	23924845		MFI	B cell	BAFF-R on IgD+ CD24-	90001704	-1.117	0.2393	T	C	0.0027	0.00671933	3.14e-06	24.7253
rs5757491	22	39526070		MFI	B cell	BAFF-R on IgD+ CD24-	90001704	-0.1337	0.02935	C	T	0.2513	0.00672656	5.35e-06	24.7521
rs73885276	22	39974188		MFI	B cell	BAFF-R on IgD+ CD24-	90001704	-0.2272	0.04857	A	C	0.0701	0.00672978	3.01e-06	24.764
rs17003024	22	42793122		MFI	B cell	BAFF-R on IgD+ CD24-	90001704	0.3622	0.07827	T	C	0.0264	0.0067439	3.84e-06	24.8163
rs145868946	17	26045225		MFI	B cell	BAFF-R on IgD+ CD24-	90001704	-1.37	0.3067	C	T	0.0018	0.00674468	8.19e-06	24.8192
rs137139	22	43024410		MFI	B cell	BAFF-R on IgD+ CD24-	90001704	0.1199	0.0259	T	C	0.3908	0.00684515	3.78e-06	25.1915
rs8140884	22	43333156		MFI	B cell	BAFF-R on IgD+ CD24-	90001704	0.1282	0.0273	A	G	0.2986	0.00688433	2.76e-06	25.3366
rs148563640	17	48145906		MFI	B cell	BAFF-R on IgD+ CD24-	90001704	0.4012	0.0856	T	C	0.0219	0.00689571	2.88e-06	25.3788
rs1563991	11	37670518		MFI	B cell	BAFF-R on IgD+ CD24-	90001704	0.1491	0.03174	T	G	0.8063	0.00694403	2.72e-06	25.5579
rs11703312	22	39383555		MFI	B cell	BAFF-R on IgD+ CD24-	90001704	-0.3916	0.07965	G	A	0.0232	0.00695039	9.2e-07	25.5815
rs9614171	22	44065435		MFI	B cell	BAFF-R on IgD+ CD24-	90001704	-0.1325	0.02836	A	G	0.2734	0.00697518	3.08e-06	25.6734
rs143106266	13	29908421		MFI	B cell	BAFF-R on IgD+ CD24-	90001704	-1.183	0.247	A	C	0.0025	0.00697995	1.75e-06	25.691
rs77561264	22	43681909		MFI	B cell	BAFF-R on IgD+ CD24-	90001704	0.279	0.05838	G	A	0.0474	0.00702955	1.84e-06	25.8749
rs187877148	22	37708388		MFI	B cell	BAFF-R on IgD+ CD24-	90001704	-0.5015	0.102	T	C	0.0142	0.00704124	9.26e-07	25.9182
rs147849341	22	39250780		MFI	B cell	BAFF-R on IgD+ CD24-	90001704	-0.2457	0.05295	T	C	0.0622	0.00704273	3.62e-06	25.9237
rs145812870	22	45561468		MFI	B cell	BAFF-R on IgD+ CD24-	90001704	-0.4402	0.09395	G	C	0.0186	0.00707439	2.89e-06	26.0411
rs67995819	22	37405408		MFI	B cell	BAFF-R on IgD+ CD24-	90001704	-0.1296	0.0273	T	G	0.3028	0.00709175	2.12e-06	26.1055
rs149340716	22	45017403		MFI	B cell	BAFF-R on IgD+ CD24-	90001704	-0.4654	0.09961	C	T	0.0167	0.00711353	3.08e-06	26.1862
rs79349506	22	39929210		MFI	B cell	BAFF-R on IgD+ CD24-	90001704	0.2072	0.04461	T	A	0.0919	0.0071657	3.54e-06	26.3797
rs2925323	3	101658926		MFI	B cell	BAFF-R on IgD+ CD24-	90001704	-0.1319	0.02806	T	C	0.2923	0.00719776	2.68e-06	26.4986
rs182096778	22	44560048		MFI	B cell	BAFF-R on IgD+ CD24-	90001704	-0.5554	0.1189	A	G	0.0119	0.0072542	3.13e-06	26.7079
rs116470335	4	24492147		MFI	B cell	BAFF-R on IgD+ CD24-	90001704	1.508	0.3285	A	G	0.0016	0.00726536	4.54e-06	26.7492
rs7286938	22	43165948		MFI	B cell	BAFF-R on IgD+ CD24-	90001704	0.1529	0.03159	T	C	0.806	0.00731108	1.36e-06	26.9188
rs139134	22	44582929		MFI	B cell	BAFF-R on IgD+ CD24-	90001704	-0.1273	0.02616	C	A	0.6548	0.00732599	1.19e-06	26.9741
rs739189	22	37753999		MFI	B cell	BAFF-R on IgD+ CD24-	90001704	0.131	0.02703	A	C	0.309	0.0073284	1.3e-06	26.983
rs144270132	22	43905337		MFI	B cell	BAFF-R on IgD+ CD24-	90001704	-0.7624	0.1568	A	G	0.0064	0.00739243	1.21e-06	27.2206
rs138940	22	43572650		MFI	B cell	BAFF-R on IgD+ CD24-	90001704	0.122	0.02515	T	C	0.461	0.00739672	1.27e-06	27.2365
rs13053446	22	44321079		MFI	B cell	BAFF-R on IgD+ CD24-	90001704	-0.2894	0.05988	G	C	0.0465	0.00742678	1.4e-06	27.348
rs146605649	22	39456206		MFI	B cell	BAFF-R on IgD+ CD24-	90001704	-0.5984	0.1196	A	G	0.0105	0.00744078	5.89e-07	27.3999
rs187826601	22	41748902		MFI	B cell	BAFF-R on IgD+ CD24-	90001704	-0.5522	0.1066	T	C	0.0124	0.00746837	2.32e-07	27.5023
rs561454433	22	45940157		MFI	B cell	BAFF-R on IgD+ CD24-	90001704	-0.1295	0.02646	A	G	0.3424	0.00755205	1.04e-06	27.8128
rs107140	22	40334927		MFI	B cell	BAFF-R on IgD+ CD24-	90001704	0.1234	0.02547	G	A	0.5256	0.00759382	1.33e-06	27.9678
rs56352850	22	37714176		MFI	B cell	BAFF-R on IgD+ CD24-	90001704	-0.4292	0.08597	T	C	0.0212	0.00764503	6.23e-07	28.1579
rs6007396	22	45338865		MFI	B cell	BAFF-R on IgD+ CD24-	90001704	0.1256	0.02502	A	G	0.5562	0.00778803	5.45e-07	28.6887
rs72619567	22	45016191		MFI	B cell	BAFF-R on IgD+ CD24-	90001704	0.1721	0.03446	C	G	0.1567	0.00782786	6.2e-07	28.8365
rs5758758	22	42886952		MFI	B cell	BAFF-R on IgD+ CD24-	90001704	-0.3102	0.06182	T	G	0.0425	0.00783143	5.5e-07	28.8498
rs117050644	22	44872976		MFI	B cell	BAFF-R on IgD+ CD24-	90001704	-0.626	0.1242	T	C	0.0101	0.00783595	4.87e-07	28.8666
rs2076213	22	44322922		MFI	B cell	BAFF-R on IgD+ CD24-	90001704	-0.247	0.04891	G	T	0.07	0.00794337	4.63e-07	29.2655
rs62240966	22	42276291		MFI	B cell	BAFF-R on IgD+ CD24-	90001704	0.3861	0.07807	T	C	0.0276	0.00800172	7.92e-07	29.4822
rs74739848	22	44310518		MFI	B cell	BAFF-R on IgD+ CD24-	90001704	0.1851	0.0362	G	A	0.1356	0.00803188	3.34e-07	29.5942
rs137963	22	40303934		MFI	B cell	BAFF-R on IgD+ CD24-	90001704	-0.2104	0.04259	T	C	0.1009	0.00803194	8.11e-07	29.5945
rs56152442	22	44290480		MFI	B cell	BAFF-R on IgD+ CD24-	90001704	0.2392	0.04639	T	C	0.0767	0.00810383	2.65e-07	29.8615
rs8142409	22	43571583		MFI	B cell	BAFF-R on IgD+ CD24-	90001704	-0.1363	0.02708	T	C	0.3247	0.00814706	5.12e-07	30.0221
rs73169364	22	39982756		MFI	B cell	BAFF-R on IgD+ CD24-	90001704	0.3234	0.06253	A	G	0.0407	0.00816693	2.45e-07	30.0959
rs738407	22	44323955		MFI	B cell	BAFF-R on IgD+ CD24-	90001704	-0.1344	0.02607	C	T	0.3553	0.00827526	2.68e-07	30.4984
rs188662274	22	38091241		MFI	B cell	BAFF-R on IgD+ CD24-	90001704	-0.3595	0.07053	G	A	0.0336	0.00839313	3.61e-07	30.9365
rs2413493	22	38448295		MFI	B cell	BAFF-R on IgD+ CD24-	90001704	-0.1299	0.02525	G	C	0.5191	0.00842469	2.82e-07	31.0539
rs6000845	22	38007812		MFI	B cell	BAFF-R on IgD+ CD24-	90001704	0.1356	0.02598	A	G	0.3593	0.00846567	1.92e-07	31.2062
rs10427883	22	39520396		MFI	B cell	BAFF-R on IgD+ CD24-	90001704	-0.1349	0.02592	G	A	0.3719	0.00850176	2.05e-07	31.3404
rs140745259	22	41514702		MFI	B cell	BAFF-R on IgD+ CD24-	90001704	-1.392	0.2448	T	G	0.0022	0.00850697	1.4e-08	31.3597
rs78036465	22	42445174		MFI	B cell	BAFF-R on IgD+ CD24-	90001704	0.3566	0.06784	A	G	0.0347	0.00851892	1.56e-07	31.4042
rs9607477	22	37974617		MFI	B cell	BAFF-R on IgD+ CD24-	90001704	0.1576	0.03019	C	G	0.2212	0.00855763	1.9e-07	31.5481
rs113381045	22	41408697		MFI	B cell	BAFF-R on IgD+ CD24-	90001704	0.2361	0.0454	G	T	0.0839	0.00856893	2.08e-07	31.5901
rs35969023	22	40098459		MFI	B cell	BAFF-R on IgD+ CD24-	90001704	-0.2457	0.04807	G	A	0.0775	0.00863194	3.36e-07	31.8244
rs13056537	22	41947716		MFI	B cell	BAFF-R on IgD+ CD24-	90001704	0.165	0.03146	C	T	0.1989	0.008676	1.66e-07	31.9883
rs8135271	22	45019262		MFI	B cell	BAFF-R on IgD+ CD24-	90001704	-0.2993	0.05841	T	G	0.0511	0.0086873	3.13e-07	32.0303
rs145530421	22	37921434		MFI	B cell	BAFF-R on IgD+ CD24-	90001704	-0.2783	0.0535	T	C	0.0597	0.00869555	2.09e-07	32.061
rs35634144	22	37638221		MFI	B cell	BAFF-R on IgD+ CD24-	90001704	0.2953	0.05636	G	C	0.0528	0.00872233	1.69e-07	32.1606
rs73179040	22	43473405		MFI	B cell	BAFF-R on IgD+ CD24-	90001704	-0.2177	0.03988	A	G	0.1056	0.00895246	5.13e-08	33.0168
rs3935524	22	44700267		MFI	B cell	BAFF-R on IgD+ CD24-	90001704	-0.5334	0.1005	T	C	0.016	0.00895883	1.19e-07	33.0405
rs76015644	22	44355693		MFI	B cell	BAFF-R on IgD+ CD24-	90001704	-0.4864	0.0907	G	A	0.0194	0.00900141	8.71e-08	33.199
rs185794015	22	44440180		MFI	B cell	BAFF-R on IgD+ CD24-	90001704	-0.4206	0.07772	C	T	0.0264	0.00909396	6.63e-08	33.5435
rs139063190	22	42162333		MFI	B cell	BAFF-R on IgD+ CD24-	90001704	0.3	0.05673	A	G	0.0535	0.0091148	1.31e-07	33.621
rs143332213	22	43641046		MFI	B cell	BAFF-R on IgD+ CD24-	90001704	-0.4403	0.08099	G	C	0.0241	0.00911905	5.78e-08	33.6369
rs130333	22	43066379		MFI	B cell	BAFF-R on IgD+ CD24-	90001704	0.1356	0.02511	C	T	0.5068	0.00919198	7.07e-08	33.9084
rs7289804	22	39343188		MFI	B cell	BAFF-R on IgD+ CD24-	90001704	-0.1616	0.02987	T	C	0.2289	0.00921869	6.66e-08	34.0078
rs9611804	22	42871832		MFI	B cell	BAFF-R on IgD+ CD24-	90001704	-0.1365	0.02558	C	G	0.545	0.00924066	1.02e-07	34.0896
rs132526	22	39302783		MFI	B cell	BAFF-R on IgD+ CD24-	90001704	0.1601	0.02981	C	T	0.2363	0.00925122	8.4e-08	34.129
rs149596304	22	45835965		MFI	B cell	BAFF-R on IgD+ CD24-	90001704	-0.4335	0.08117	T	C	0.0253	0.00926829	9.84e-08	34.1925
rs138129	22	44276105		MFI	B cell	BAFF-R on IgD+ CD24-	90001704	0.141	0.02554	C	T	0.3739	0.00930824	3.62e-08	34.3413
rs117316964	22	45217034		MFI	B cell	BAFF-R on IgD+ CD24-	90001704	-0.4226	0.07779	G	A	0.0268	0.00931592	5.92e-08	34.3699
rs112861194	22	38979154		MFI	B cell	BAFF-R on IgD+ CD24-	90001704	-0.603	0.1099	A	G	0.013	0.00933093	4.32e-08	34.4258
rs5765777	22	44760501		MFI	B cell	BAFF-R on IgD+ CD24-	90001704	-0.2334	0.04236	T	C	0.0949	0.00935825	3.85e-08	34.5275
rs139047	22	44323074		MFI	B cell	BAFF-R on IgD+ CD24-	90001704	0.1429	0.026	A	G	0.3581	0.00938785	4.12e-08	34.6378
rs55713823	22	40201703		MFI	B cell	BAFF-R on IgD+ CD24-	90001704	0.2921	0.05409	A	G	0.0585	0.00939873	7.09e-08	34.6783
rs9611872	22	43141391		MFI	B cell	BAFF-R on IgD+ CD24-	90001704	0.2263	0.04102	A	C	0.1025	0.00942231	3.69e-08	34.7661
rs117704411	22	44581286		MFI	B cell	BAFF-R on IgD+ CD24-	90001704	-0.3659	0.0661	C	T	0.0368	0.00949116	3.31e-08	35.0226
rs5996232	22	43159810		MFI	B cell	BAFF-R on IgD+ CD24-	90001704	0.1412	0.02569	T	C	0.4047	0.00960657	4.18e-08	35.4526
rs1969673	22	43145764		MFI	B cell	BAFF-R on IgD+ CD24-	90001704	-0.1414	0.02563	T	C	0.5975	0.00961685	3.65e-08	35.4909
rs139207	22	44610112		MFI	B cell	BAFF-R on IgD+ CD24-	90001704	-0.1916	0.03435	C	T	0.1552	0.00962646	2.62e-08	35.5267
rs140781542	22	38664269		MFI	B cell	BAFF-R on IgD+ CD24-	90001704	-0.4244	0.0775	A	C	0.0275	0.00963392	4.66e-08	35.5545
rs144712270	22	39719566		MFI	B cell	BAFF-R on IgD+ CD24-	90001704	-0.5934	0.1104	A	G	0.0139	0.00965297	8.04e-08	35.6255
rs145815892	22	44449165		MFI	B cell	BAFF-R on IgD+ CD24-	90001704	-0.3223	0.05789	C	T	0.0492	0.00971863	2.78e-08	35.8702
rs117181659	22	42247984		MFI	B cell	BAFF-R on IgD+ CD24-	90001704	0.2864	0.0509	A	G	0.0636	0.00977	1.98e-08	36.0617
rs9625961	22	44323219		MFI	B cell	BAFF-R on IgD+ CD24-	90001704	-0.1587	0.02851	G	A	0.264	0.00978736	2.8e-08	36.1264
rs76331127	22	41502451		MFI	B cell	BAFF-R on IgD+ CD24-	90001704	-0.8943	0.1569	T	C	0.0062	0.00985569	1.3e-08	36.3811
rs116921229	22	37516789		MFI	B cell	BAFF-R on IgD+ CD24-	90001704	-0.4153	0.07238	T	G	0.0295	0.00987578	1.04e-08	36.456
rs142837365	22	41271935		MFI	B cell	BAFF-R on IgD+ CD24-	90001704	-1.165	0.2054	G	A	0.0037	0.0100063	1.53e-08	36.9427
rs142952844	22	39757623		MFI	B cell	BAFF-R on IgD+ CD24-	90001704	-0.2364	0.04145	G	C	0.0995	0.0100146	1.28e-08	36.9735
rs2008065	22	41865739		MFI	B cell	BAFF-R on IgD+ CD24-	90001704	0.2095	0.03716	G	A	0.1314	0.0100187	1.87e-08	36.9891
rs13056800	22	44689355		MFI	B cell	BAFF-R on IgD+ CD24-	90001704	-1.046	0.1879	C	A	0.0046	0.0100196	2.78e-08	36.9922
rs107402	22	43563711		MFI	B cell	BAFF-R on IgD+ CD24-	90001704	-0.1532	0.0277	G	A	0.6864	0.0101042	3.42e-08	37.3077
rs112119625	22	41208244		MFI	B cell	BAFF-R on IgD+ CD24-	90001704	0.3186	0.05584	T	C	0.0528	0.0101531	1.25e-08	37.4901
rs2071771	22	40415140		MFI	B cell	BAFF-R on IgD+ CD24-	90001704	0.1624	0.02865	T	C	0.2621	0.0102016	1.54e-08	37.671
rs1548304	22	42691238		MFI	B cell	BAFF-R on IgD+ CD24-	90001704	-0.1468	0.026	T	C	0.6112	0.0102422	1.78e-08	37.8225
rs4821656	22	37777613		MFI	B cell	BAFF-R on IgD+ CD24-	90001704	0.1925	0.03342	G	T	0.8328	0.0103197	9.14e-09	38.1119
rs10448601	22	46348684		MFI	B cell	BAFF-R on IgD+ CD24-	90001704	0.1876	0.03296	A	C	0.1795	0.0103667	1.37e-08	38.287
rs139592873	22	38840146		MFI	B cell	BAFF-R on IgD+ CD24-	90001704	-0.4738	0.08251	T	G	0.0237	0.0103885	1.01e-08	38.3685
rs144214275	22	41570278		MFI	B cell	BAFF-R on IgD+ CD24-	90001704	0.3148	0.05513	C	A	0.0559	0.0104599	1.22e-08	38.6352
rs135765	22	38711124		MFI	B cell	BAFF-R on IgD+ CD24-	90001704	0.5964	0.1027	C	T	0.985	0.0105107	6.96e-09	38.8248
rs118166233	22	41195121		MFI	B cell	BAFF-R on IgD+ CD24-	90001704	-0.5972	0.104	T	C	0.015	0.0105389	1.01e-08	38.9301
rs117309320	22	39481950		MFI	B cell	BAFF-R on IgD+ CD24-	90001704	-0.4244	0.07326	T	C	0.0302	0.0105504	7.5e-09	38.973
rs28360630	22	40676672		MFI	B cell	BAFF-R on IgD+ CD24-	90001704	0.2173	0.03682	G	T	0.1295	0.010646	3.93e-09	39.33
rs132903	22	41797824		MFI	B cell	BAFF-R on IgD+ CD24-	90001704	-0.1664	0.02848	A	G	0.2603	0.0106627	5.6e-09	39.3921
rs146824396	22	41922643		MFI	B cell	BAFF-R on IgD+ CD24-	90001704	0.3641	0.06373	C	T	0.0432	0.0109591	1.2e-08	40.4995
rs78996523	22	37514022		MFI	B cell	BAFF-R on IgD+ CD24-	90001704	-1.146	0.197	C	G	0.0042	0.0109855	6.42e-09	40.5981
rs9623081	22	40256486		MFI	B cell	BAFF-R on IgD+ CD24-	90001704	0.1642	0.02769	A	G	0.2918	0.0111434	3.29e-09	41.1881
rs75737464	22	43126236		MFI	B cell	BAFF-R on IgD+ CD24-	90001704	0.5303	0.08867	A	G	0.0204	0.0112396	2.45e-09	41.5478
rs6000850	22	38032090		MFI	B cell	BAFF-R on IgD+ CD24-	90001704	0.5441	0.09173	C	T	0.9806	0.0112637	3.28e-09	41.6378
rs5757423	22	39414904		MFI	B cell	BAFF-R on IgD+ CD24-	90001704	-0.1512	0.02456	T	G	0.4422	0.011278	8.25e-10	41.6912
rs2076079	22	43520263		MFI	B cell	BAFF-R on IgD+ CD24-	90001704	0.1517	0.02528	G	A	0.5602	0.0113396	2.14e-09	41.9218
rs117047903	22	41742437		MFI	B cell	BAFF-R on IgD+ CD24-	90001704	-0.4434	0.07344	T	A	0.0304	0.0115901	1.71e-09	42.8586
rs5995930	22	41119084		MFI	B cell	BAFF-R on IgD+ CD24-	90001704	0.156	0.02619	C	G	0.608	0.0116003	2.79e-09	42.8967
rs139290596	22	44349795		MFI	B cell	BAFF-R on IgD+ CD24-	90001704	-0.3635	0.05881	G	A	0.0462	0.011645	7.05e-10	43.0638
rs146264976	22	39580427		MFI	B cell	BAFF-R on IgD+ CD24-	90001704	-0.3487	0.05713	A	G	0.0509	0.011748	1.14e-09	43.4494
rs6001697	22	40262482		MFI	B cell	BAFF-R on IgD+ CD24-	90001704	-0.1865	0.03015	G	A	0.2155	0.0117606	6.86e-10	43.4964
rs77273762	22	40044235		MFI	B cell	BAFF-R on IgD+ CD24-	90001704	-0.6875	0.1129	A	G	0.0127	0.011853	1.23e-09	43.8424
rs56306647	22	42928924		MFI	B cell	BAFF-R on IgD+ CD24-	90001704	-0.3628	0.05812	G	A	0.0473	0.0118627	4.81e-10	43.8785
rs11090046	22	41769083		MFI	B cell	BAFF-R on IgD+ CD24-	90001704	0.2754	0.04363	C	T	0.0879	0.0121616	3.08e-10	44.9977
rs5759217	22	43606143		MFI	B cell	BAFF-R on IgD+ CD24-	90001704	-0.1776	0.02842	T	C	0.7317	0.0123842	4.54e-10	45.832
rs12170003	22	37748690		MFI	B cell	BAFF-R on IgD+ CD24-	90001704	-0.3208	0.05083	T	C	0.0648	0.0124732	3.08e-10	46.1654
rs189503542	22	44698304		MFI	B cell	BAFF-R on IgD+ CD24-	90001704	-0.6776	0.1089	A	T	0.0138	0.0124974	5.52e-10	46.2562
rs138818147	22	41733262		MFI	B cell	BAFF-R on IgD+ CD24-	90001704	0.3021	0.04701	A	G	0.0762	0.0128489	1.48e-10	47.5738
rs112374923	22	44073254		MFI	B cell	BAFF-R on IgD+ CD24-	90001704	-0.31	0.04852	A	G	0.0726	0.0129407	1.87e-10	47.9183
rs151125173	22	44688211		MFI	B cell	BAFF-R on IgD+ CD24-	90001704	-0.4955	0.07817	G	A	0.0271	0.0129466	2.6e-10	47.9404
rs6519064	22	37847465		MFI	B cell	BAFF-R on IgD+ CD24-	90001704	0.1872	0.02913	A	G	0.2494	0.0131204	1.48e-10	48.5926
rs135016	22	43498212		MFI	B cell	BAFF-R on IgD+ CD24-	90001704	-0.4129	0.06262	C	T	0.0401	0.0131247	4.88e-11	48.6088
rs142894868	22	37565404		MFI	B cell	BAFF-R on IgD+ CD24-	90001704	-0.721	0.1093	T	G	0.013	0.0133402	4.86e-11	49.4175
rs11704158	22	39768080		MFI	B cell	BAFF-R on IgD+ CD24-	90001704	0.2474	0.03812	T	G	0.1269	0.013563	9.82e-11	50.2543
rs8140084	22	43646647		MFI	B cell	BAFF-R on IgD+ CD24-	90001704	-0.3998	0.06072	A	G	0.0448	0.0136801	5.24e-11	50.6941
rs150453698	22	44524022		MFI	B cell	BAFF-R on IgD+ CD24-	90001704	-0.7313	0.1152	G	A	0.013	0.013724	2.42e-10	50.8593
rs149593440	22	39095653		MFI	B cell	BAFF-R on IgD+ CD24-	90001704	-0.3496	0.05306	C	T	0.06	0.0137864	5.06e-11	51.0938
rs9607627	22	39647580		MFI	B cell	BAFF-R on IgD+ CD24-	90001704	0.2043	0.03066	G	C	0.2092	0.01381	3.11e-11	51.1825
rs117458132	22	39738379		MFI	B cell	BAFF-R on IgD+ CD24-	90001704	-0.3203	0.04956	T	C	0.0733	0.0139376	1.17e-10	51.6619
rs2958667	22	40363433		MFI	B cell	BAFF-R on IgD+ CD24-	90001704	-0.3521	0.05165	G	A	0.0606	0.0141151	1.08e-11	52.3295
rs73176418	22	44226266		MFI	B cell	BAFF-R on IgD+ CD24-	90001704	-0.3934	0.058	T	C	0.048	0.0141442	1.36e-11	52.4386
rs132945	22	38548552		MFI	B cell	BAFF-R on IgD+ CD24-	90001704	-0.2492	0.03725	A	T	0.1326	0.0142853	2.58e-11	52.9694
rs1801274	1	161479745		MFI	B cell	BAFF-R on IgD+ CD24-	90001704	-0.1805	0.02691	G	A	0.325	0.0142946	2.29e-11	53.0044
rs138464	22	38906432		MFI	B cell	BAFF-R on IgD+ CD24-	90001704	-0.1716	0.02538	T	C	0.5816	0.0143311	1.59e-11	53.1419
rs5757746	22	40000442		MFI	B cell	BAFF-R on IgD+ CD24-	90001704	-0.2057	0.03007	A	G	0.2204	0.0145406	9.21e-12	53.93
rs9612042	22	43730300		MFI	B cell	BAFF-R on IgD+ CD24-	90001704	0.2836	0.04145	C	T	0.1012	0.0146314	9.1e-12	54.2719
rs6001490	22	39594580		MFI	B cell	BAFF-R on IgD+ CD24-	90001704	-0.1876	0.02757	A	G	0.3078	0.0149967	1.18e-11	55.6475
rs742550	22	44515711		MFI	B cell	BAFF-R on IgD+ CD24-	90001704	-0.3771	0.05481	A	G	0.0563	0.0151107	7.01e-12	56.0771
rs13058590	22	39641412		MFI	B cell	BAFF-R on IgD+ CD24-	90001704	-0.4122	0.0591	T	C	0.0468	0.0151592	3.64e-12	56.2597
rs737724	22	44833082		MFI	B cell	BAFF-R on IgD+ CD24-	90001704	0.1844	0.02624	A	G	0.3481	0.0154325	2.47e-12	57.29
rs5758727	22	42848354		MFI	B cell	BAFF-R on IgD+ CD24-	90001704	0.2422	0.03411	T	G	0.1591	0.0156961	1.49e-12	58.2842
rs115848830	22	44829954		MFI	B cell	BAFF-R on IgD+ CD24-	90001704	-0.4855	0.06745	T	C	0.0349	0.0158784	7.38e-13	58.9719
rs5764048	22	44374267		MFI	B cell	BAFF-R on IgD+ CD24-	90001704	-0.1836	0.02543	G	A	0.3994	0.0161722	6.32e-13	60.081
rs2142695	22	42581248		MFI	B cell	BAFF-R on IgD+ CD24-	90001704	0.3214	0.0455	T	C	0.0868	0.016376	1.92e-12	60.8507
rs62238259	22	42803808		MFI	B cell	BAFF-R on IgD+ CD24-	90001704	0.2332	0.03301	A	C	0.1851	0.0164058	1.92e-12	60.9634
rs79928737	22	38823838		MFI	B cell	BAFF-R on IgD+ CD24-	90001704	-0.6017	0.08137	T	C	0.0234	0.0165471	1.76e-13	61.4974
rs9612019	22	43572420		MFI	B cell	BAFF-R on IgD+ CD24-	90001704	-0.2432	0.03363	A	G	0.1695	0.016652	5.87e-13	61.8937
rs114607	22	40376383		MFI	B cell	BAFF-R on IgD+ CD24-	90001704	-0.1835	0.02519	G	A	0.4743	0.0167916	3.88e-13	62.4216
rs111381709	22	39487029		MFI	B cell	BAFF-R on IgD+ CD24-	90001704	-0.3864	0.05229	A	G	0.0614	0.0172089	1.81e-13	63.9999
rs4822279	22	43715288		MFI	B cell	BAFF-R on IgD+ CD24-	90001704	-0.2146	0.02776	A	G	0.2565	0.0175654	1.39e-14	65.3494
rs117003628	22	40567889		MFI	B cell	BAFF-R on IgD+ CD24-	90001704	-0.8987	0.1231	C	G	0.0111	0.0177311	3.58e-13	65.9769
rs12483853	22	40539525		MFI	B cell	BAFF-R on IgD+ CD24-	90001704	-0.3261	0.04303	C	G	0.0926	0.0178707	4.36e-14	66.5059
rs76940643	22	42983217		MFI	B cell	BAFF-R on IgD+ CD24-	90001704	-0.2804	0.03643	C	T	0.1333	0.0181671	1.77e-14	67.6293
rs141418066	22	41583916		MFI	B cell	BAFF-R on IgD+ CD24-	90001704	-0.4139	0.0565	T	C	0.0562	0.0181734	2.9e-13	67.6534
rs5757710	22	39938303		MFI	B cell	BAFF-R on IgD+ CD24-	90001704	-0.2001	0.02592	C	T	0.3507	0.018235	1.48e-14	67.8868
rs2228415	22	40742686		MFI	B cell	BAFF-R on IgD+ CD24-	90001704	-0.3705	0.04947	T	C	0.0723	0.0184142	8.68e-14	68.5664
rs118162361	22	43569380		MFI	B cell	BAFF-R on IgD+ CD24-	90001704	-0.2921	0.03813	A	G	0.125	0.0186643	2.34e-14	69.5154
rs112057490	22	41013857		MFI	B cell	BAFF-R on IgD+ CD24-	90001704	-0.3713	0.04868	C	T	0.0744	0.0189879	3.07e-14	70.7439
rs12484428	22	40102614		MFI	B cell	BAFF-R on IgD+ CD24-	90001704	-0.4578	0.05812	T	C	0.0477	0.0190403	4.4e-15	70.9431
rs2267408	22	39758830		MFI	B cell	BAFF-R on IgD+ CD24-	90001704	0.207	0.02589	G	C	0.6503	0.0194886	1.68e-15	72.6465
rs78666753	22	40614675		MFI	B cell	BAFF-R on IgD+ CD24-	90001704	-0.2792	0.0351	T	A	0.1471	0.0195601	2.36e-15	72.9186
rs145628748	22	43610730		MFI	B cell	BAFF-R on IgD+ CD24-	90001704	-0.6139	0.07698	T	C	0.0273	0.0200155	2.03e-15	74.6509
rs2142827	22	42874781		MFI	B cell	BAFF-R on IgD+ CD24-	90001704	-0.2915	0.03592	A	G	0.1416	0.0206567	6.59e-16	77.0926
rs66536338	22	43573834		MFI	B cell	BAFF-R on IgD+ CD24-	90001704	-0.337	0.04103	C	A	0.1024	0.0208772	2.94e-16	77.9333
rs35998301	22	42873630		MFI	B cell	BAFF-R on IgD+ CD24-	90001704	-0.2156	0.02606	C	G	0.3698	0.0216657	1.8e-16	80.9418
rs55638148	22	42110234		MFI	B cell	BAFF-R on IgD+ CD24-	90001704	-0.4714	0.05882	A	G	0.0515	0.0217097	1.47e-15	81.1098
rs5757678	22	39843409		MFI	B cell	BAFF-R on IgD+ CD24-	90001704	0.2191	0.0259	T	C	0.6418	0.0220719	3.82e-17	82.4936
rs9611061	22	39375623		MFI	B cell	BAFF-R on IgD+ CD24-	90001704	-0.431	0.05202	C	G	0.0655	0.0227408	1.63e-16	85.0516
rs78434681	22	44757870		MFI	B cell	BAFF-R on IgD+ CD24-	90001704	-0.7197	0.08381	A	C	0.0227	0.0229819	1.3e-17	85.9749
rs8137939	22	42696005		MFI	B cell	BAFF-R on IgD+ CD24-	90001704	0.2317	0.02612	A	G	0.348	0.0243618	1.1e-18	91.2657
rs55706518	22	39780097		MFI	B cell	BAFF-R on IgD+ CD24-	90001704	-0.7138	0.07938	T	C	0.0246	0.0244512	3.82e-19	91.6093
rs5750840	22	39863326		MFI	B cell	BAFF-R on IgD+ CD24-	90001704	-0.2668	0.02987	C	G	0.2215	0.024549	6.52e-19	91.9848
rs141435567	22	43468137		MFI	B cell	BAFF-R on IgD+ CD24-	90001704	-0.4294	0.04804	A	G	0.0742	0.0253323	6.15e-19	94.9961
rs5758918	22	43155270		MFI	B cell	BAFF-R on IgD+ CD24-	90001704	-0.2513	0.02731	C	G	0.2997	0.0265085	5.77e-20	99.527
rs116996173	22	40305664		MFI	B cell	BAFF-R on IgD+ CD24-	90001704	-0.8376	0.09093	A	G	0.0194	0.026693	5.24e-20	100.238
rs190529651	22	38163121		MFI	B cell	BAFF-R on IgD+ CD24-	90001704	-1.028	0.1084	A	G	0.0129	0.0269133	4.01e-21	101.089
rs79328498	22	44601093		MFI	B cell	BAFF-R on IgD+ CD24-	90001704	-0.8866	0.09594	C	G	0.0175	0.0270306	4.03e-20	101.542
rs11090614	22	44300847		MFI	B cell	BAFF-R on IgD+ CD24-	90001704	-0.2728	0.02853	G	A	0.2518	0.0280409	2.01e-21	105.446
rs137056	22	42970242		MFI	B cell	BAFF-R on IgD+ CD24-	90001704	0.3214	0.03417	A	G	0.8361	0.0283112	8.82e-21	106.493
rs6002907	22	43092556		MFI	B cell	BAFF-R on IgD+ CD24-	90001704	-0.3815	0.03942	T	C	0.1133	0.0292433	6.88e-22	110.104
rs116900029	22	42761285		MFI	B cell	BAFF-R on IgD+ CD24-	90001704	-0.4203	0.04306	T	C	0.0967	0.0308608	3.07e-22	116.388
rs148646251	22	40987104		MFI	B cell	BAFF-R on IgD+ CD24-	90001704	-0.5549	0.05621	G	A	0.0546	0.0317883	1.06e-22	120.001
rs74538360	22	42419459		MFI	B cell	BAFF-R on IgD+ CD24-	90001704	0.3113	0.03074	A	G	0.2078	0.0319057	8.66e-24	120.459
rs74322737	22	41697981		MFI	B cell	BAFF-R on IgD+ CD24-	90001704	-0.6689	0.06447	G	T	0.038	0.0327123	7.09e-25	123.607
rs142202860	22	40590761		MFI	B cell	BAFF-R on IgD+ CD24-	90001704	-0.5556	0.05235	T	C	0.0591	0.0343309	6.18e-26	129.94
rs12484084	22	41410922		MFI	B cell	BAFF-R on IgD+ CD24-	90001704	-0.3313	0.03128	C	T	0.2029	0.0355032	7.77e-26	134.541
rs5759140	22	43472999		MFI	B cell	BAFF-R on IgD+ CD24-	90001704	-0.2934	0.02662	C	T	0.3238	0.0376966	8.08e-28	143.178
rs80132412	22	39691045		MFI	B cell	BAFF-R on IgD+ CD24-	90001704	-1.219	0.1083	T	C	0.0134	0.0392901	6.67e-29	149.478
rs735537	22	42812471		MFI	B cell	BAFF-R on IgD+ CD24-	90001704	0.2844	0.02509	G	A	0.458	0.0401563	2.66e-29	152.912
rs187749054	22	42870441		MFI	B cell	BAFF-R on IgD+ CD24-	90001704	-0.6166	0.05324	A	G	0.0563	0.0403998	1.72e-30	153.878
rs713767	22	39997710		MFI	B cell	BAFF-R on IgD+ CD24-	90001704	-1.017	0.08694	G	A	0.0204	0.0413381	4.7e-31	157.606
rs5759079	22	43393437		MFI	B cell	BAFF-R on IgD+ CD24-	90001704	-0.4296	0.03601	A	G	0.1406	0.0446004	3.27e-32	170.625
rs28722907	22	42348062		MFI	B cell	BAFF-R on IgD+ CD24-	90001704	-0.4573	0.03812	A	G	0.122	0.0448009	1.52e-32	171.427
rs139496	22	41639728		MFI	B cell	BAFF-R on IgD+ CD24-	90001704	0.3386	0.02619	G	T	0.6488	0.052248	1.98e-37	201.494
rs140725954	22	43080791		MFI	B cell	BAFF-R on IgD+ CD24-	90001704	-0.9374	0.069	G	T	0.0324	0.0550961	4.76e-41	213.118
rs111993863	22	42855698		MFI	B cell	BAFF-R on IgD+ CD24-	90001704	-0.9174	0.06623	A	G	0.0364	0.0590399	1.43e-42	229.33
rs6002503	22	42208672		MFI	B cell	BAFF-R on IgD+ CD24-	90001704	-0.3704	0.02601	G	A	0.3604	0.0632507	7.89e-45	246.791
rs7292894	22	42214719		MFI	B cell	BAFF-R on IgD+ CD24-	90001704	-0.8395	0.05381	T	C	0.0543	0.072381	3.57e-53	285.195
rs62240996	22	42354389		MFI	B cell	BAFF-R on IgD+ CD24-	90001704	0.4092	0.0254	C	A	0.3738	0.0783887	1.75e-56	310.88
rs134867	22	42651221		MFI	B cell	BAFF-R on IgD+ CD24-	90001704	0.4237	0.02486	C	T	0.5853	0.0871484	9.5e-63	348.937
rs149414807	22	41951320		MFI	B cell	BAFF-R on IgD+ CD24-	90001704	-1.298	0.07376	A	G	0.0275	0.090116	1.4e-66	361.995
rs76198486	22	42139665		MFI	B cell	BAFF-R on IgD+ CD24-	90001704	-1.396	0.07826	A	G	0.0238	0.0905559	2.85e-68	363.938
rs118017929	22	42529366		MFI	B cell	BAFF-R on IgD+ CD24-	90001704	-1.451	0.03844	G	C	0.0839	0.323646	1e-200	1748.97
rs73165129	22	42315371		MFI	B cell	BAFF-R on IgD+ CD24-	90001704	-1.51	0.03363	T	C	0.099	0.406765	1e-200	2506.14
rs190757416	6	45358923		MFI	B cell	BAFF-R on IgD+ CD38-	90001705	0.6409	0.1444	G	A	0.0069	0.00562928	9.36e-06	20.6236
rs8136858	22	43999951		MFI	B cell	BAFF-R on IgD+ CD38-	90001705	0.2139	0.04814	A	C	0.07	0.00595707	9.14e-06	21.8317
rs150943326	22	37605360		MFI	B cell	BAFF-R on IgD+ CD38-	90001705	-0.4514	0.09854	A	G	0.015	0.00602117	4.79e-06	22.068
rs148578448	22	39999545		MFI	B cell	BAFF-R on IgD+ CD38-	90001705	0.3581	0.07934	G	C	0.0241	0.006032	6.6e-06	22.1079
rs117826659	22	39919408		MFI	B cell	BAFF-R on IgD+ CD38-	90001705	-0.6251	0.1341	A	G	0.0078	0.00604815	3.23e-06	22.1675
rs73887517	22	39344514		MFI	B cell	BAFF-R on IgD+ CD38-	90001705	0.2058	0.04595	T	C	0.0787	0.00614181	7.76e-06	22.5129
rs62235032	22	37961091		MFI	B cell	BAFF-R on IgD+ CD38-	90001705	-0.1595	0.03567	A	G	0.1405	0.00614432	8.02e-06	22.5221
rs56020760	10	72391681		MFI	B cell	BAFF-R on IgD+ CD38-	90001705	-0.2324	0.0523	T	C	0.0609	0.00617776	9.1e-06	22.6455
rs187877148	22	37708388		MFI	B cell	BAFF-R on IgD+ CD38-	90001705	-0.4698	0.1017	T	C	0.0143	0.0062221	3.99e-06	22.809
rs561454433	22	45940157		MFI	B cell	BAFF-R on IgD+ CD38-	90001705	-0.1176	0.02645	A	G	0.342	0.00622439	9.06e-06	22.8175
rs3213557	22	37678565		MFI	B cell	BAFF-R on IgD+ CD38-	90001705	0.1121	0.02528	A	G	0.537	0.0062488	9.53e-06	22.9075
rs2110699	14	89904438		MFI	B cell	BAFF-R on IgD+ CD38-	90001705	0.1836	0.04044	A	G	0.8962	0.00627159	5.82e-06	22.9916
rs56352850	22	37714176		MFI	B cell	BAFF-R on IgD+ CD38-	90001705	-0.3919	0.0862	T	C	0.021	0.00631513	5.62e-06	23.1522
rs1563991	11	37670518		MFI	B cell	BAFF-R on IgD+ CD38-	90001705	0.1422	0.03169	T	G	0.8059	0.0063261	7.44e-06	23.1927
rs5757580	22	39658626		MFI	B cell	BAFF-R on IgD+ CD38-	90001705	0.1145	0.02569	C	T	0.4106	0.00634556	8.62e-06	23.2645
rs84434	22	43493430		MFI	B cell	BAFF-R on IgD+ CD38-	90001705	0.1131	0.02522	C	T	0.5429	0.00634872	7.49e-06	23.2762
rs5756581	22	37662436		MFI	B cell	BAFF-R on IgD+ CD38-	90001705	0.2081	0.04584	C	T	0.9198	0.00638913	5.77e-06	23.4253
rs148521375	22	43886756		MFI	B cell	BAFF-R on IgD+ CD38-	90001705	0.297	0.06487	T	C	0.038	0.00644914	4.83e-06	23.6467
rs142569090	22	46018912		MFI	B cell	BAFF-R on IgD+ CD38-	90001705	-0.3551	0.08025	T	C	0.0263	0.00645821	9.92e-06	23.6802
rs6680891	1	164083691		MFI	B cell	BAFF-R on IgD+ CD38-	90001705	0.139	0.03044	T	A	0.2122	0.00645983	5.13e-06	23.6862
rs5996329	22	43788830		MFI	B cell	BAFF-R on IgD+ CD38-	90001705	-0.1462	0.03203	G	C	0.8133	0.00649112	5.15e-06	23.8017
rs73885276	22	39974188		MFI	B cell	BAFF-R on IgD+ CD38-	90001705	-0.2232	0.04854	A	C	0.0701	0.0064949	4.38e-06	23.8156
rs79349506	22	39929210		MFI	B cell	BAFF-R on IgD+ CD38-	90001705	0.1975	0.04461	T	A	0.0919	0.00651049	9.8e-06	23.8731
rs72619567	22	45016191		MFI	B cell	BAFF-R on IgD+ CD38-	90001705	0.1571	0.03444	C	G	0.1564	0.00651262	5.27e-06	23.881
rs67995819	22	37405408		MFI	B cell	BAFF-R on IgD+ CD38-	90001705	-0.1243	0.02725	T	G	0.3032	0.00652844	5.3e-06	23.9394
rs1894523	22	45272919		MFI	B cell	BAFF-R on IgD+ CD38-	90001705	0.1161	0.02539	C	G	0.4115	0.00652846	4.95e-06	23.9395
rs2267420	22	40348520		MFI	B cell	BAFF-R on IgD+ CD38-	90001705	0.1314	0.02929	A	G	0.2546	0.00655343	7.42e-06	24.0316
rs4822199	22	43178043		MFI	B cell	BAFF-R on IgD+ CD38-	90001705	-0.1947	0.04291	T	C	0.0956	0.00655512	5.89e-06	24.0379
rs5758925	22	43161405		MFI	B cell	BAFF-R on IgD+ CD38-	90001705	0.1271	0.02826	C	T	0.2845	0.00657677	7.04e-06	24.1178
rs117574811	22	43874553		MFI	B cell	BAFF-R on IgD+ CD38-	90001705	-0.2106	0.04535	A	G	0.0807	0.00658078	3.53e-06	24.1326
rs73888182	22	40226702		MFI	B cell	BAFF-R on IgD+ CD38-	90001705	-0.1917	0.04167	C	T	0.0996	0.00659127	4.36e-06	24.1713
rs2519807	9	136826108		MFI	B cell	BAFF-R on IgD+ CD38-	90001705	-0.1252	0.02741	C	T	0.6986	0.00660101	5.13e-06	24.2073
rs448333	6	97236851		MFI	B cell	BAFF-R on IgD+ CD38-	90001705	-0.1463	0.03251	C	T	0.8091	0.00661191	7.01e-06	24.2475
rs149360322	22	45113875		MFI	B cell	BAFF-R on IgD+ CD38-	90001705	-0.2864	0.0621	A	G	0.0425	0.00667581	4.12e-06	24.4834
rs57271318	22	42872587		MFI	B cell	BAFF-R on IgD+ CD38-	90001705	-0.2516	0.05319	C	T	0.056	0.00669285	2.33e-06	24.5463
rs146605649	22	39456206		MFI	B cell	BAFF-R on IgD+ CD38-	90001705	-0.5653	0.1193	A	G	0.0106	0.00670295	2.25e-06	24.5836
rs11703312	22	39383555		MFI	B cell	BAFF-R on IgD+ CD38-	90001705	-0.3854	0.07966	G	A	0.0232	0.00673205	1.37e-06	24.6911
rs143106266	13	29908421		MFI	B cell	BAFF-R on IgD+ CD38-	90001705	-1.163	0.2462	A	C	0.0025	0.00674594	2.39e-06	24.7424
rs2925323	3	101658926		MFI	B cell	BAFF-R on IgD+ CD38-	90001705	-0.128	0.02803	T	C	0.2927	0.00678385	5.11e-06	24.8824
rs17002948	22	42688724		MFI	B cell	BAFF-R on IgD+ CD38-	90001705	0.1908	0.04052	G	T	0.104	0.00678466	2.57e-06	24.8854
rs13053883	22	44373659		MFI	B cell	BAFF-R on IgD+ CD38-	90001705	0.2971	0.06462	T	C	0.0401	0.00679525	4.41e-06	24.9245
rs12170498	22	43648664		MFI	B cell	BAFF-R on IgD+ CD38-	90001705	-0.1412	0.03095	T	C	0.2185	0.00680895	5.24e-06	24.975
rs147849341	22	39250780		MFI	B cell	BAFF-R on IgD+ CD38-	90001705	-0.2422	0.0531	T	C	0.0619	0.00681268	5.23e-06	24.9888
rs739189	22	37753999		MFI	B cell	BAFF-R on IgD+ CD38-	90001705	0.1265	0.02704	A	C	0.3092	0.00683601	3.02e-06	25.075
rs137911637	10	25305421		MFI	B cell	BAFF-R on IgD+ CD38-	90001705	0.3331	0.0735	G	A	0.032	0.00687392	6.02e-06	25.215
rs16991431	22	44484199		MFI	B cell	BAFF-R on IgD+ CD38-	90001705	-0.1521	0.03248	T	C	0.1824	0.00690008	2.96e-06	25.3116
rs77206040	22	44471123		MFI	B cell	BAFF-R on IgD+ CD38-	90001705	-0.2946	0.06336	T	C	0.0417	0.00693638	3.44e-06	25.4457
rs62238186	22	41778714		MFI	B cell	BAFF-R on IgD+ CD38-	90001705	0.3552	0.07887	T	C	0.0284	0.00696277	6.88e-06	25.5432
rs111468681	22	39392808		MFI	B cell	BAFF-R on IgD+ CD38-	90001705	0.1374	0.02941	T	C	0.2443	0.0069707	3.1e-06	25.5725
rs136147	22	36652889		MFI	B cell	BAFF-R on IgD+ CD38-	90001705	0.1198	0.02546	T	G	0.4184	0.00698489	2.61e-06	25.6249
rs2939924	10	132491701		MFI	B cell	BAFF-R on IgD+ CD38-	90001705	0.1263	0.02656	T	C	0.328	0.00703201	2.07e-06	25.7991
rs5757491	22	39526070		MFI	B cell	BAFF-R on IgD+ CD38-	90001705	-0.1369	0.02932	C	T	0.2512	0.00705054	3.13e-06	25.8675
rs117323051	22	43733778		MFI	B cell	BAFF-R on IgD+ CD38-	90001705	0.2848	0.05926	T	C	0.046	0.00711895	1.61e-06	26.1203
rs74739848	22	44310518		MFI	B cell	BAFF-R on IgD+ CD38-	90001705	0.175	0.03618	G	A	0.1354	0.00717034	1.37e-06	26.3102
rs187826601	22	41748902		MFI	B cell	BAFF-R on IgD+ CD38-	90001705	-0.5391	0.1062	T	C	0.0125	0.0071749	4.07e-07	26.3271
rs12628419	22	43714255		MFI	B cell	BAFF-R on IgD+ CD38-	90001705	-0.1913	0.04018	T	C	0.1111	0.00722815	2.01e-06	26.5239
rs55854551	22	44290483		MFI	B cell	BAFF-R on IgD+ CD38-	90001705	0.2278	0.04641	A	T	0.0765	0.00733223	9.62e-07	26.9086
rs140544730	22	39322418		MFI	B cell	BAFF-R on IgD+ CD38-	90001705	-0.2294	0.04727	G	T	0.0754	0.0073374	1.27e-06	26.9277
rs8140884	22	43333156		MFI	B cell	BAFF-R on IgD+ CD38-	90001705	0.1324	0.02725	A	G	0.2986	0.0073428	1.22e-06	26.9477
rs144270132	22	43905337		MFI	B cell	BAFF-R on IgD+ CD38-	90001705	-0.7642	0.1565	A	G	0.0064	0.00742738	1.08e-06	27.2604
rs111246308	22	43749027		MFI	B cell	BAFF-R on IgD+ CD38-	90001705	-0.2322	0.04689	T	C	0.0764	0.00760907	7.7e-07	27.9324
rs6002947	22	43154742		MFI	B cell	BAFF-R on IgD+ CD38-	90001705	0.2012	0.04049	A	G	0.1051	0.00761488	7.09e-07	27.9539
rs117050644	22	44872976		MFI	B cell	BAFF-R on IgD+ CD38-	90001705	-0.615	0.1239	T	C	0.0102	0.00763709	7.27e-07	28.036
rs6007396	22	45338865		MFI	B cell	BAFF-R on IgD+ CD38-	90001705	0.1246	0.025	A	G	0.5567	0.00766276	6.46e-07	28.131
rs107140	22	40334927		MFI	B cell	BAFF-R on IgD+ CD38-	90001705	0.1242	0.02546	G	A	0.5257	0.00769244	1.1e-06	28.2408
rs41456252	22	38653875		MFI	B cell	BAFF-R on IgD+ CD38-	90001705	0.24	0.04766	G	A	0.072	0.0076972	5.01e-07	28.2584
rs139134	22	44582929		MFI	B cell	BAFF-R on IgD+ CD38-	90001705	-0.1306	0.02615	C	A	0.6549	0.00770968	6.17e-07	28.3046
rs9614171	22	44065435		MFI	B cell	BAFF-R on IgD+ CD38-	90001705	-0.1394	0.02834	A	G	0.2733	0.00771881	9.15e-07	28.3384
rs1801274	1	161479745		MFI	B cell	BAFF-R on IgD+ CD38-	90001705	-0.1327	0.02696	G	A	0.3254	0.007731	8.91e-07	28.3835
rs5758758	22	42886952		MFI	B cell	BAFF-R on IgD+ CD38-	90001705	-0.3083	0.06163	T	G	0.0427	0.00777057	5.92e-07	28.5299
rs7289804	22	39343188		MFI	B cell	BAFF-R on IgD+ CD38-	90001705	-0.1485	0.02991	T	C	0.2284	0.00777269	7.13e-07	28.5377
rs2076213	22	44322922		MFI	B cell	BAFF-R on IgD+ CD38-	90001705	-0.2449	0.04899	G	T	0.0697	0.00777792	6e-07	28.5571
rs6003009	22	43434037		MFI	B cell	BAFF-R on IgD+ CD38-	90001705	-0.175	0.03539	T	C	0.1494	0.00778363	7.92e-07	28.5782
rs9607477	22	37974617		MFI	B cell	BAFF-R on IgD+ CD38-	90001705	0.1508	0.0302	C	G	0.2214	0.00784016	6.27e-07	28.7874
rs71325197	22	41293117		MFI	B cell	BAFF-R on IgD+ CD38-	90001705	-0.197	0.0404	C	G	0.1141	0.00784572	1.12e-06	28.808
rs6000845	22	38007812		MFI	B cell	BAFF-R on IgD+ CD38-	90001705	0.131	0.02594	A	G	0.3595	0.00790297	4.66e-07	29.0199
rs118083798	22	40462900		MFI	B cell	BAFF-R on IgD+ CD38-	90001705	0.3017	0.06048	C	T	0.0457	0.00793929	6.37e-07	29.1543
rs738407	22	44323955		MFI	B cell	BAFF-R on IgD+ CD38-	90001705	-0.1327	0.02607	C	T	0.355	0.00806417	3.76e-07	29.6166
rs2413493	22	38448295		MFI	B cell	BAFF-R on IgD+ CD38-	90001705	-0.1272	0.02525	G	C	0.5188	0.00807848	4.94e-07	29.6696
rs116470335	4	24492147		MFI	B cell	BAFF-R on IgD+ CD38-	90001705	1.591	0.3278	A	G	0.0016	0.00808714	1.26e-06	29.7016
rs137139	22	43024410		MFI	B cell	BAFF-R on IgD+ CD38-	90001705	0.1304	0.02587	T	C	0.3908	0.00809654	4.87e-07	29.7365
rs117723114	22	38146976		MFI	B cell	BAFF-R on IgD+ CD38-	90001705	-0.4946	0.09822	G	A	0.0169	0.00812873	4.99e-07	29.8556
rs13053446	22	44321079		MFI	B cell	BAFF-R on IgD+ CD38-	90001705	-0.3028	0.05987	G	C	0.0465	0.00813046	4.46e-07	29.8621
rs2008065	22	41865739		MFI	B cell	BAFF-R on IgD+ CD38-	90001705	0.1892	0.03713	G	A	0.1316	0.00818178	3.68e-07	30.0521
rs149596304	22	45835965		MFI	B cell	BAFF-R on IgD+ CD38-	90001705	-0.407	0.08105	T	C	0.0254	0.00820123	5.39e-07	30.1241
rs17003024	22	42793122		MFI	B cell	BAFF-R on IgD+ CD38-	90001705	0.4012	0.07803	T	C	0.0265	0.00830489	2.86e-07	30.5081
rs138940	22	43572650		MFI	B cell	BAFF-R on IgD+ CD38-	90001705	0.13	0.0251	T	C	0.461	0.00839859	2.36e-07	30.8552
rs12166627	22	41410915		MFI	B cell	BAFF-R on IgD+ CD38-	90001705	0.236	0.04642	A	T	0.0822	0.00840376	3.88e-07	30.8744
rs148598719	22	43363377		MFI	B cell	BAFF-R on IgD+ CD38-	90001705	0.2581	0.05049	T	C	0.0678	0.00842063	3.36e-07	30.9369
rs6007189	22	44761014		MFI	B cell	BAFF-R on IgD+ CD38-	90001705	-0.2216	0.04228	C	G	0.0949	0.00843592	1.68e-07	30.9935
rs73169364	22	39982756		MFI	B cell	BAFF-R on IgD+ CD38-	90001705	0.3285	0.06238	A	G	0.0409	0.00846619	1.48e-07	31.1057
rs145815892	22	44449165		MFI	B cell	BAFF-R on IgD+ CD38-	90001705	-0.3016	0.05785	C	T	0.0492	0.00851034	1.96e-07	31.2693
rs135765	22	38711124		MFI	B cell	BAFF-R on IgD+ CD38-	90001705	0.5371	0.1028	C	T	0.985	0.00852448	1.86e-07	31.3217
rs139207	22	44610112		MFI	B cell	BAFF-R on IgD+ CD38-	90001705	-0.1808	0.03436	C	T	0.1553	0.00857632	1.51e-07	31.5138
rs117704411	22	44581286		MFI	B cell	BAFF-R on IgD+ CD38-	90001705	-0.348	0.06599	C	T	0.0368	0.00858525	1.42e-07	31.5469
rs3935524	22	44700267		MFI	B cell	BAFF-R on IgD+ CD38-	90001705	-0.5237	0.1004	T	C	0.016	0.00863595	1.92e-07	31.7348
rs142837365	22	41271935		MFI	B cell	BAFF-R on IgD+ CD38-	90001705	-1.085	0.2052	G	A	0.0037	0.00867923	1.32e-07	31.8953
rs117316964	22	45217034		MFI	B cell	BAFF-R on IgD+ CD38-	90001705	-0.4083	0.07771	G	A	0.0269	0.00872767	1.58e-07	32.0749
rs140745259	22	41514702		MFI	B cell	BAFF-R on IgD+ CD38-	90001705	-1.412	0.2442	T	G	0.0022	0.00875317	8.02e-09	32.1694
rs148704559	22	42621232		MFI	B cell	BAFF-R on IgD+ CD38-	90001705	0.3713	0.06953	T	C	0.0331	0.00882449	9.9e-08	32.4338
rs185794015	22	44440180		MFI	B cell	BAFF-R on IgD+ CD38-	90001705	-0.4151	0.07781	C	T	0.0263	0.00882503	1.02e-07	32.4358
rs112861194	22	38979154		MFI	B cell	BAFF-R on IgD+ CD38-	90001705	-0.5911	0.1101	A	G	0.0128	0.00883013	8.4e-08	32.4547
rs76331127	22	41502451		MFI	B cell	BAFF-R on IgD+ CD38-	90001705	-0.862	0.1573	T	C	0.006	0.00886303	4.52e-08	32.5767
rs138129	22	44276105		MFI	B cell	BAFF-R on IgD+ CD38-	90001705	0.1378	0.02553	C	T	0.3737	0.00888861	7.19e-08	32.6716
rs113381045	22	41408697		MFI	B cell	BAFF-R on IgD+ CD38-	90001705	0.2417	0.04531	G	T	0.0842	0.0090094	1.02e-07	33.1196
rs9625961	22	44323219		MFI	B cell	BAFF-R on IgD+ CD38-	90001705	-0.1528	0.02847	G	A	0.2638	0.00906875	8.59e-08	33.3398
rs139063190	22	42162333		MFI	B cell	BAFF-R on IgD+ CD38-	90001705	0.2993	0.05668	A	G	0.0536	0.00908831	1.37e-07	33.4124
rs139290596	22	44349795		MFI	B cell	BAFF-R on IgD+ CD38-	90001705	-0.3226	0.05878	G	A	0.0461	0.00915298	4.35e-08	33.6523
rs8135271	22	45019262		MFI	B cell	BAFF-R on IgD+ CD38-	90001705	-0.3076	0.05837	T	G	0.0512	0.00919279	1.44e-07	33.8
rs140781542	22	38664269		MFI	B cell	BAFF-R on IgD+ CD38-	90001705	-0.4162	0.07739	A	C	0.0276	0.00929797	8e-08	34.1904
rs139047	22	44323074		MFI	B cell	BAFF-R on IgD+ CD38-	90001705	0.1426	0.02595	A	G	0.3586	0.00935424	4.18e-08	34.3993
rs145530421	22	37921434		MFI	B cell	BAFF-R on IgD+ CD38-	90001705	-0.2892	0.05348	T	C	0.0597	0.00939004	6.77e-08	34.5322
rs8142409	22	43571583		MFI	B cell	BAFF-R on IgD+ CD38-	90001705	-0.1464	0.02703	T	C	0.3247	0.00939921	6.49e-08	34.5662
rs13056800	22	44689355		MFI	B cell	BAFF-R on IgD+ CD38-	90001705	-1.003	0.1872	C	A	0.0047	0.00941204	9.05e-08	34.6138
rs73179040	22	43473405		MFI	B cell	BAFF-R on IgD+ CD38-	90001705	-0.2235	0.03982	A	G	0.1056	0.00943584	2.14e-08	34.7022
rs9607500	22	38313552		MFI	B cell	BAFF-R on IgD+ CD38-	90001705	-0.4611	0.08436	A	G	0.0229	0.00951469	4.9e-08	34.995
rs28360630	22	40676672		MFI	B cell	BAFF-R on IgD+ CD38-	90001705	0.2084	0.03686	G	T	0.1289	0.00975318	1.71e-08	35.8808
rs5758913	22	43148259		MFI	B cell	BAFF-R on IgD+ CD38-	90001705	-0.1429	0.0257	T	C	0.6047	0.0097625	2.86e-08	35.9154
rs112119625	22	41208244		MFI	B cell	BAFF-R on IgD+ CD38-	90001705	0.3134	0.05579	T	C	0.0528	0.00982434	2.07e-08	36.1452
rs188662274	22	38091241		MFI	B cell	BAFF-R on IgD+ CD38-	90001705	-0.3907	0.07075	G	A	0.0333	0.00982772	3.59e-08	36.1577
rs75737464	22	43126236		MFI	B cell	BAFF-R on IgD+ CD38-	90001705	0.4978	0.08866	A	G	0.0203	0.00985664	2.12e-08	36.2652
rs35634144	22	37638221		MFI	B cell	BAFF-R on IgD+ CD38-	90001705	0.3143	0.05625	G	C	0.0528	0.00988085	2.47e-08	36.3552
rs142952844	22	39757623		MFI	B cell	BAFF-R on IgD+ CD38-	90001705	-0.2351	0.04137	G	C	0.0996	0.00991357	1.43e-08	36.4768
rs10448601	22	46348684		MFI	B cell	BAFF-R on IgD+ CD38-	90001705	0.1836	0.03293	A	C	0.1794	0.00992497	2.63e-08	36.5191
rs132526	22	39302783		MFI	B cell	BAFF-R on IgD+ CD38-	90001705	0.1663	0.02985	C	T	0.2358	0.00996702	2.72e-08	36.6754
rs55713823	22	40201703		MFI	B cell	BAFF-R on IgD+ CD38-	90001705	0.3039	0.05397	A	G	0.0586	0.0101897	1.93e-08	37.5034
rs146264976	22	39580427		MFI	B cell	BAFF-R on IgD+ CD38-	90001705	-0.3281	0.05719	A	G	0.0508	0.0103816	1.04e-08	38.2169
rs5996223	22	43086173		MFI	B cell	BAFF-R on IgD+ CD38-	90001705	0.1454	0.02505	A	T	0.5591	0.0104229	7.01e-09	38.3705
rs138878812	22	41569496		MFI	B cell	BAFF-R on IgD+ CD38-	90001705	0.3158	0.05508	C	G	0.0561	0.0105619	1.07e-08	38.8878
rs117309320	22	39481950		MFI	B cell	BAFF-R on IgD+ CD38-	90001705	-0.4251	0.07318	T	C	0.0302	0.0105853	6.86e-09	38.9746
rs139592873	22	38840146		MFI	B cell	BAFF-R on IgD+ CD38-	90001705	-0.4783	0.08231	T	G	0.0237	0.0105867	6.75e-09	38.9802
rs78996523	22	37514022		MFI	B cell	BAFF-R on IgD+ CD38-	90001705	-1.117	0.1963	C	G	0.0043	0.010684	1.37e-08	39.3421
rs2071771	22	40415140		MFI	B cell	BAFF-R on IgD+ CD38-	90001705	0.1674	0.02865	T	C	0.2621	0.0108394	5.63e-09	39.9207
rs116921229	22	37516789		MFI	B cell	BAFF-R on IgD+ CD38-	90001705	-0.4353	0.07228	T	G	0.0296	0.0108855	1.89e-09	40.0924
rs117181659	22	42247984		MFI	B cell	BAFF-R on IgD+ CD38-	90001705	0.3031	0.05092	A	G	0.0634	0.0109105	2.88e-09	40.1855
rs13056537	22	41947716		MFI	B cell	BAFF-R on IgD+ CD38-	90001705	0.185	0.03139	C	T	0.1993	0.0109232	4.15e-09	40.2328
rs183413369	22	41808162		MFI	B cell	BAFF-R on IgD+ CD38-	90001705	0.3662	0.06407	A	G	0.0429	0.0110124	1.18e-08	40.5648
rs107402	22	43563711		MFI	B cell	BAFF-R on IgD+ CD38-	90001705	-0.1604	0.02771	G	A	0.6871	0.0110628	7.65e-09	40.7525
rs35969023	22	40098459		MFI	B cell	BAFF-R on IgD+ CD38-	90001705	-0.2786	0.04804	G	A	0.0775	0.0110984	7.26e-09	40.8852
rs76015644	22	44355693		MFI	B cell	BAFF-R on IgD+ CD38-	90001705	-0.5383	0.09015	G	A	0.0196	0.0111362	2.59e-09	41.0262
rs137963	22	40303934		MFI	B cell	BAFF-R on IgD+ CD38-	90001705	-0.249	0.0425	T	C	0.101	0.0112593	5.07e-09	41.4846
rs738557	22	37781124		MFI	B cell	BAFF-R on IgD+ CD38-	90001705	0.2	0.03309	T	G	0.8298	0.0112986	1.65e-09	41.631
rs9611804	22	42871832		MFI	B cell	BAFF-R on IgD+ CD38-	90001705	-0.151	0.02553	C	G	0.545	0.0113082	3.65e-09	41.6668
rs11090046	22	41769083		MFI	B cell	BAFF-R on IgD+ CD38-	90001705	0.266	0.04357	C	T	0.0879	0.0113455	1.13e-09	41.8061
rs143332213	22	43641046		MFI	B cell	BAFF-R on IgD+ CD38-	90001705	-0.4935	0.08068	G	C	0.0241	0.0114558	1.05e-09	42.2172
rs189503542	22	44698304		MFI	B cell	BAFF-R on IgD+ CD38-	90001705	-0.6543	0.1095	A	T	0.0137	0.0115695	2.51e-09	42.6409
rs135016	22	43498212		MFI	B cell	BAFF-R on IgD+ CD38-	90001705	-0.3909	0.06265	C	T	0.0399	0.0117071	4.88e-10	43.1543
rs1548304	22	42691238		MFI	B cell	BAFF-R on IgD+ CD38-	90001705	-0.1589	0.02598	T	C	0.6114	0.0119979	1.06e-09	44.2392
rs150453698	22	44524022		MFI	B cell	BAFF-R on IgD+ CD38-	90001705	-0.6884	0.1154	G	A	0.0129	0.0120688	2.66e-09	44.5036
rs56306647	22	42928924		MFI	B cell	BAFF-R on IgD+ CD38-	90001705	-0.3654	0.05796	G	A	0.0475	0.0120816	3.22e-10	44.5516
rs5759217	22	43606143		MFI	B cell	BAFF-R on IgD+ CD38-	90001705	-0.1763	0.02842	T	C	0.7318	0.0122007	6.24e-10	44.9962
rs133085	22	41096164		MFI	B cell	BAFF-R on IgD+ CD38-	90001705	-0.1601	0.02606	T	C	0.3912	0.0122092	8.96e-10	45.0278
rs6519064	22	37847465		MFI	B cell	BAFF-R on IgD+ CD38-	90001705	0.1807	0.02913	A	G	0.2492	0.0122185	6.11e-10	45.0627
rs73176418	22	44226266		MFI	B cell	BAFF-R on IgD+ CD38-	90001705	-0.3663	0.05813	T	C	0.0479	0.0122383	3.32e-10	45.1366
rs151125173	22	44688211		MFI	B cell	BAFF-R on IgD+ CD38-	90001705	-0.4813	0.07803	G	A	0.0272	0.012259	7.65e-10	45.2137
rs2076079	22	43520263		MFI	B cell	BAFF-R on IgD+ CD38-	90001705	0.1578	0.02524	G	A	0.5599	0.0122717	4.52e-10	45.2614
rs9611084	22	39437591		MFI	B cell	BAFF-R on IgD+ CD38-	90001705	0.1874	0.02969	T	G	0.2314	0.012492	3.12e-10	46.0841
rs144712270	22	39719566		MFI	B cell	BAFF-R on IgD+ CD38-	90001705	-0.6756	0.1099	A	G	0.014	0.0126013	8.84e-10	46.4923
rs9623081	22	40256486		MFI	B cell	BAFF-R on IgD+ CD38-	90001705	0.1747	0.02763	A	G	0.292	0.0126192	2.87e-10	46.5593
rs138464	22	38906432		MFI	B cell	BAFF-R on IgD+ CD38-	90001705	-0.1617	0.02537	T	C	0.5818	0.0127235	2.08e-10	46.9492
rs112374923	22	44073254		MFI	B cell	BAFF-R on IgD+ CD38-	90001705	-0.311	0.04851	A	G	0.0724	0.0129912	1.63e-10	47.95
rs117047903	22	41742437		MFI	B cell	BAFF-R on IgD+ CD38-	90001705	-0.4713	0.07328	T	A	0.0303	0.0130528	1.43e-10	48.1804
rs13058590	22	39641412		MFI	B cell	BAFF-R on IgD+ CD38-	90001705	-0.3832	0.05906	T	C	0.0468	0.0131012	9.84e-11	48.3612
rs118166233	22	41195121		MFI	B cell	BAFF-R on IgD+ CD38-	90001705	-0.6691	0.1036	T	C	0.0151	0.0133162	1.21e-10	49.1657
rs9607627	22	39647580		MFI	B cell	BAFF-R on IgD+ CD38-	90001705	0.2005	0.03062	G	C	0.2096	0.0133198	6.67e-11	49.179
rs141791242	22	40359877		MFI	B cell	BAFF-R on IgD+ CD38-	90001705	0.191	0.02957	A	G	0.2451	0.0134999	1.2e-10	49.853
rs132945	22	38548552		MFI	B cell	BAFF-R on IgD+ CD38-	90001705	-0.2428	0.0374	A	T	0.132	0.0135089	9.62e-11	49.887
rs149593440	22	39095653		MFI	B cell	BAFF-R on IgD+ CD38-	90001705	-0.3459	0.05294	C	T	0.0602	0.0135383	7.25e-11	49.9968
rs12170003	22	37748690		MFI	B cell	BAFF-R on IgD+ CD38-	90001705	-0.3352	0.0507	T	C	0.065	0.0136572	4.37e-11	50.4422
rs6001490	22	39594580		MFI	B cell	BAFF-R on IgD+ CD38-	90001705	-0.18	0.02758	A	G	0.3074	0.0137963	7.69e-11	50.9629
rs142894868	22	37565404		MFI	B cell	BAFF-R on IgD+ CD38-	90001705	-0.7384	0.1099	T	G	0.0129	0.0138856	2.12e-11	51.2975
rs2958667	22	40363433		MFI	B cell	BAFF-R on IgD+ CD38-	90001705	-0.3494	0.05157	G	A	0.0606	0.0138995	1.44e-11	51.3496
rs11704158	22	39768080		MFI	B cell	BAFF-R on IgD+ CD38-	90001705	0.251	0.03805	T	G	0.1266	0.0139323	4.86e-11	51.4727
rs62238259	22	42803808		MFI	B cell	BAFF-R on IgD+ CD38-	90001705	0.2154	0.03302	A	C	0.1853	0.0140086	7.89e-11	51.7584
rs737724	22	44833082		MFI	B cell	BAFF-R on IgD+ CD38-	90001705	0.1761	0.02622	A	G	0.348	0.0140726	2.17e-11	51.9984
rs138818147	22	41733262		MFI	B cell	BAFF-R on IgD+ CD38-	90001705	0.3175	0.04694	A	G	0.0761	0.0141751	1.57e-11	52.3825
rs132903	22	41797824		MFI	B cell	BAFF-R on IgD+ CD38-	90001705	-0.1921	0.02843	A	G	0.2602	0.0142071	1.64e-11	52.5025
rs5996309	22	43714716		MFI	B cell	BAFF-R on IgD+ CD38-	90001705	-0.1725	0.0245	G	A	0.5229	0.0148469	2.3e-12	54.9024
rs5758727	22	42848354		MFI	B cell	BAFF-R on IgD+ CD38-	90001705	0.2359	0.0341	T	G	0.1594	0.014913	5.32e-12	55.1503
rs117458132	22	39738379		MFI	B cell	BAFF-R on IgD+ CD38-	90001705	-0.3311	0.0495	T	C	0.0735	0.0149307	2.62e-11	55.2171
rs742550	22	44515711		MFI	B cell	BAFF-R on IgD+ CD38-	90001705	-0.377	0.05472	A	G	0.0564	0.0151279	6.62e-12	55.9576
rs115848830	22	44829954		MFI	B cell	BAFF-R on IgD+ CD38-	90001705	-0.4744	0.06728	T	C	0.035	0.0152025	2.12e-12	56.2376
rs77273762	22	40044235		MFI	B cell	BAFF-R on IgD+ CD38-	90001705	-0.7779	0.1124	A	G	0.0128	0.015293	5.29e-12	56.5776
rs8140084	22	43646647		MFI	B cell	BAFF-R on IgD+ CD38-	90001705	-0.4228	0.06066	A	G	0.0449	0.0153319	3.74e-12	56.7237
rs2142695	22	42581248		MFI	B cell	BAFF-R on IgD+ CD38-	90001705	0.3131	0.04551	T	C	0.0868	0.0155411	7.06e-12	57.51
rs12483853	22	40539525		MFI	B cell	BAFF-R on IgD+ CD38-	90001705	-0.3065	0.04303	C	G	0.0925	0.0157717	1.27e-12	58.3771
rs111381709	22	39487029		MFI	B cell	BAFF-R on IgD+ CD38-	90001705	-0.3711	0.05221	A	G	0.0616	0.0159214	1.42e-12	58.94
rs5764048	22	44374267		MFI	B cell	BAFF-R on IgD+ CD38-	90001705	-0.1824	0.02544	G	A	0.399	0.0159561	8.86e-13	59.0706
rs79928737	22	38823838		MFI	B cell	BAFF-R on IgD+ CD38-	90001705	-0.594	0.08159	T	C	0.0233	0.0160591	4.07e-13	59.458
rs5757746	22	40000442		MFI	B cell	BAFF-R on IgD+ CD38-	90001705	-0.2194	0.03001	A	G	0.2204	0.0165419	3.24e-13	61.2759
rs114607	22	40376383		MFI	B cell	BAFF-R on IgD+ CD38-	90001705	-0.1851	0.02516	G	A	0.4739	0.0170843	2.31e-13	63.32
rs145628748	22	43610730		MFI	B cell	BAFF-R on IgD+ CD38-	90001705	-0.5717	0.07727	T	C	0.0272	0.0172965	1.7e-13	64.1203
rs5757710	22	39938303		MFI	B cell	BAFF-R on IgD+ CD38-	90001705	-0.195	0.0259	C	T	0.3503	0.0173082	6.49e-14	64.1644
rs9612019	22	43572420		MFI	B cell	BAFF-R on IgD+ CD38-	90001705	-0.2514	0.03359	A	G	0.17	0.0178356	9.02e-14	66.155
rs12484428	22	40102614		MFI	B cell	BAFF-R on IgD+ CD38-	90001705	-0.4466	0.05819	T	C	0.0475	0.0180479	2.11e-14	66.9568
rs2267408	22	39758830		MFI	B cell	BAFF-R on IgD+ CD38-	90001705	0.2021	0.02587	G	C	0.6501	0.0185818	7.34e-15	68.975
rs118162361	22	43569380		MFI	B cell	BAFF-R on IgD+ CD38-	90001705	-0.2984	0.03809	A	G	0.1251	0.0194914	6.18e-15	72.4188
rs950553	22	43725421		MFI	B cell	BAFF-R on IgD+ CD38-	90001705	0.2487	0.03129	C	T	0.1963	0.0195162	2.46e-15	72.5128
rs2228415	22	40742686		MFI	B cell	BAFF-R on IgD+ CD38-	90001705	-0.3884	0.04953	T	C	0.072	0.020159	5.78e-15	74.9501
rs118033792	22	40355729		MFI	B cell	BAFF-R on IgD+ CD38-	90001705	-0.2606	0.0326	C	T	0.1831	0.0203159	1.75e-15	75.5456
rs5757678	22	39843409		MFI	B cell	BAFF-R on IgD+ CD38-	90001705	0.2107	0.02589	T	C	0.6417	0.0204145	5.47e-16	75.9197
rs78434681	22	44757870		MFI	B cell	BAFF-R on IgD+ CD38-	90001705	-0.6871	0.08379	A	C	0.0226	0.0208569	3.26e-16	77.6004
rs112057490	22	41013857		MFI	B cell	BAFF-R on IgD+ CD38-	90001705	-0.3899	0.04872	C	T	0.0741	0.0208602	1.64e-15	77.6128
rs76940643	22	42983217		MFI	B cell	BAFF-R on IgD+ CD38-	90001705	-0.3036	0.03638	C	T	0.1331	0.0212706	9.92e-17	79.173
rs117003628	22	40567889		MFI	B cell	BAFF-R on IgD+ CD38-	90001705	-1	0.1227	C	G	0.0111	0.0219536	4.75e-16	81.7721
rs55706518	22	39780097		MFI	B cell	BAFF-R on IgD+ CD38-	90001705	-0.6822	0.07942	T	C	0.0246	0.0223342	1.28e-17	83.2224
rs9611061	22	39375623		MFI	B cell	BAFF-R on IgD+ CD38-	90001705	-0.4284	0.05214	C	G	0.0653	0.0224034	2.89e-16	83.486
rs66536338	22	43573834		MFI	B cell	BAFF-R on IgD+ CD38-	90001705	-0.3513	0.04094	C	A	0.1026	0.0227258	1.37e-17	84.7154
rs141418066	22	41583916		MFI	B cell	BAFF-R on IgD+ CD38-	90001705	-0.4663	0.05644	T	C	0.0562	0.0230663	1.98e-16	86.0144
rs2142827	22	42874781		MFI	B cell	BAFF-R on IgD+ CD38-	90001705	-0.3124	0.03585	A	G	0.1418	0.0237529	4.43e-18	88.6372
rs5750840	22	39863326		MFI	B cell	BAFF-R on IgD+ CD38-	90001705	-0.2677	0.02988	C	G	0.2214	0.0247069	5.13e-19	92.2875
rs8137939	22	42696005		MFI	B cell	BAFF-R on IgD+ CD38-	90001705	0.2345	0.02612	A	G	0.3477	0.0249441	4.21e-19	93.196
rs79328498	22	44601093		MFI	B cell	BAFF-R on IgD+ CD38-	90001705	-0.8659	0.0958	C	G	0.0176	0.0259278	2.51e-19	96.9694
rs190529651	22	38163121		MFI	B cell	BAFF-R on IgD+ CD38-	90001705	-1.022	0.109	A	G	0.0128	0.0263965	1.11e-20	98.7698
rs35998301	22	42873630		MFI	B cell	BAFF-R on IgD+ CD38-	90001705	-0.2397	0.02599	C	G	0.3695	0.0267711	4.83e-20	100.21
rs55638148	22	42110234		MFI	B cell	BAFF-R on IgD+ CD38-	90001705	-0.5251	0.05875	A	G	0.0516	0.026987	6.19e-19	101.041
rs116996173	22	40305664		MFI	B cell	BAFF-R on IgD+ CD38-	90001705	-0.8488	0.09064	A	G	0.0195	0.0275501	1.3e-20	103.208
rs141435567	22	43468137		MFI	B cell	BAFF-R on IgD+ CD38-	90001705	-0.4538	0.04796	A	G	0.0743	0.0283281	5.24e-21	106.208
rs5758918	22	43155270		MFI	B cell	BAFF-R on IgD+ CD38-	90001705	-0.2608	0.0273	C	G	0.2996	0.0285452	2.24e-21	107.046
rs9614288	22	44297686		MFI	B cell	BAFF-R on IgD+ CD38-	90001705	-0.2929	0.02909	T	A	0.2346	0.0308095	1.54e-23	115.807
rs142202860	22	40590761		MFI	B cell	BAFF-R on IgD+ CD38-	90001705	-0.5298	0.05241	T	C	0.059	0.031167	1.02e-23	117.194
rs148646251	22	40987104		MFI	B cell	BAFF-R on IgD+ CD38-	90001705	-0.5534	0.05621	G	A	0.0546	0.0316167	1.38e-22	118.94
rs6002907	22	43092556		MFI	B cell	BAFF-R on IgD+ CD38-	90001705	-0.3969	0.03938	T	C	0.1132	0.0316275	1.39e-23	118.982
rs74322737	22	41697981		MFI	B cell	BAFF-R on IgD+ CD38-	90001705	-0.6583	0.06436	G	T	0.038	0.0316837	3.13e-24	119.201
rs137056	22	42970242		MFI	B cell	BAFF-R on IgD+ CD38-	90001705	0.3421	0.03411	A	G	0.8361	0.0320755	2.3e-23	120.723
rs74538360	22	42419459		MFI	B cell	BAFF-R on IgD+ CD38-	90001705	0.3329	0.03066	A	G	0.2081	0.0365258	4.67e-27	138.108
rs116900029	22	42761285		MFI	B cell	BAFF-R on IgD+ CD38-	90001705	-0.4578	0.04299	T	C	0.0966	0.0365796	4.23e-26	138.319
rs12484084	22	41410922		MFI	B cell	BAFF-R on IgD+ CD38-	90001705	-0.3368	0.03124	C	T	0.2027	0.0366648	1.05e-26	138.654
rs735537	22	42812471		MFI	B cell	BAFF-R on IgD+ CD38-	90001705	0.2754	0.0251	G	A	0.4586	0.0376626	1.45e-27	142.575
rs187749054	22	42870441		MFI	B cell	BAFF-R on IgD+ CD38-	90001705	-0.5965	0.05332	A	G	0.0561	0.0376825	1.36e-28	142.653
rs80132412	22	39691045		MFI	B cell	BAFF-R on IgD+ CD38-	90001705	-1.21	0.1081	T	C	0.0134	0.0387121	1.38e-28	146.708
rs713767	22	39997710		MFI	B cell	BAFF-R on IgD+ CD38-	90001705	-0.9873	0.08729	G	A	0.0203	0.0387719	3.53e-29	146.943
rs5759140	22	43472999		MFI	B cell	BAFF-R on IgD+ CD38-	90001705	-0.3018	0.02659	C	T	0.3243	0.0399181	2.3e-29	151.468
rs5759079	22	43393437		MFI	B cell	BAFF-R on IgD+ CD38-	90001705	-0.4487	0.03597	A	G	0.1407	0.0486834	5.11e-35	186.43
rs28722907	22	42348062		MFI	B cell	BAFF-R on IgD+ CD38-	90001705	-0.501	0.038	A	G	0.1218	0.0536965	8.03e-39	206.716
rs139496	22	41639728		MFI	B cell	BAFF-R on IgD+ CD38-	90001705	0.344	0.02615	G	T	0.6484	0.0539559	1.24e-38	207.772
rs140725954	22	43080791		MFI	B cell	BAFF-R on IgD+ CD38-	90001705	-0.931	0.06891	G	T	0.0324	0.0543463	1.28e-40	209.362
rs6002503	22	42208672		MFI	B cell	BAFF-R on IgD+ CD38-	90001705	-0.354	0.02607	G	A	0.3601	0.0577526	5.2e-41	223.288
rs111993863	22	42855698		MFI	B cell	BAFF-R on IgD+ CD38-	90001705	-0.9088	0.06628	A	G	0.0364	0.0579382	9.4e-42	224.05
rs7292894	22	42214719		MFI	B cell	BAFF-R on IgD+ CD38-	90001705	-0.8409	0.05372	T	C	0.054	0.0722443	1.72e-53	283.68
rs62240996	22	42354389		MFI	B cell	BAFF-R on IgD+ CD38-	90001705	0.4151	0.02538	C	A	0.3734	0.0806307	4.48e-58	319.499
rs134867	22	42651221		MFI	B cell	BAFF-R on IgD+ CD38-	90001705	0.4213	0.02488	C	T	0.5859	0.0861275	5.35e-62	343.333
rs138378981	22	41986143		MFI	B cell	BAFF-R on IgD+ CD38-	90001705	-1.368	0.07779	A	G	0.0237	0.0866032	1.62e-66	345.409
rs149414807	22	41951320		MFI	B cell	BAFF-R on IgD+ CD38-	90001705	-1.284	0.07387	A	G	0.0274	0.0878709	4.08e-65	350.952
rs118017929	22	42529366		MFI	B cell	BAFF-R on IgD+ CD38-	90001705	-1.429	0.03861	G	C	0.0838	0.313566	1e-200	1664.14
rs73165129	22	42315371		MFI	B cell	BAFF-R on IgD+ CD38-	90001705	-1.496	0.03378	T	C	0.0989	0.398899	1e-200	2417.54
rs111814782	22	44718819		MFI	B cell	BAFF-R on IgD+ CD38- naive	90001706	0.4648	0.1047	A	G	0.0264	0.0111057	9.49e-06	20.6079
rs9896701	17	68048182		MFI	B cell	BAFF-R on IgD+ CD38- naive	90001706	0.159	0.03572	G	A	0.3481	0.0114739	9.11e-06	21.2989
rs139134	22	44582929		MFI	B cell	BAFF-R on IgD+ CD38- naive	90001706	-0.1599	0.03533	C	A	0.6584	0.011501	6.38e-06	21.3498
rs147730115	21	26858465		MFI	B cell	BAFF-R on IgD+ CD38- naive	90001706	1.122	0.2447	A	C	0.0046	0.0115285	4.84e-06	21.4014
rs74417775	22	37437172		MFI	B cell	BAFF-R on IgD+ CD38- naive	90001706	-0.7331	0.1605	A	G	0.0109	0.0115884	5.27e-06	21.514
rs2570487	2	104459443		MFI	B cell	BAFF-R on IgD+ CD38- naive	90001706	-0.6437	0.1432	A	T	0.9858	0.0116004	7.35e-06	21.5366
rs6804241	3	61516583		MFI	B cell	BAFF-R on IgD+ CD38- naive	90001706	-0.2297	0.05138	G	A	0.8737	0.0116444	8.26e-06	21.6192
rs1368364	5	146926845		MFI	B cell	BAFF-R on IgD+ CD38- naive	90001706	-0.1536	0.03415	G	C	0.5544	0.0116568	7.31e-06	21.6426
rs150624416	10	57677034		MFI	B cell	BAFF-R on IgD+ CD38- naive	90001706	0.4537	0.1014	A	G	0.0294	0.0117478	8.16e-06	21.8134
rs59598877	2	196505282		MFI	B cell	BAFF-R on IgD+ CD38- naive	90001706	0.2314	0.05161	G	T	0.1257	0.0117693	7.81e-06	21.854
rs7511467	22	44702692		MFI	B cell	BAFF-R on IgD+ CD38- naive	90001706	0.1588	0.03507	A	G	0.3764	0.0118382	6.35e-06	21.9834
rs184829133	22	39489749		MFI	B cell	BAFF-R on IgD+ CD38- naive	90001706	-0.5123	0.1156	C	T	0.0231	0.0118452	9.86e-06	21.9964
rs55846026	4	130179421		MFI	B cell	BAFF-R on IgD+ CD38- naive	90001706	0.3233	0.07231	C	T	0.0607	0.0119189	8.25e-06	22.1349
rs1353812	3	155907740		MFI	B cell	BAFF-R on IgD+ CD38- naive	90001706	0.1725	0.03852	C	A	0.7202	0.0119925	7.94e-06	22.2733
rs2142827	22	42874781		MFI	B cell	BAFF-R on IgD+ CD38- naive	90001706	-0.221	0.04842	A	G	0.1443	0.0120615	5.35e-06	22.4031
rs17596501	5	1557372		MFI	B cell	BAFF-R on IgD+ CD38- naive	90001706	0.162	0.03541	A	G	0.3606	0.012102	5.08e-06	22.4793
rs112861194	22	38979154		MFI	B cell	BAFF-R on IgD+ CD38- naive	90001706	-0.715	0.1532	A	G	0.0122	0.0123217	3.26e-06	22.8924
rs107140	22	40334927		MFI	B cell	BAFF-R on IgD+ CD38- naive	90001706	0.1573	0.03474	G	A	0.528	0.0123328	6.3e-06	22.9134
rs137139	22	43024410		MFI	B cell	BAFF-R on IgD+ CD38- naive	90001706	0.161	0.03577	T	C	0.3914	0.0123491	7.17e-06	22.9439
rs10155189	4	38927396		MFI	B cell	BAFF-R on IgD+ CD38- naive	90001706	0.1673	0.03668	C	T	0.6696	0.0123845	5.43e-06	23.0105
rs7504122	18	10226551		MFI	B cell	BAFF-R on IgD+ CD38- naive	90001706	-0.1806	0.04032	T	C	0.2548	0.0123862	7.98e-06	23.0137
rs9815713	3	153568131		MFI	B cell	BAFF-R on IgD+ CD38- naive	90001706	0.2446	0.0528	G	A	0.1173	0.0123895	3.88e-06	23.02
rs189503542	22	44698304		MFI	B cell	BAFF-R on IgD+ CD38- naive	90001706	-0.6658	0.1463	A	T	0.0142	0.0124107	5.7e-06	23.0597
rs34179073	22	44328832		MFI	B cell	BAFF-R on IgD+ CD38- naive	90001706	-0.3324	0.07079	T	C	0.0602	0.0125021	2.86e-06	23.2319
rs9625961	22	44323219		MFI	B cell	BAFF-R on IgD+ CD38- naive	90001706	-0.1788	0.03941	G	A	0.2681	0.0125462	6.11e-06	23.3149
rs75589560	8	129239338		MFI	B cell	BAFF-R on IgD+ CD38- naive	90001706	0.3871	0.08431	G	C	0.0441	0.0126336	4.69e-06	23.4793
rs3935524	22	44700267		MFI	B cell	BAFF-R on IgD+ CD38- naive	90001706	-0.6442	0.1377	T	C	0.0155	0.0126654	3.11e-06	23.5391
rs79451942	11	109330334		MFI	B cell	BAFF-R on IgD+ CD38- naive	90001706	-0.5787	0.1229	T	G	0.0193	0.0126774	2.7e-06	23.5617
rs528009599	22	40568020		MFI	B cell	BAFF-R on IgD+ CD38- naive	90001706	-0.7887	0.1754	A	G	0.0103	0.0126822	7.37e-06	23.5708
rs117826659	22	39919408		MFI	B cell	BAFF-R on IgD+ CD38- naive	90001706	-0.9915	0.205	A	G	0.0065	0.0126969	1.42e-06	23.5984
rs139758246	16	1227020		MFI	B cell	BAFF-R on IgD+ CD38- naive	90001706	-0.6514	0.1425	C	T	0.0152	0.0127033	5.19e-06	23.6105
rs8142409	22	43571583		MFI	B cell	BAFF-R on IgD+ CD38- naive	90001706	-0.1703	0.03772	T	C	0.325	0.0127247	6.77e-06	23.6507
rs144214275	22	41570278		MFI	B cell	BAFF-R on IgD+ CD38- naive	90001706	0.362	0.07821	C	A	0.0512	0.0127319	3.95e-06	23.6642
rs737724	22	44833082		MFI	B cell	BAFF-R on IgD+ CD38- naive	90001706	0.1687	0.03618	A	G	0.343	0.0128268	3.34e-06	23.8431
rs149596304	22	45835965		MFI	B cell	BAFF-R on IgD+ CD38- naive	90001706	-0.5435	0.1155	T	C	0.0223	0.0128807	2.71e-06	23.9445
rs17003016	22	42773470		MFI	B cell	BAFF-R on IgD+ CD38- naive	90001706	0.6197	0.1299	A	G	0.0171	0.0129092	1.97e-06	23.9981
rs188662274	22	38091241		MFI	B cell	BAFF-R on IgD+ CD38- naive	90001706	-0.4652	0.0989	G	A	0.0308	0.0129203	2.75e-06	24.0191
rs132951	22	38548973		MFI	B cell	BAFF-R on IgD+ CD38- naive	90001706	-0.2499	0.05383	C	G	0.1173	0.0129322	3.69e-06	24.0416
rs5758321	22	41777461		MFI	B cell	BAFF-R on IgD+ CD38- naive	90001706	0.1849	0.03936	C	T	0.7433	0.0130465	2.83e-06	24.2568
rs4988409	22	43519082		MFI	B cell	BAFF-R on IgD+ CD38- naive	90001706	0.1931	0.04066	G	A	0.2281	0.0131305	2.21e-06	24.415
rs9612042	22	43730300		MFI	B cell	BAFF-R on IgD+ CD38- naive	90001706	0.2646	0.05628	C	T	0.1048	0.0131368	2.77e-06	24.427
rs130658	22	39610439		MFI	B cell	BAFF-R on IgD+ CD38- naive	90001706	0.1649	0.0351	A	G	0.5895	0.0131604	2.81e-06	24.4713
rs115650989	8	145510474		MFI	B cell	BAFF-R on IgD+ CD38- naive	90001706	-0.4764	0.09988	A	G	0.0299	0.0131662	1.99e-06	24.4824
rs11599977	11	38419307		MFI	B cell	BAFF-R on IgD+ CD38- naive	90001706	0.196	0.04096	A	G	0.7787	0.0132402	1.84e-06	24.6217
rs148239107	22	43651715		MFI	B cell	BAFF-R on IgD+ CD38- naive	90001706	1.111	0.2372	T	C	0.0054	0.0132587	3e-06	24.6566
rs8140084	22	43646647		MFI	B cell	BAFF-R on IgD+ CD38- naive	90001706	-0.3946	0.08219	A	G	0.0449	0.0133549	1.7e-06	24.8379
rs76331127	22	41502451		MFI	B cell	BAFF-R on IgD+ CD38- naive	90001706	-1.117	0.2345	T	C	0.0054	0.0134023	2.04e-06	24.9273
rs12484428	22	40102614		MFI	B cell	BAFF-R on IgD+ CD38- naive	90001706	-0.3754	0.07644	T	C	0.0528	0.0140959	9.9e-07	26.2359
rs5756854	22	38331234		MFI	B cell	BAFF-R on IgD+ CD38- naive	90001706	0.1681	0.03451	C	A	0.4763	0.0140971	1.22e-06	26.238
rs142837365	22	41271935		MFI	B cell	BAFF-R on IgD+ CD38- naive	90001706	-1.314	0.2601	G	A	0.0041	0.0141	4.79e-07	26.2436
rs111381709	22	39487029		MFI	B cell	BAFF-R on IgD+ CD38- naive	90001706	-0.3687	0.07536	A	G	0.0553	0.0142035	1.08e-06	26.4389
rs16991431	22	44484199		MFI	B cell	BAFF-R on IgD+ CD38- naive	90001706	-0.2184	0.04411	T	C	0.1837	0.0143052	8.06e-07	26.631
rs57736830	5	168402085		MFI	B cell	BAFF-R on IgD+ CD38- naive	90001706	-0.2285	0.04582	G	C	0.1644	0.0143451	6.67e-07	26.7063
rs11704158	22	39768080		MFI	B cell	BAFF-R on IgD+ CD38- naive	90001706	0.247	0.05157	T	G	0.1366	0.0143909	1.81e-06	26.7928
rs139346627	22	37688381		MFI	B cell	BAFF-R on IgD+ CD38- naive	90001706	-0.8265	0.1626	C	T	0.0109	0.0147293	4.07e-07	27.4323
rs73451452	7	137804100		MFI	B cell	BAFF-R on IgD+ CD38- naive	90001706	0.4597	0.09304	A	T	0.0362	0.014746	8.49e-07	27.4639
rs192756643	22	41894040		MFI	B cell	BAFF-R on IgD+ CD38- naive	90001706	0.4204	0.08699	T	C	0.0438	0.014804	1.46e-06	27.5735
rs1548304	22	42691238		MFI	B cell	BAFF-R on IgD+ CD38- naive	90001706	-0.1764	0.0358	T	C	0.61	0.0148054	9.11e-07	27.5763
rs6519064	22	37847465		MFI	B cell	BAFF-R on IgD+ CD38- naive	90001706	0.1951	0.0388	A	G	0.2646	0.0148135	5.46e-07	27.5915
rs2294923	22	44379740		MFI	B cell	BAFF-R on IgD+ CD38- naive	90001706	-0.2445	0.04761	A	C	0.1453	0.014848	3.1e-07	27.6567
rs2071841	22	37870771		MFI	B cell	BAFF-R on IgD+ CD38- naive	90001706	-0.3517	0.07067	A	G	0.0642	0.0148625	7.06e-07	27.6842
rs9623081	22	40256486		MFI	B cell	BAFF-R on IgD+ CD38- naive	90001706	0.1924	0.03842	A	G	0.2874	0.0151626	6.01e-07	28.2517
rs145815892	22	44449165		MFI	B cell	BAFF-R on IgD+ CD38- naive	90001706	-0.3825	0.07521	C	T	0.0553	0.0152866	4.04e-07	28.4864
rs5750840	22	39863326		MFI	B cell	BAFF-R on IgD+ CD38- naive	90001706	-0.211	0.04147	C	G	0.2202	0.0152896	3.98e-07	28.492
rs185794015	22	44440180		MFI	B cell	BAFF-R on IgD+ CD38- naive	90001706	-0.5897	0.1149	C	T	0.0226	0.0153629	3.18e-07	28.6308
rs17003459	22	43439262		MFI	B cell	BAFF-R on IgD+ CD38- naive	90001706	0.2013	0.03896	A	G	0.2545	0.0153763	2.64e-07	28.6562
rs5757710	22	39938303		MFI	B cell	BAFF-R on IgD+ CD38- naive	90001706	-0.1854	0.03532	C	T	0.3383	0.0153891	1.72e-07	28.6803
rs2012735	22	39411865		MFI	B cell	BAFF-R on IgD+ CD38- naive	90001706	0.1774	0.03387	T	C	0.5231	0.0157018	1.81e-07	29.2724
rs117047903	22	41742437		MFI	B cell	BAFF-R on IgD+ CD38- naive	90001706	-0.5315	0.1019	T	A	0.0289	0.0158562	2.03e-07	29.5649
rs12019221	22	43512589		MFI	B cell	BAFF-R on IgD+ CD38- naive	90001706	-0.2022	0.03822	T	C	0.2643	0.0158997	1.36e-07	29.6474
rs73176418	22	44226266		MFI	B cell	BAFF-R on IgD+ CD38- naive	90001706	-0.4155	0.07928	T	C	0.0484	0.0159027	1.79e-07	29.6531
rs117086217	22	39876838		MFI	B cell	BAFF-R on IgD+ CD38- naive	90001706	-0.5401	0.1016	G	A	0.0283	0.0160434	1.19e-07	29.9197
rs9611804	22	42871832		MFI	B cell	BAFF-R on IgD+ CD38- naive	90001706	-0.18	0.03468	C	G	0.5471	0.0160562	2.33e-07	29.944
rs78996523	22	37514022		MFI	B cell	BAFF-R on IgD+ CD38- naive	90001706	-1.354	0.2607	C	G	0.0044	0.0160622	2.28e-07	29.9553
rs150453698	22	44524022		MFI	B cell	BAFF-R on IgD+ CD38- naive	90001706	-0.8069	0.1559	G	A	0.0125	0.0160737	2.53e-07	29.9771
rs8135271	22	45019262		MFI	B cell	BAFF-R on IgD+ CD38- naive	90001706	-0.4137	0.07954	T	G	0.0498	0.0161974	2.2e-07	30.2116
rs5757300	22	39224248		MFI	B cell	BAFF-R on IgD+ CD38- naive	90001706	0.209	0.03996	C	T	0.7441	0.0166351	1.9e-07	31.0417
rs13058560	22	42955655		MFI	B cell	BAFF-R on IgD+ CD38- naive	90001706	-0.2505	0.04709	A	G	0.1573	0.0166359	1.17e-07	31.0434
rs77516118	22	39647168		MFI	B cell	BAFF-R on IgD+ CD38- naive	90001706	0.227	0.04292	C	T	0.2028	0.0166616	1.39e-07	31.0921
rs79928737	22	38823838		MFI	B cell	BAFF-R on IgD+ CD38- naive	90001706	-0.5966	0.1109	T	C	0.024	0.0166747	8.48e-08	31.1169
rs35291683	21	42576275		MFI	B cell	BAFF-R on IgD+ CD38- naive	90001706	0.2993	0.05538	A	G	0.107	0.017119	7.34e-08	31.9605
rs149688578	22	39704126		MFI	B cell	BAFF-R on IgD+ CD38- naive	90001706	-0.3652	0.06905	A	G	0.0694	0.0172272	1.38e-07	32.166
rs149593440	22	39095653		MFI	B cell	BAFF-R on IgD+ CD38- naive	90001706	-0.4095	0.07492	C	T	0.0561	0.0177593	5.25e-08	33.1776
rs2267408	22	39758830		MFI	B cell	BAFF-R on IgD+ CD38- naive	90001706	0.2	0.03584	G	C	0.6606	0.0179366	2.73e-08	33.5148
rs5757746	22	40000442		MFI	B cell	BAFF-R on IgD+ CD38- naive	90001706	-0.2274	0.04078	A	G	0.2333	0.0184991	2.82e-08	34.5857
rs138818147	22	41733262		MFI	B cell	BAFF-R on IgD+ CD38- naive	90001706	0.3405	0.06058	A	G	0.0898	0.018953	2.2e-08	35.4506
rs139290596	22	44349795		MFI	B cell	BAFF-R on IgD+ CD38- naive	90001706	-0.4571	0.07916	G	A	0.0482	0.019171	9.07e-09	35.8664
rs7289804	22	39343188		MFI	B cell	BAFF-R on IgD+ CD38- naive	90001706	-0.2349	0.04061	T	C	0.23	0.0195441	8.52e-09	36.5782
rs77742441	22	44827243		MFI	B cell	BAFF-R on IgD+ CD38- naive	90001706	-0.5444	0.09219	C	T	0.0343	0.0196337	4.19e-09	36.7494
rs114607	22	40376383		MFI	B cell	BAFF-R on IgD+ CD38- naive	90001706	-0.2055	0.03429	G	A	0.4725	0.0210513	2.51e-09	39.4597
rs112057490	22	41013857		MFI	B cell	BAFF-R on IgD+ CD38- naive	90001706	-0.3811	0.06431	C	T	0.0797	0.0213057	3.69e-09	39.947
rs9612019	22	43572420		MFI	B cell	BAFF-R on IgD+ CD38- naive	90001706	-0.2779	0.04653	A	G	0.1666	0.0214455	2.81e-09	40.2149
rs2228415	22	40742686		MFI	B cell	BAFF-R on IgD+ CD38- naive	90001706	-0.386	0.06495	T	C	0.0784	0.0215309	3.35e-09	40.3787
rs141418066	22	41583916		MFI	B cell	BAFF-R on IgD+ CD38- naive	90001706	-0.4452	0.07527	T	C	0.0588	0.0219381	3.95e-09	41.1594
rs12483853	22	40539525		MFI	B cell	BAFF-R on IgD+ CD38- naive	90001706	-0.3637	0.05814	C	G	0.0923	0.0221646	4.88e-10	41.594
rs116996173	22	40305664		MFI	B cell	BAFF-R on IgD+ CD38- naive	90001706	-0.8276	0.1355	A	G	0.0166	0.0223619	1.24e-09	41.9727
rs4822279	22	43715288		MFI	B cell	BAFF-R on IgD+ CD38- naive	90001706	-0.2466	0.03777	A	G	0.2553	0.0231232	8.6e-11	43.4355
rs5757678	22	39843409		MFI	B cell	BAFF-R on IgD+ CD38- naive	90001706	0.2286	0.03604	T	C	0.6486	0.0238211	2.82e-10	44.7783
rs2142695	22	42581248		MFI	B cell	BAFF-R on IgD+ CD38- naive	90001706	0.3755	0.05959	T	C	0.0942	0.0240621	3.69e-10	45.2425
rs118162361	22	43569380		MFI	B cell	BAFF-R on IgD+ CD38- naive	90001706	-0.3344	0.05224	A	G	0.1238	0.0242598	1.95e-10	45.6235
rs151125173	22	44688211		MFI	B cell	BAFF-R on IgD+ CD38- naive	90001706	-0.6887	0.1088	G	A	0.0264	0.0243823	3.07e-10	45.8597
rs9611061	22	39375623		MFI	B cell	BAFF-R on IgD+ CD38- naive	90001706	-0.4576	0.07188	C	G	0.0651	0.0254887	2.43e-10	47.9952
rs74538360	22	42419459		MFI	B cell	BAFF-R on IgD+ CD38- naive	90001706	0.2799	0.04287	A	G	0.205	0.0255362	8.57e-11	48.0869
rs55638148	22	42110234		MFI	B cell	BAFF-R on IgD+ CD38- naive	90001706	-0.506	0.07828	A	G	0.0528	0.0256098	1.3e-10	48.2292
rs148646251	22	40987104		MFI	B cell	BAFF-R on IgD+ CD38- naive	90001706	-0.5122	0.07916	G	A	0.0523	0.0260065	1.25e-10	48.9961
rs79328498	22	44601093		MFI	B cell	BAFF-R on IgD+ CD38- naive	90001706	-0.8835	0.1331	C	G	0.0171	0.0262391	4.23e-11	49.4461
rs190529651	22	38163121		MFI	B cell	BAFF-R on IgD+ CD38- naive	90001706	-1.083	0.1568	A	G	0.0114	0.026437	6.77e-12	49.8293
rs66536338	22	43573834		MFI	B cell	BAFF-R on IgD+ CD38- naive	90001706	-0.375	0.05478	C	A	0.1064	0.026741	1.03e-11	50.4179
rs742550	22	44515711		MFI	B cell	BAFF-R on IgD+ CD38- naive	90001706	-0.5018	0.07335	A	G	0.0585	0.0277375	1.07e-11	52.3504
rs6002907	22	43092556		MFI	B cell	BAFF-R on IgD+ CD38- naive	90001706	-0.3726	0.05355	T	C	0.1157	0.0284085	4.78e-12	53.6539
rs35998301	22	42873630		MFI	B cell	BAFF-R on IgD+ CD38- naive	90001706	-0.2481	0.03541	C	G	0.3767	0.0289052	3.43e-12	54.6199
rs145628748	22	43610730		MFI	B cell	BAFF-R on IgD+ CD38- naive	90001706	-0.7509	0.1078	T	C	0.0267	0.0293057	4.45e-12	55.3995
rs74322737	22	41697981		MFI	B cell	BAFF-R on IgD+ CD38- naive	90001706	-0.6503	0.09057	G	T	0.0367	0.029901	1.01e-12	56.5594
rs11090614	22	44300847		MFI	B cell	BAFF-R on IgD+ CD38- naive	90001706	-0.284	0.03899	G	A	0.2474	0.0300352	4.82e-13	56.8212
rs78434681	22	44757870		MFI	B cell	BAFF-R on IgD+ CD38- naive	90001706	-0.8995	0.1219	A	C	0.0196	0.0310951	2.36e-13	58.8907
rs5758727	22	42848354		MFI	B cell	BAFF-R on IgD+ CD38- naive	90001706	0.3364	0.04567	T	G	0.1663	0.0313794	2.63e-13	59.4465
rs116900029	22	42761285		MFI	B cell	BAFF-R on IgD+ CD38- naive	90001706	-0.4219	0.05756	T	C	0.0988	0.0316977	3.42e-13	60.0693
rs80132412	22	39691045		MFI	B cell	BAFF-R on IgD+ CD38- naive	90001706	-1.242	0.1657	T	C	0.0106	0.0323557	1.02e-13	61.358
rs141435567	22	43468137		MFI	B cell	BAFF-R on IgD+ CD38- naive	90001706	-0.4806	0.06419	A	G	0.0776	0.0330658	1.09e-13	62.7506
rs5758918	22	43155270		MFI	B cell	BAFF-R on IgD+ CD38- naive	90001706	-0.2899	0.0372	C	G	0.2953	0.0349779	1.1e-14	66.5109
rs187749054	22	42870441		MFI	B cell	BAFF-R on IgD+ CD38- naive	90001706	-0.5984	0.07564	A	G	0.0531	0.0360091	4.34e-15	68.5449
rs137056	22	42970242		MFI	B cell	BAFF-R on IgD+ CD38- naive	90001706	0.3635	0.0468	A	G	0.8367	0.0361073	1.32e-14	68.7388
rs8137939	22	42696005		MFI	B cell	BAFF-R on IgD+ CD38- naive	90001706	0.2956	0.03468	A	G	0.3533	0.0399287	3.17e-17	76.3164
rs5759140	22	43472999		MFI	B cell	BAFF-R on IgD+ CD38- naive	90001706	-0.3071	0.03615	C	T	0.3165	0.0408039	4.01e-17	78.0604
rs139496	22	41639728		MFI	B cell	BAFF-R on IgD+ CD38- naive	90001706	0.314	0.03606	G	T	0.6554	0.044536	6.69e-18	85.5328
rs28722907	22	42348062		MFI	B cell	BAFF-R on IgD+ CD38- naive	90001706	-0.4603	0.05217	A	G	0.1195	0.0445871	2.57e-18	85.6356
rs713767	22	39997710		MFI	B cell	BAFF-R on IgD+ CD38- naive	90001706	-1.115	0.1269	G	A	0.0185	0.0451483	3.53e-18	86.7645
rs139195105	22	40377469		MFI	B cell	BAFF-R on IgD+ CD38- naive	90001706	-0.6701	0.07406	T	A	0.0558	0.0473159	3.59e-19	91.137
rs735537	22	42812471		MFI	B cell	BAFF-R on IgD+ CD38- naive	90001706	0.3115	0.0336	G	A	0.4611	0.0482225	5e-20	92.9715
rs140725954	22	43080791		MFI	B cell	BAFF-R on IgD+ CD38- naive	90001706	-0.9385	0.1004	G	T	0.0291	0.0497698	2.56e-20	96.111
rs12484084	22	41410922		MFI	B cell	BAFF-R on IgD+ CD38- naive	90001706	-0.3953	0.0431	C	T	0.1998	0.0499664	1.2e-19	96.5105
rs2018340	22	43390319		MFI	B cell	BAFF-R on IgD+ CD38- naive	90001706	-0.472	0.04978	A	G	0.1375	0.0528416	7.45e-21	102.374
rs6002503	22	42208672		MFI	B cell	BAFF-R on IgD+ CD38- naive	90001706	-0.3515	0.03577	G	A	0.3634	0.0571653	3.01e-22	111.258
rs111993863	22	42855698		MFI	B cell	BAFF-R on IgD+ CD38- naive	90001706	-0.8764	0.08797	A	G	0.0403	0.0594122	8.32e-23	115.908
rs62240996	22	42354389		MFI	B cell	BAFF-R on IgD+ CD38- naive	90001706	0.3754	0.03484	C	A	0.3729	0.0659095	2.7e-26	129.478
rs7292894	22	42214719		MFI	B cell	BAFF-R on IgD+ CD38- naive	90001706	-0.8413	0.07415	T	C	0.0533	0.0714285	6.95e-29	141.154
rs134867	22	42651221		MFI	B cell	BAFF-R on IgD+ CD38- naive	90001706	0.4117	0.03414	C	T	0.5871	0.0821767	2.81e-32	164.296
rs76198486	22	42139665		MFI	B cell	BAFF-R on IgD+ CD38- naive	90001706	-1.385	0.1109	A	G	0.022	0.0825451	2.22e-34	165.098
rs76120255	22	41906827		MFI	B cell	BAFF-R on IgD+ CD38- naive	90001706	-1.298	0.1045	A	C	0.0264	0.0866092	4.41e-34	173.998
rs118017929	22	42529366		MFI	B cell	BAFF-R on IgD+ CD38- naive	90001706	-1.483	0.05294	G	C	0.0836	0.33698	5.33e-144	932.637
rs6002543	22	42320547		MFI	B cell	BAFF-R on IgD+ CD38- naive	90001706	-1.52	0.0467	G	C	0.0947	0.39615	9.1e-184	1203.83
rs147730115	21	26858465		MFI	B cell	BAFF-R on IgD+ CD38- unsw mem	90001707	1.106	0.2449	A	C	0.0046	0.011202	6.7e-06	20.7886
rs138129	22	44276105		MFI	B cell	BAFF-R on IgD+ CD38- unsw mem	90001707	0.1551	0.03452	C	T	0.3781	0.0113131	7.41e-06	20.997
rs4689407	4	6341740		MFI	B cell	BAFF-R on IgD+ CD38- unsw mem	90001707	-0.1717	0.03845	G	T	0.7357	0.0114649	8.43e-06	21.282
rs3935524	22	44700267		MFI	B cell	BAFF-R on IgD+ CD38- unsw mem	90001707	-0.6148	0.1379	T	C	0.0155	0.0115357	8.78e-06	21.4151
rs73172845	22	41147973		MFI	B cell	BAFF-R on IgD+ CD38- unsw mem	90001707	0.2252	0.0503	C	T	0.1315	0.0115841	8.01e-06	21.506
rs67970489	22	44717239		MFI	B cell	BAFF-R on IgD+ CD38- unsw mem	90001707	0.2849	0.06302	C	T	0.0789	0.0117977	6.58e-06	21.9073
rs2958667	22	40363433		MFI	B cell	BAFF-R on IgD+ CD38- unsw mem	90001707	-0.3185	0.07146	G	A	0.0621	0.0118167	8.82e-06	21.943
rs739018	22	43826267		MFI	B cell	BAFF-R on IgD+ CD38- unsw mem	90001707	-0.1595	0.03556	A	G	0.6317	0.0118376	7.69e-06	21.9822
rs72619567	22	45016191		MFI	B cell	BAFF-R on IgD+ CD38- unsw mem	90001707	0.2105	0.0471	C	G	0.159	0.0118502	8.35e-06	22.006
rs34179073	22	44328832		MFI	B cell	BAFF-R on IgD+ CD38- unsw mem	90001707	-0.3244	0.07088	T	C	0.0602	0.0119076	5.04e-06	22.1137
rs9626231	22	45072227		MFI	B cell	BAFF-R on IgD+ CD38- unsw mem	90001707	-0.3143	0.07049	A	C	0.0645	0.0119213	8.74e-06	22.1394
rs8135300	22	43837845		MFI	B cell	BAFF-R on IgD+ CD38- unsw mem	90001707	0.5879	0.1317	T	C	0.0177	0.0120186	8.56e-06	22.3224
rs189503542	22	44698304		MFI	B cell	BAFF-R on IgD+ CD38- unsw mem	90001707	-0.6556	0.1465	A	T	0.0142	0.0120333	8.12e-06	22.3501
rs8140884	22	43333156		MFI	B cell	BAFF-R on IgD+ CD38- unsw mem	90001707	0.1678	0.03696	A	G	0.31	0.0120455	5.98e-06	22.373
rs73451452	7	137804100		MFI	B cell	BAFF-R on IgD+ CD38- unsw mem	90001707	0.4173	0.09326	A	T	0.0362	0.0121513	8.13e-06	22.5719
rs112898596	22	42039509		MFI	B cell	BAFF-R on IgD+ CD38- unsw mem	90001707	0.3499	0.07754	T	C	0.0525	0.0121803	6.81e-06	22.6264
rs7511467	22	44702692		MFI	B cell	BAFF-R on IgD+ CD38- unsw mem	90001707	0.1615	0.03511	A	G	0.3764	0.0122442	4.5e-06	22.7466
rs80241990	11	3250248		MFI	B cell	BAFF-R on IgD+ CD38- unsw mem	90001707	-0.368	0.08069	C	A	0.0476	0.0122787	5.43e-06	22.8115
rs117826659	22	39919408		MFI	B cell	BAFF-R on IgD+ CD38- unsw mem	90001707	-0.9788	0.2051	A	G	0.0065	0.0123737	1.97e-06	22.9902
rs139134	22	44582929		MFI	B cell	BAFF-R on IgD+ CD38- unsw mem	90001707	-0.1659	0.03536	C	A	0.6584	0.0123803	2.91e-06	23.0026
rs113973452	14	100402055		MFI	B cell	BAFF-R on IgD+ CD38- unsw mem	90001707	-1.373	0.3088	A	G	0.0033	0.0124008	9.22e-06	23.0412
rs76331127	22	41502451		MFI	B cell	BAFF-R on IgD+ CD38- unsw mem	90001707	-1.078	0.2349	T	C	0.0054	0.0124827	4.75e-06	23.1954
rs56152442	22	44290480		MFI	B cell	BAFF-R on IgD+ CD38- unsw mem	90001707	0.2854	0.06151	T	C	0.0841	0.0125482	3.73e-06	23.3186
rs74417775	22	37437172		MFI	B cell	BAFF-R on IgD+ CD38- unsw mem	90001707	-0.7635	0.1606	A	G	0.0109	0.0125694	2.15e-06	23.3585
rs140413410	22	41959827		MFI	B cell	BAFF-R on IgD+ CD38- unsw mem	90001707	0.3664	0.08012	A	G	0.0493	0.0125844	5.13e-06	23.3866
rs149596304	22	45835965		MFI	B cell	BAFF-R on IgD+ CD38- unsw mem	90001707	-0.5383	0.1156	T	C	0.0223	0.0126354	3.45e-06	23.4827
rs148289768	22	43472311		MFI	B cell	BAFF-R on IgD+ CD38- unsw mem	90001707	-0.4208	0.0921	C	A	0.0373	0.0127169	5.22e-06	23.6361
rs112861194	22	38979154		MFI	B cell	BAFF-R on IgD+ CD38- unsw mem	90001707	-0.7271	0.1533	A	G	0.0122	0.0127423	2.26e-06	23.6839
rs113256751	22	44862071		MFI	B cell	BAFF-R on IgD+ CD38- unsw mem	90001707	0.2473	0.05362	C	A	0.1189	0.012814	4.28e-06	23.8189
rs35291683	21	42576275		MFI	B cell	BAFF-R on IgD+ CD38- unsw mem	90001707	0.2592	0.05555	A	G	0.107	0.0128391	3.29e-06	23.8662
rs79451942	11	109330334		MFI	B cell	BAFF-R on IgD+ CD38- unsw mem	90001707	-0.5854	0.123	T	G	0.0193	0.0129727	2.11e-06	24.1177
rs13056537	22	41947716		MFI	B cell	BAFF-R on IgD+ CD38- unsw mem	90001707	0.2029	0.04268	C	T	0.1968	0.013015	2.16e-06	24.1974
rs132951	22	38548973		MFI	B cell	BAFF-R on IgD+ CD38- unsw mem	90001707	-0.2507	0.05389	C	G	0.1173	0.0130152	3.51e-06	24.1978
rs1548304	22	42691238		MFI	B cell	BAFF-R on IgD+ CD38- unsw mem	90001707	-0.1664	0.03587	T	C	0.61	0.0131744	3.75e-06	24.4978
rs8142409	22	43571583		MFI	B cell	BAFF-R on IgD+ CD38- unsw mem	90001707	-0.1734	0.03776	T	C	0.325	0.0131921	4.71e-06	24.5312
rs12484428	22	40102614		MFI	B cell	BAFF-R on IgD+ CD38- unsw mem	90001707	-0.365	0.07654	T	C	0.0528	0.0133257	1.99e-06	24.783
rs142837365	22	41271935		MFI	B cell	BAFF-R on IgD+ CD38- unsw mem	90001707	-1.278	0.2604	G	A	0.0041	0.013338	1e-06	24.8061
rs139372	22	39519780		MFI	B cell	BAFF-R on IgD+ CD38- unsw mem	90001707	0.2412	0.0511	T	C	0.1326	0.0133828	2.54e-06	24.8906
rs6001490	22	39594580		MFI	B cell	BAFF-R on IgD+ CD38- unsw mem	90001707	-0.1781	0.03788	A	G	0.304	0.0134227	2.76e-06	24.9658
rs4988409	22	43519082		MFI	B cell	BAFF-R on IgD+ CD38- unsw mem	90001707	0.1955	0.0407	G	A	0.2281	0.0134589	1.7e-06	25.034
rs41456252	22	38653875		MFI	B cell	BAFF-R on IgD+ CD38- unsw mem	90001707	0.3104	0.06424	G	A	0.0757	0.0134829	1.47e-06	25.0792
rs188662274	22	38091241		MFI	B cell	BAFF-R on IgD+ CD38- unsw mem	90001707	-0.4769	0.09901	G	A	0.0308	0.0135784	1.58e-06	25.2594
rs139346627	22	37688381		MFI	B cell	BAFF-R on IgD+ CD38- unsw mem	90001707	-0.7938	0.1627	C	T	0.0109	0.0135869	1.17e-06	25.2753
rs71325197	22	41293117		MFI	B cell	BAFF-R on IgD+ CD38- unsw mem	90001707	-0.2565	0.0545	C	G	0.1176	0.0136546	2.69e-06	25.403
rs117397694	12	5565515		MFI	B cell	BAFF-R on IgD+ CD38- unsw mem	90001707	-0.6104	0.1256	A	C	0.0188	0.0137459	1.29e-06	25.5754
rs7504122	18	10226551		MFI	B cell	BAFF-R on IgD+ CD38- unsw mem	90001707	-0.1904	0.04034	T	C	0.2548	0.0137669	2.55e-06	25.6149
rs137139	22	43024410		MFI	B cell	BAFF-R on IgD+ CD38- unsw mem	90001707	0.171	0.03579	T	C	0.3914	0.0139308	1.92e-06	25.9241
rs5756854	22	38331234		MFI	B cell	BAFF-R on IgD+ CD38- unsw mem	90001707	0.1677	0.03456	C	A	0.4763	0.0140301	1.33e-06	26.1115
rs9607477	22	37974617		MFI	B cell	BAFF-R on IgD+ CD38- unsw mem	90001707	0.1979	0.04035	C	G	0.236	0.014123	1.02e-06	26.287
rs183413369	22	41808162		MFI	B cell	BAFF-R on IgD+ CD38- unsw mem	90001707	0.413	0.08804	A	G	0.0433	0.0141317	2.92e-06	26.3033
rs117476089	22	40740071		MFI	B cell	BAFF-R on IgD+ CD38- unsw mem	90001707	0.3613	0.07366	T	A	0.0577	0.0141949	1.02e-06	26.4226
rs2071841	22	37870771		MFI	B cell	BAFF-R on IgD+ CD38- unsw mem	90001707	-0.3445	0.07078	A	G	0.0642	0.0142602	1.22e-06	26.5461
rs77516118	22	39647168		MFI	B cell	BAFF-R on IgD+ CD38- unsw mem	90001707	0.2105	0.04303	C	T	0.2028	0.0143275	1.08e-06	26.6731
rs55706518	22	39780097		MFI	B cell	BAFF-R on IgD+ CD38- unsw mem	90001707	-0.5895	0.118	T	C	0.0212	0.0144221	6.41e-07	26.8517
rs150453698	22	44524022		MFI	B cell	BAFF-R on IgD+ CD38- unsw mem	90001707	-0.7651	0.1562	G	A	0.0125	0.0144515	1.06e-06	26.9074
rs6519064	22	37847465		MFI	B cell	BAFF-R on IgD+ CD38- unsw mem	90001707	0.1929	0.03885	A	G	0.2646	0.0144813	7.51e-07	26.9637
rs73176418	22	44226266		MFI	B cell	BAFF-R on IgD+ CD38- unsw mem	90001707	-0.3992	0.07943	T	C	0.0484	0.0146795	5.51e-07	27.3382
rs9612042	22	43730300		MFI	B cell	BAFF-R on IgD+ CD38- unsw mem	90001707	0.28	0.05632	C	T	0.1048	0.0147105	7.22e-07	27.3968
rs190817865	22	38815265		MFI	B cell	BAFF-R on IgD+ CD38- unsw mem	90001707	-0.5609	0.1111	A	C	0.024	0.0147388	4.95e-07	27.4503
rs115650989	8	145510474		MFI	B cell	BAFF-R on IgD+ CD38- unsw mem	90001707	-0.5049	0.09989	A	G	0.0299	0.0147886	4.76e-07	27.5445
rs5757300	22	39224248		MFI	B cell	BAFF-R on IgD+ CD38- unsw mem	90001707	0.1971	0.04004	C	T	0.7441	0.0147947	9.27e-07	27.5559
rs6519365	22	43573946		MFI	B cell	BAFF-R on IgD+ CD38- unsw mem	90001707	-0.1726	0.03419	C	T	0.5052	0.0148938	4.86e-07	27.7433
rs148239107	22	43651715		MFI	B cell	BAFF-R on IgD+ CD38- unsw mem	90001707	1.183	0.2373	T	C	0.0054	0.0150329	6.71e-07	28.0063
rs8140084	22	43646647		MFI	B cell	BAFF-R on IgD+ CD38- unsw mem	90001707	-0.4195	0.08222	A	G	0.0449	0.0150935	3.7e-07	28.121
rs2294923	22	44379740		MFI	B cell	BAFF-R on IgD+ CD38- unsw mem	90001707	-0.2475	0.04765	A	C	0.1453	0.0152146	2.29e-07	28.3501
rs57736830	5	168402085		MFI	B cell	BAFF-R on IgD+ CD38- unsw mem	90001707	-0.2361	0.04586	G	C	0.1644	0.0153152	2.91e-07	28.5405
rs145815892	22	44449165		MFI	B cell	BAFF-R on IgD+ CD38- unsw mem	90001707	-0.3887	0.0753	C	T	0.0553	0.0157862	2.7e-07	29.4323
rs2012735	22	39411865		MFI	B cell	BAFF-R on IgD+ CD38- unsw mem	90001707	0.1782	0.03391	T	C	0.5231	0.0158437	1.65e-07	29.5413
rs2142827	22	42874781		MFI	B cell	BAFF-R on IgD+ CD38- unsw mem	90001707	-0.2533	0.04839	A	G	0.1443	0.0158449	1.85e-07	29.5434
rs9623081	22	40256486		MFI	B cell	BAFF-R on IgD+ CD38- unsw mem	90001707	0.1969	0.03846	A	G	0.2874	0.0158801	3.38e-07	29.6103
rs16991431	22	44484199		MFI	B cell	BAFF-R on IgD+ CD38- unsw mem	90001707	-0.2305	0.04413	T	C	0.1837	0.0159342	1.97e-07	29.7127
rs11599977	11	38419307		MFI	B cell	BAFF-R on IgD+ CD38- unsw mem	90001707	0.2152	0.04096	A	G	0.7787	0.0159612	1.66e-07	29.7639
rs17003024	22	42793122		MFI	B cell	BAFF-R on IgD+ CD38- unsw mem	90001707	0.5559	0.1054	T	C	0.0267	0.0160613	1.48e-07	29.9536
rs185794015	22	44440180		MFI	B cell	BAFF-R on IgD+ CD38- unsw mem	90001707	-0.6042	0.115	C	T	0.0226	0.0161277	1.67e-07	30.0794
rs5757710	22	39938303		MFI	B cell	BAFF-R on IgD+ CD38- unsw mem	90001707	-0.1904	0.03535	C	T	0.3383	0.0162303	8.08e-08	30.274
rs11704158	22	39768080		MFI	B cell	BAFF-R on IgD+ CD38- unsw mem	90001707	0.2651	0.05158	T	G	0.1366	0.0165772	3.05e-07	30.932
rs17003459	22	43439262		MFI	B cell	BAFF-R on IgD+ CD38- unsw mem	90001707	0.2094	0.03898	A	G	0.2545	0.0166387	8.73e-08	31.0486
rs78996523	22	37514022		MFI	B cell	BAFF-R on IgD+ CD38- unsw mem	90001707	-1.389	0.2606	C	G	0.0044	0.0169033	1.1e-07	31.5509
rs5750840	22	39863326		MFI	B cell	BAFF-R on IgD+ CD38- unsw mem	90001707	-0.222	0.04149	C	G	0.2202	0.0169253	9.8e-08	31.5926
rs111381709	22	39487029		MFI	B cell	BAFF-R on IgD+ CD38- unsw mem	90001707	-0.4063	0.07534	A	G	0.0553	0.0172482	7.83e-08	32.2059
rs6519362	22	43516022		MFI	B cell	BAFF-R on IgD+ CD38- unsw mem	90001707	-0.2121	0.03846	T	C	0.2586	0.0172501	4e-08	32.2096
rs149593440	22	39095653		MFI	B cell	BAFF-R on IgD+ CD38- unsw mem	90001707	-0.4046	0.075	C	T	0.0561	0.0173369	7.76e-08	32.3744
rs8135271	22	45019262		MFI	B cell	BAFF-R on IgD+ CD38- unsw mem	90001707	-0.4282	0.07957	T	G	0.0498	0.0173527	8.35e-08	32.4046
rs12483853	22	40539525		MFI	B cell	BAFF-R on IgD+ CD38- unsw mem	90001707	-0.3244	0.05833	C	G	0.0923	0.0176334	3.07e-08	32.9381
rs528009599	22	40568020		MFI	B cell	BAFF-R on IgD+ CD38- unsw mem	90001707	-0.9375	0.1752	A	G	0.0103	0.017919	9.81e-08	33.4813
rs9611804	22	42871832		MFI	B cell	BAFF-R on IgD+ CD38- unsw mem	90001707	-0.1904	0.03469	C	G	0.5471	0.0179652	4.62e-08	33.5693
rs77742441	22	44827243		MFI	B cell	BAFF-R on IgD+ CD38- unsw mem	90001707	-0.5226	0.09235	C	T	0.0343	0.0180928	1.76e-08	33.812
rs2267408	22	39758830		MFI	B cell	BAFF-R on IgD+ CD38- unsw mem	90001707	0.2032	0.03587	G	C	0.6606	0.0185152	1.71e-08	34.6163
rs5758321	22	41777461		MFI	B cell	BAFF-R on IgD+ CD38- unsw mem	90001707	0.2211	0.03931	C	T	0.7433	0.0186551	2.16e-08	34.8828
rs5757746	22	40000442		MFI	B cell	BAFF-R on IgD+ CD38- unsw mem	90001707	-0.2298	0.04082	A	G	0.2333	0.0188917	2.09e-08	35.3337
rs76940643	22	42983217		MFI	B cell	BAFF-R on IgD+ CD38- unsw mem	90001707	-0.2863	0.04954	C	T	0.1358	0.0192392	8.76e-09	35.9965
rs139290596	22	44349795		MFI	B cell	BAFF-R on IgD+ CD38- unsw mem	90001707	-0.4589	0.07926	G	A	0.0482	0.0193223	8.25e-09	36.155
rs138818147	22	41733262		MFI	B cell	BAFF-R on IgD+ CD38- unsw mem	90001707	0.3527	0.06063	A	G	0.0898	0.0203355	7.04e-09	38.0902
rs117047903	22	41742437		MFI	B cell	BAFF-R on IgD+ CD38- unsw mem	90001707	-0.6155	0.1018	T	A	0.0289	0.0212641	1.76e-09	39.8675
rs7289804	22	39343188		MFI	B cell	BAFF-R on IgD+ CD38- unsw mem	90001707	-0.2458	0.04063	T	C	0.23	0.0213999	1.75e-09	40.1276
rs151125173	22	44688211		MFI	B cell	BAFF-R on IgD+ CD38- unsw mem	90001707	-0.6575	0.109	G	A	0.0264	0.0222232	1.96e-09	41.7064
rs116996173	22	40305664		MFI	B cell	BAFF-R on IgD+ CD38- unsw mem	90001707	-0.8308	0.1357	A	G	0.0166	0.0225352	1.12e-09	42.3054
rs2142695	22	42581248		MFI	B cell	BAFF-R on IgD+ CD38- unsw mem	90001707	0.3656	0.05973	T	C	0.0942	0.02281	1.13e-09	42.8334
rs5757678	22	39843409		MFI	B cell	BAFF-R on IgD+ CD38- unsw mem	90001707	0.2251	0.0361	T	C	0.6486	0.0230972	5.6e-10	43.3855
rs78149022	22	39688635		MFI	B cell	BAFF-R on IgD+ CD38- unsw mem	90001707	-0.4276	0.06821	T	C	0.07	0.023806	4.53e-10	44.7493
rs4822279	22	43715288		MFI	B cell	BAFF-R on IgD+ CD38- unsw mem	90001707	-0.2504	0.03779	A	G	0.2553	0.0238413	4.51e-11	44.8174
rs9611061	22	39375623		MFI	B cell	BAFF-R on IgD+ CD38- unsw mem	90001707	-0.4451	0.07204	C	G	0.0651	0.0241152	7.93e-10	45.3449
rs190529651	22	38163121		MFI	B cell	BAFF-R on IgD+ CD38- unsw mem	90001707	-1.04	0.1571	A	G	0.0114	0.0243794	4.81e-11	45.854
rs114607	22	40376383		MFI	B cell	BAFF-R on IgD+ CD38- unsw mem	90001707	-0.225	0.03428	G	A	0.4725	0.0252359	6.79e-11	47.5068
rs9612019	22	43572420		MFI	B cell	BAFF-R on IgD+ CD38- unsw mem	90001707	-0.3027	0.04651	A	G	0.1666	0.0254439	9.83e-11	47.9085
rs79328498	22	44601093		MFI	B cell	BAFF-R on IgD+ CD38- unsw mem	90001707	-0.8875	0.1333	C	G	0.0171	0.0264772	3.65e-11	49.9071
rs148646251	22	40987104		MFI	B cell	BAFF-R on IgD+ CD38- unsw mem	90001707	-0.5171	0.07926	G	A	0.0523	0.0265065	8.85e-11	49.9637
rs145628748	22	43610730		MFI	B cell	BAFF-R on IgD+ CD38- unsw mem	90001707	-0.7154	0.108	T	C	0.0267	0.0266003	4.65e-11	50.1454
rs118162361	22	43569380		MFI	B cell	BAFF-R on IgD+ CD38- unsw mem	90001707	-0.3534	0.05223	A	G	0.1238	0.0270949	1.77e-11	51.1037
rs112057490	22	41013857		MFI	B cell	BAFF-R on IgD+ CD38- unsw mem	90001707	-0.436	0.06421	C	T	0.0797	0.0278863	1.51e-11	52.6393
rs2228415	22	40742686		MFI	B cell	BAFF-R on IgD+ CD38- unsw mem	90001707	-0.4399	0.06486	T	C	0.0784	0.0279638	1.59e-11	52.7898
rs742550	22	44515711		MFI	B cell	BAFF-R on IgD+ CD38- unsw mem	90001707	-0.5044	0.07344	A	G	0.0585	0.0280257	8.93e-12	52.91
rs78434681	22	44757870		MFI	B cell	BAFF-R on IgD+ CD38- unsw mem	90001707	-0.8585	0.1221	A	C	0.0196	0.028325	2.9e-12	53.4915
rs74322737	22	41697981		MFI	B cell	BAFF-R on IgD+ CD38- unsw mem	90001707	-0.6504	0.09067	G	T	0.0367	0.0299102	1.06e-12	56.5774
rs66536338	22	43573834		MFI	B cell	BAFF-R on IgD+ CD38- unsw mem	90001707	-0.4013	0.05475	C	A	0.1064	0.0306234	3.43e-13	57.9691
rs80132412	22	39691045		MFI	B cell	BAFF-R on IgD+ CD38- unsw mem	90001707	-1.225	0.1659	T	C	0.0106	0.031476	2.33e-13	59.6356
rs6002907	22	43092556		MFI	B cell	BAFF-R on IgD+ CD38- unsw mem	90001707	-0.3934	0.05353	T	C	0.1157	0.0316688	2.98e-13	60.0128
rs5758727	22	42848354		MFI	B cell	BAFF-R on IgD+ CD38- unsw mem	90001707	0.3384	0.04572	T	G	0.1663	0.0317536	2.04e-13	60.1787
rs35998301	22	42873630		MFI	B cell	BAFF-R on IgD+ CD38- unsw mem	90001707	-0.2606	0.03541	C	G	0.3767	0.0318913	2.77e-13	60.4482
rs74538360	22	42419459		MFI	B cell	BAFF-R on IgD+ CD38- unsw mem	90001707	0.32	0.04278	A	G	0.205	0.0333773	1.15e-13	63.3622
rs5758918	22	43155270		MFI	B cell	BAFF-R on IgD+ CD38- unsw mem	90001707	-0.2863	0.03727	C	G	0.2953	0.0341146	2.55e-14	64.8113
rs11090614	22	44300847		MFI	B cell	BAFF-R on IgD+ CD38- unsw mem	90001707	-0.3049	0.03896	G	A	0.2474	0.0346185	8.45e-15	65.803
rs187749054	22	42870441		MFI	B cell	BAFF-R on IgD+ CD38- unsw mem	90001707	-0.5957	0.07572	A	G	0.0531	0.0356848	6.11e-15	67.9049
rs141435567	22	43468137		MFI	B cell	BAFF-R on IgD+ CD38- unsw mem	90001707	-0.5037	0.06418	A	G	0.0776	0.0363208	7.1e-15	69.1606
rs137056	22	42970242		MFI	B cell	BAFF-R on IgD+ CD38- unsw mem	90001707	0.3774	0.0468	A	G	0.8367	0.0389215	1.33e-15	74.3134
rs139195105	22	40377469		MFI	B cell	BAFF-R on IgD+ CD38- unsw mem	90001707	-0.6097	0.07443	T	A	0.0558	0.0391706	4.78e-16	74.8084
rs8137939	22	42696005		MFI	B cell	BAFF-R on IgD+ CD38- unsw mem	90001707	0.3015	0.0347	A	G	0.3533	0.0415385	8.01e-18	79.5266
