## Supplementary Table S1-S11 for "Evaluating the Causal Impact of Immune Cells on Breast Cancer and the Mediating Role of Inflammatory Proteins through Mendelian Randomization": Supplementary Table S1-S11(1).xlsx (part 3 of 3)

### Sheet: Table S1 (continued)
Table S1 The instrumental variables for immune traits used in MR analyses.
rs713767	22	39997710		MFI	B cell	BAFF-R on IgD+ CD38- unsw mem	90001707	-1.08	0.1273	G	A	0.0185	0.0423584	4.26e-17	81.1657
rs5759140	22	43472999		MFI	B cell	BAFF-R on IgD+ CD38- unsw mem	90001707	-0.3147	0.03615	C	T	0.3165	0.0428485	6.87e-18	82.1469
rs116900029	22	42761285		MFI	B cell	BAFF-R on IgD+ CD38- unsw mem	90001707	-0.5025	0.05729	T	C	0.0988	0.0449656	3.98e-18	86.3967
rs735537	22	42812471		MFI	B cell	BAFF-R on IgD+ CD38- unsw mem	90001707	0.308	0.03367	G	A	0.4611	0.0471449	1.5e-19	90.7912
rs139496	22	41639728		MFI	B cell	BAFF-R on IgD+ CD38- unsw mem	90001707	0.3259	0.03605	G	T	0.6554	0.0479756	3.92e-19	92.4716
rs140725954	22	43080791		MFI	B cell	BAFF-R on IgD+ CD38- unsw mem	90001707	-0.9525	0.1005	G	T	0.0291	0.0512658	7.45e-21	99.156
rs2018340	22	43390319		MFI	B cell	BAFF-R on IgD+ CD38- unsw mem	90001707	-0.4741	0.04983	A	G	0.1375	0.0533128	5.52e-21	103.338
rs12484084	22	41410922		MFI	B cell	BAFF-R on IgD+ CD38- unsw mem	90001707	-0.4128	0.04307	C	T	0.1998	0.0544883	2.9e-21	105.748
rs111993863	22	42855698		MFI	B cell	BAFF-R on IgD+ CD38- unsw mem	90001707	-0.8625	0.08818	A	G	0.0403	0.0575425	4.62e-22	112.037
rs6002503	22	42208672		MFI	B cell	BAFF-R on IgD+ CD38- unsw mem	90001707	-0.3527	0.03581	G	A	0.3634	0.0575562	2.46e-22	112.066
rs28722907	22	42348062		MFI	B cell	BAFF-R on IgD+ CD38- unsw mem	90001707	-0.5415	0.05183	A	G	0.1195	0.0617055	7.31e-25	120.676
rs4822071	22	42353064		MFI	B cell	BAFF-R on IgD+ CD38- unsw mem	90001707	0.3843	0.03493	C	T	0.3691	0.0687821	2.65e-27	135.538
rs7292894	22	42214719		MFI	B cell	BAFF-R on IgD+ CD38- unsw mem	90001707	-0.8672	0.07407	T	C	0.0533	0.0758941	1.37e-30	150.703
rs76198486	22	42139665		MFI	B cell	BAFF-R on IgD+ CD38- unsw mem	90001707	-1.373	0.1111	A	G	0.022	0.0811209	8.97e-34	161.998
rs134867	22	42651221		MFI	B cell	BAFF-R on IgD+ CD38- unsw mem	90001707	0.4196	0.03413	C	T	0.5871	0.0853607	1.95e-33	171.255
rs139764778	22	41665995		MFI	B cell	BAFF-R on IgD+ CD38- unsw mem	90001707	-0.771	0.06144	A	G	0.0844	0.0918728	1.04e-34	185.642
rs118017929	22	42529366		MFI	B cell	BAFF-R on IgD+ CD38- unsw mem	90001707	-1.448	0.05354	G	C	0.0836	0.321261	7.16e-136	868.544
rs73165129	22	42315371		MFI	B cell	BAFF-R on IgD+ CD38- unsw mem	90001707	-1.495	0.04742	T	C	0.0944	0.382138	9.84e-175	1134.92
rs185749756	22	39920299		MFI	B cell	BAFF-R on IgD+ CD38br	90001708	-0.6096	0.1339	G	A	0.0079	0.00582509	5.44e-06	21.4096
rs34006338	7	45957318		MFI	B cell	BAFF-R on IgD+ CD38br	90001708	-0.8924	0.1982	A	G	0.0037	0.00587139	6.96e-06	21.5808
rs6007396	22	45338865		MFI	B cell	BAFF-R on IgD+ CD38br	90001708	0.1113	0.02511	A	G	0.5561	0.00611587	9.53e-06	22.4849
rs74739848	22	44310518		MFI	B cell	BAFF-R on IgD+ CD38br	90001708	0.1622	0.03636	G	A	0.1355	0.00616362	8.44e-06	22.6616
rs56352850	22	37714176		MFI	B cell	BAFF-R on IgD+ CD38br	90001708	-0.3857	0.08623	T	C	0.0212	0.00617389	7.94e-06	22.6995
rs117941811	22	40753809		MFI	B cell	BAFF-R on IgD+ CD38br	90001708	0.2455	0.05536	C	A	0.0542	0.00617919	9.47e-06	22.7191
rs10273088	7	13005993		MFI	B cell	BAFF-R on IgD+ CD38br	90001708	-0.2113	0.04767	G	A	0.0748	0.00617968	9.53e-06	22.721
rs1563991	11	37670518		MFI	B cell	BAFF-R on IgD+ CD38br	90001708	0.1408	0.03182	T	G	0.8062	0.00619486	9.9e-06	22.7771
rs138940	22	43572650		MFI	B cell	BAFF-R on IgD+ CD38br	90001708	0.1118	0.02523	T	C	0.4612	0.00621199	9.75e-06	22.8405
rs74594247	1	147057319		MFI	B cell	BAFF-R on IgD+ CD38br	90001708	0.7785	0.1701	A	G	0.0052	0.00627027	4.86e-06	23.0561
rs4822275	22	43687586		MFI	B cell	BAFF-R on IgD+ CD38br	90001708	-0.1623	0.0364	G	A	0.8615	0.00628597	8.54e-06	23.1142
rs6000262	22	36770038		MFI	B cell	BAFF-R on IgD+ CD38br	90001708	-0.1187	0.02673	G	A	0.6633	0.00629339	9.26e-06	23.1417
rs11761810	7	152779596		MFI	B cell	BAFF-R on IgD+ CD38br	90001708	0.1125	0.02529	A	C	0.5269	0.00630981	8.89e-06	23.2024
rs9611195	22	39944485		MFI	B cell	BAFF-R on IgD+ CD38br	90001708	0.1166	0.0261	T	C	0.3682	0.00632544	8.19e-06	23.2603
rs9607477	22	37974617		MFI	B cell	BAFF-R on IgD+ CD38br	90001708	0.1355	0.03031	C	G	0.2213	0.00632791	8.03e-06	23.2694
rs116023377	4	18858102		MFI	B cell	BAFF-R on IgD+ CD38br	90001708	-0.6968	0.1558	C	G	0.0066	0.0063667	7.96e-06	23.413
rs34586152	22	43646709		MFI	B cell	BAFF-R on IgD+ CD38br	90001708	0.1602	0.03567	C	A	0.1452	0.00637069	7.29e-06	23.4277
rs35631270	4	80524348		MFI	B cell	BAFF-R on IgD+ CD38br	90001708	-0.1483	0.03269	G	A	0.8237	0.00638754	5.89e-06	23.4901
rs149360322	22	45113875		MFI	B cell	BAFF-R on IgD+ CD38br	90001708	-0.2802	0.0622	A	G	0.0425	0.0063899	6.84e-06	23.4988
rs4822199	22	43178043		MFI	B cell	BAFF-R on IgD+ CD38br	90001708	-0.1924	0.04288	T	C	0.0956	0.00640116	7.5e-06	23.5405
rs74816551	22	40194580		MFI	B cell	BAFF-R on IgD+ CD38br	90001708	-0.1892	0.04193	G	C	0.0996	0.00642047	6.61e-06	23.612
rs113381045	22	41408697		MFI	B cell	BAFF-R on IgD+ CD38br	90001708	0.2043	0.04554	G	T	0.084	0.00642305	7.47e-06	23.6216
rs143106266	13	29908421		MFI	B cell	BAFF-R on IgD+ CD38br	90001708	-1.135	0.2481	A	C	0.0025	0.00642502	4.94e-06	23.6288
rs34179073	22	44328832		MFI	B cell	BAFF-R on IgD+ CD38br	90001708	-0.2404	0.05252	T	C	0.0595	0.00646807	4.89e-06	23.7882
rs135002	22	43492962		MFI	B cell	BAFF-R on IgD+ CD38br	90001708	0.1144	0.02526	T	C	0.5421	0.00649729	6.14e-06	23.8964
rs8142409	22	43571583		MFI	B cell	BAFF-R on IgD+ CD38br	90001708	-0.1222	0.02718	T	C	0.3248	0.00654969	7.1e-06	24.0904
rs72805400	10	77064133		MFI	B cell	BAFF-R on IgD+ CD38br	90001708	0.2232	0.04971	C	G	0.071	0.00657192	7.33e-06	24.1727
rs147849341	22	39250780		MFI	B cell	BAFF-R on IgD+ CD38br	90001708	-0.2375	0.05306	T	C	0.0622	0.00658048	7.81e-06	24.2044
rs17003680	22	43756864		MFI	B cell	BAFF-R on IgD+ CD38br	90001708	0.2497	0.05454	G	A	0.0559	0.00658108	4.83e-06	24.2066
rs8140884	22	43333156		MFI	B cell	BAFF-R on IgD+ CD38br	90001708	0.1257	0.02736	A	G	0.2987	0.00661972	4.48e-06	24.3496
rs114318843	2	164755835		MFI	B cell	BAFF-R on IgD+ CD38br	90001708	-0.5242	0.1126	C	T	0.0122	0.00662297	3.32e-06	24.3617
rs41456252	22	38653875		MFI	B cell	BAFF-R on IgD+ CD38br	90001708	0.2231	0.04787	G	A	0.0721	0.00665987	3.26e-06	24.4983
rs72658947	1	30372026		MFI	B cell	BAFF-R on IgD+ CD38br	90001708	-0.4269	0.08994	C	G	0.0187	0.00668845	2.15e-06	24.6042
rs146347544	22	39308053		MFI	B cell	BAFF-R on IgD+ CD38br	90001708	0.2132	0.04614	T	C	0.08	0.00669086	3.97e-06	24.6131
rs16957279	15	33954227		MFI	B cell	BAFF-R on IgD+ CD38br	90001708	0.1238	0.02691	G	A	0.3223	0.00669528	4.4e-06	24.6295
rs187826601	22	41748902		MFI	B cell	BAFF-R on IgD+ CD38br	90001708	-0.5262	0.1071	T	C	0.0124	0.00678164	9.24e-07	24.9493
rs3213557	22	37678565		MFI	B cell	BAFF-R on IgD+ CD38br	90001708	0.1173	0.02535	A	G	0.5373	0.00684136	3.86e-06	25.1705
rs72619567	22	45016191		MFI	B cell	BAFF-R on IgD+ CD38br	90001708	0.1618	0.03457	C	G	0.1567	0.00691892	2.98e-06	25.4579
rs9625961	22	44323219		MFI	B cell	BAFF-R on IgD+ CD38br	90001708	-0.1335	0.02865	G	A	0.2639	0.00692419	3.28e-06	25.4774
rs10427900	22	40240533		MFI	B cell	BAFF-R on IgD+ CD38br	90001708	-0.1988	0.04317	C	T	0.0974	0.00694892	4.25e-06	25.569
rs5757491	22	39526070		MFI	B cell	BAFF-R on IgD+ CD38br	90001708	-0.1361	0.02942	C	T	0.2514	0.00697206	3.87e-06	25.6548
rs116897208	10	15100608		MFI	B cell	BAFF-R on IgD+ CD38br	90001708	-1.261	0.2724	C	T	0.0022	0.00698114	3.79e-06	25.6884
rs67995819	22	37405408		MFI	B cell	BAFF-R on IgD+ CD38br	90001708	-0.129	0.02739	T	G	0.3028	0.00702623	2.57e-06	25.8555
rs5995974	22	41367912		MFI	B cell	BAFF-R on IgD+ CD38br	90001708	-0.1864	0.04039	G	A	0.1145	0.00704557	4.1e-06	25.9272
rs146605649	22	39456206		MFI	B cell	BAFF-R on IgD+ CD38br	90001708	-0.5836	0.12	A	G	0.0105	0.00707727	1.21e-06	26.0447
rs58510506	22	39624910		MFI	B cell	BAFF-R on IgD+ CD38br	90001708	0.1291	0.02797	G	T	0.312	0.00715526	4.04e-06	26.3338
rs187877148	22	37708388		MFI	B cell	BAFF-R on IgD+ CD38br	90001708	-0.5077	0.1024	T	C	0.0142	0.00721642	7.52e-07	26.5605
rs739189	22	37753999		MFI	B cell	BAFF-R on IgD+ CD38br	90001708	0.13	0.02711	A	C	0.3091	0.00721823	1.7e-06	26.5672
rs35969023	22	40098459		MFI	B cell	BAFF-R on IgD+ CD38br	90001708	-0.2249	0.04816	G	A	0.0775	0.00723231	3.12e-06	26.6194
rs139207	22	44610112		MFI	B cell	BAFF-R on IgD+ CD38br	90001708	-0.1669	0.03449	C	T	0.1551	0.00730062	1.37e-06	26.8727
rs117499379	18	4343023		MFI	B cell	BAFF-R on IgD+ CD38br	90001708	0.2411	0.05023	C	T	0.0682	0.00738808	1.65e-06	27.197
rs140745259	22	41514702		MFI	B cell	BAFF-R on IgD+ CD38br	90001708	-1.3	0.2454	T	G	0.0022	0.00741964	1.23e-07	27.314
rs6003215	22	43865479		MFI	B cell	BAFF-R on IgD+ CD38br	90001708	-0.1552	0.03187	A	G	0.1913	0.00745274	1.15e-06	27.4368
rs3935524	22	44700267		MFI	B cell	BAFF-R on IgD+ CD38br	90001708	-0.487	0.1008	T	C	0.016	0.00746798	1.42e-06	27.4933
rs73169364	22	39982756		MFI	B cell	BAFF-R on IgD+ CD38br	90001708	0.3089	0.06271	A	G	0.0408	0.00746853	8.75e-07	27.4954
rs8138412	22	45237092		MFI	B cell	BAFF-R on IgD+ CD38br	90001708	-0.1364	0.02787	G	A	0.2791	0.00748676	1.02e-06	27.563
rs9869373	3	101645001		MFI	B cell	BAFF-R on IgD+ CD38br	90001708	-0.135	0.02834	T	C	0.2897	0.00750046	1.99e-06	27.6138
rs5764467	22	44418444		MFI	B cell	BAFF-R on IgD+ CD38br	90001708	-0.1234	0.0254	G	A	0.5558	0.00751895	1.23e-06	27.6824
rs79349506	22	39929210		MFI	B cell	BAFF-R on IgD+ CD38br	90001708	0.2129	0.04467	T	A	0.0919	0.00756538	1.96e-06	27.8546
rs2413493	22	38448295		MFI	B cell	BAFF-R on IgD+ CD38br	90001708	-0.1232	0.02532	G	C	0.5191	0.00757805	1.19e-06	27.9016
rs137963	22	40303934		MFI	B cell	BAFF-R on IgD+ CD38br	90001708	-0.2046	0.04265	T	C	0.1008	0.00758854	1.68e-06	27.9405
rs6003009	22	43434037		MFI	B cell	BAFF-R on IgD+ CD38br	90001708	-0.1731	0.0355	T	C	0.1492	0.00760712	1.13e-06	28.0095
rs72686437	14	22596030		MFI	B cell	BAFF-R on IgD+ CD38br	90001708	0.1999	0.04123	A	G	0.1079	0.00769291	1.3e-06	28.3278
rs6000845	22	38007812		MFI	B cell	BAFF-R on IgD+ CD38br	90001708	0.13	0.02608	A	G	0.3591	0.00777897	6.5e-07	28.6472
rs149596304	22	45835965		MFI	B cell	BAFF-R on IgD+ CD38br	90001708	-0.398	0.08141	T	C	0.0253	0.00781246	1.06e-06	28.7715
rs139131703	22	42314787		MFI	B cell	BAFF-R on IgD+ CD38br	90001708	0.3536	0.07035	A	G	0.0325	0.00786301	5.26e-07	28.9591
rs11703312	22	39383555		MFI	B cell	BAFF-R on IgD+ CD38br	90001708	-0.4179	0.07989	G	A	0.0232	0.00791532	1.78e-07	29.1533
rs117704411	22	44581286		MFI	B cell	BAFF-R on IgD+ CD38br	90001708	-0.3344	0.06633	C	T	0.0368	0.00792733	4.84e-07	29.1979
rs2076213	22	44322922		MFI	B cell	BAFF-R on IgD+ CD38br	90001708	-0.2472	0.04907	G	T	0.07	0.00795624	4.94e-07	29.3053
rs145815892	22	44449165		MFI	B cell	BAFF-R on IgD+ CD38br	90001708	-0.2921	0.05809	C	T	0.0492	0.00798265	5.18e-07	29.4033
rs185794015	22	44440180		MFI	B cell	BAFF-R on IgD+ CD38br	90001708	-0.3941	0.07796	C	T	0.0264	0.00798413	4.52e-07	29.4088
rs107140	22	40334927		MFI	B cell	BAFF-R on IgD+ CD38br	90001708	0.1266	0.02552	G	A	0.5256	0.00799277	7.34e-07	29.4409
rs136147	22	36652889		MFI	B cell	BAFF-R on IgD+ CD38br	90001708	0.1291	0.02551	T	G	0.419	0.0081147	4.36e-07	29.8937
rs5758758	22	42886952		MFI	B cell	BAFF-R on IgD+ CD38br	90001708	-0.3162	0.06204	T	G	0.0425	0.00813732	3.63e-07	29.9777
rs57271318	22	42872587		MFI	B cell	BAFF-R on IgD+ CD38br	90001708	-0.278	0.05357	C	T	0.0558	0.00814362	2.23e-07	30.0011
rs5765777	22	44760501		MFI	B cell	BAFF-R on IgD+ CD38br	90001708	-0.2178	0.04252	T	C	0.0949	0.00814908	3.17e-07	30.0214
rs117316964	22	45217034		MFI	B cell	BAFF-R on IgD+ CD38br	90001708	-0.3995	0.07797	G	A	0.0268	0.00832531	3.16e-07	30.6761
rs141130967	3	101706582		MFI	B cell	BAFF-R on IgD+ CD38br	90001708	-0.3241	0.06509	G	T	0.0417	0.00839509	6.69e-07	30.9354
rs148563640	17	48145906		MFI	B cell	BAFF-R on IgD+ CD38br	90001708	0.4447	0.08584	T	C	0.0219	0.00847211	2.33e-07	31.2216
rs9611804	22	42871832		MFI	B cell	BAFF-R on IgD+ CD38br	90001708	-0.131	0.02567	C	G	0.5451	0.00851069	3.54e-07	31.365
rs77031627	22	39394421		MFI	B cell	BAFF-R on IgD+ CD38br	90001708	0.152	0.0295	A	G	0.2438	0.00851898	2.71e-07	31.3958
rs140781542	22	38664269		MFI	B cell	BAFF-R on IgD+ CD38br	90001708	-0.4033	0.07772	A	C	0.0275	0.00869979	2.24e-07	32.068
rs139047	22	44323074		MFI	B cell	BAFF-R on IgD+ CD38br	90001708	0.1388	0.02607	A	G	0.358	0.00885578	1.08e-07	32.6482
rs188662274	22	38091241		MFI	B cell	BAFF-R on IgD+ CD38br	90001708	-0.3696	0.07069	G	A	0.0336	0.00887136	1.8e-07	32.7061
rs8135271	22	45019262		MFI	B cell	BAFF-R on IgD+ CD38br	90001708	-0.3036	0.05856	T	G	0.0511	0.00893871	2.28e-07	32.9566
rs107402	22	43563711		MFI	B cell	BAFF-R on IgD+ CD38br	90001708	-0.1442	0.0278	G	A	0.6865	0.00895032	2.27e-07	32.9998
rs112861194	22	38979154		MFI	B cell	BAFF-R on IgD+ CD38br	90001708	-0.5906	0.1102	A	G	0.013	0.00895112	8.78e-08	33.0028
rs144270132	22	43905337		MFI	B cell	BAFF-R on IgD+ CD38br	90001708	-0.8412	0.1571	A	G	0.0064	0.00899953	9.13e-08	33.1829
rs139592873	22	38840146		MFI	B cell	BAFF-R on IgD+ CD38br	90001708	-0.443	0.08279	T	G	0.0237	0.00908174	9.27e-08	33.4888
rs9611872	22	43141391		MFI	B cell	BAFF-R on IgD+ CD38br	90001708	0.2227	0.04116	A	C	0.1024	0.00911703	6.73e-08	33.6201
rs62240966	22	42276291		MFI	B cell	BAFF-R on IgD+ CD38br	90001708	0.4128	0.07829	T	C	0.0276	0.00914668	1.42e-07	33.7305
rs139290596	22	44349795		MFI	B cell	BAFF-R on IgD+ CD38br	90001708	-0.3227	0.05905	G	A	0.0462	0.00917756	4.93e-08	33.8454
rs117309320	22	39481950		MFI	B cell	BAFF-R on IgD+ CD38br	90001708	-0.398	0.07349	T	C	0.0302	0.00927866	6.53e-08	34.2218
rs142837365	22	41271935		MFI	B cell	BAFF-R on IgD+ CD38br	90001708	-1.122	0.2058	G	A	0.0037	0.00928127	5.25e-08	34.2315
rs116921229	22	37516789		MFI	B cell	BAFF-R on IgD+ CD38br	90001708	-0.4045	0.07265	T	G	0.0295	0.00936881	2.76e-08	34.5574
rs10448591	22	46345714		MFI	B cell	BAFF-R on IgD+ CD38br	90001708	0.1795	0.03314	T	C	0.1782	0.00943697	6.48e-08	34.8112
rs76331127	22	41502451		MFI	B cell	BAFF-R on IgD+ CD38br	90001708	-0.8782	0.1575	T	C	0.0062	0.00950402	2.62e-08	35.0609
rs117990764	22	41386788		MFI	B cell	BAFF-R on IgD+ CD38br	90001708	0.261	0.04856	A	G	0.0762	0.00959056	8.19e-08	35.3832
rs2008065	22	41865739		MFI	B cell	BAFF-R on IgD+ CD38br	90001708	0.2052	0.03725	G	A	0.1314	0.00961169	3.86e-08	35.462
rs5757580	22	39658626		MFI	B cell	BAFF-R on IgD+ CD38br	90001708	0.1418	0.02572	C	T	0.4103	0.00973005	3.8e-08	35.9029
rs78996523	22	37514022		MFI	B cell	BAFF-R on IgD+ CD38br	90001708	-1.081	0.1978	C	G	0.0042	0.00977469	5e-08	36.0693
rs144712270	22	39719566		MFI	B cell	BAFF-R on IgD+ CD38br	90001708	-0.5975	0.1107	A	G	0.0139	0.00978682	7.14e-08	36.1145
rs35634144	22	37638221		MFI	B cell	BAFF-R on IgD+ CD38br	90001708	0.3129	0.05649	G	C	0.0528	0.00979302	3.24e-08	36.1376
rs135765	22	38711124		MFI	B cell	BAFF-R on IgD+ CD38br	90001708	0.5776	0.103	C	T	0.985	0.00985852	2.18e-08	36.3817
rs5750690	22	39279064		MFI	B cell	BAFF-R on IgD+ CD38br	90001708	-0.1645	0.0295	C	G	0.7604	0.00986031	2.63e-08	36.3884
rs738557	22	37781124		MFI	B cell	BAFF-R on IgD+ CD38br	90001708	0.1871	0.03323	T	G	0.83	0.00987881	1.94e-08	36.4573
rs112374923	22	44073254		MFI	B cell	BAFF-R on IgD+ CD38br	90001708	-0.2717	0.04871	A	G	0.0725	0.00992799	2.63e-08	36.6406
rs7289804	22	39343188		MFI	B cell	BAFF-R on IgD+ CD38br	90001708	-0.1687	0.02993	T	C	0.2289	0.0100465	1.85e-08	37.0826
rs13056800	22	44689355		MFI	B cell	BAFF-R on IgD+ CD38br	90001708	-1.053	0.1888	C	A	0.0046	0.0101541	2.64e-08	37.4838
rs55713823	22	40201703		MFI	B cell	BAFF-R on IgD+ CD38br	90001708	0.3045	0.05424	A	G	0.0585	0.0102136	2.13e-08	37.7058
rs5996232	22	43159810		MFI	B cell	BAFF-R on IgD+ CD38br	90001708	0.1461	0.02575	T	C	0.4045	0.0102833	1.49e-08	37.9654
rs73179040	22	43473405		MFI	B cell	BAFF-R on IgD+ CD38br	90001708	-0.2336	0.03999	A	G	0.1056	0.0103079	5.61e-09	38.0575
rs4657041	1	161478859		MFI	B cell	BAFF-R on IgD+ CD38br	90001708	-0.1522	0.02702	C	T	0.3342	0.0103088	1.93e-08	38.0608
rs2235229	22	39124912		MFI	B cell	BAFF-R on IgD+ CD38br	90001708	-0.1453	0.02545	T	C	0.5759	0.0103128	1.23e-08	38.0756
rs130333	22	43066379		MFI	B cell	BAFF-R on IgD+ CD38br	90001708	0.1438	0.02516	C	T	0.5067	0.0103374	1.19e-08	38.1673
rs138818147	22	41733262		MFI	B cell	BAFF-R on IgD+ CD38br	90001708	0.2711	0.04719	A	G	0.0762	0.0103472	9.91e-09	38.2039
rs112119625	22	41208244		MFI	B cell	BAFF-R on IgD+ CD38br	90001708	0.3218	0.05602	T	C	0.0528	0.010358	1e-08	38.2444
rs1969673	22	43145764		MFI	B cell	BAFF-R on IgD+ CD38br	90001708	-0.1468	0.0257	T	C	0.5976	0.0103646	1.21e-08	38.2687
rs6000850	22	38032090		MFI	B cell	BAFF-R on IgD+ CD38br	90001708	0.522	0.09191	C	T	0.9806	0.0103673	1.46e-08	38.2789
rs143332213	22	43641046		MFI	B cell	BAFF-R on IgD+ CD38br	90001708	-0.4733	0.08124	G	C	0.0241	0.0105372	6.16e-09	38.913
rs75737464	22	43126236		MFI	B cell	BAFF-R on IgD+ CD38br	90001708	0.5144	0.08893	A	G	0.0204	0.0105757	7.86e-09	39.0568
rs76015644	22	44355693		MFI	B cell	BAFF-R on IgD+ CD38br	90001708	-0.5279	0.0909	G	A	0.0194	0.010603	6.88e-09	39.1584
rs12170003	22	37748690		MFI	B cell	BAFF-R on IgD+ CD38br	90001708	-0.296	0.05099	T	C	0.0648	0.0106192	7.04e-09	39.2191
rs151125173	22	44688211		MFI	B cell	BAFF-R on IgD+ CD38br	90001708	-0.4511	0.07845	G	A	0.0271	0.0107303	9.69e-09	39.6339
rs146264976	22	39580427		MFI	B cell	BAFF-R on IgD+ CD38br	90001708	-0.334	0.0573	A	G	0.0509	0.0107784	6.07e-09	39.8132
rs150453698	22	44524022		MFI	B cell	BAFF-R on IgD+ CD38br	90001708	-0.6519	0.1155	G	A	0.013	0.0109057	1.77e-08	40.2887
rs2958667	22	40363433		MFI	B cell	BAFF-R on IgD+ CD38br	90001708	-0.3112	0.05188	G	A	0.0606	0.0110264	2.18e-09	40.7395
rs9611084	22	39437591		MFI	B cell	BAFF-R on IgD+ CD38br	90001708	0.176	0.02982	T	G	0.2317	0.0110284	3.92e-09	40.7471
rs135016	22	43498212		MFI	B cell	BAFF-R on IgD+ CD38br	90001708	-0.38	0.06285	C	T	0.0401	0.0111165	1.63e-09	41.0763
rs2071771	22	40415140		MFI	B cell	BAFF-R on IgD+ CD38br	90001708	0.1697	0.0287	T	C	0.2622	0.011142	3.66e-09	41.1718
rs189503542	22	44698304		MFI	B cell	BAFF-R on IgD+ CD38br	90001708	-0.6451	0.1093	A	T	0.0138	0.0113273	3.91e-09	41.8643
rs6519064	22	37847465		MFI	B cell	BAFF-R on IgD+ CD38br	90001708	0.1754	0.02923	A	G	0.2493	0.0115154	2.13e-09	42.5673
rs142952844	22	39757623		MFI	B cell	BAFF-R on IgD+ CD38br	90001708	-0.2561	0.04156	G	C	0.0996	0.0117637	7.9e-10	43.4962
rs132903	22	41797824		MFI	B cell	BAFF-R on IgD+ CD38br	90001708	-0.1749	0.02854	A	G	0.2604	0.0117828	9.84e-10	43.5676
rs77273762	22	40044235		MFI	B cell	BAFF-R on IgD+ CD38br	90001708	-0.6881	0.1132	A	G	0.0127	0.0118737	1.33e-09	43.9078
rs117047903	22	41742437		MFI	B cell	BAFF-R on IgD+ CD38br	90001708	-0.45	0.07362	T	A	0.0304	0.0119377	1.08e-09	44.1474
rs149593440	22	39095653		MFI	B cell	BAFF-R on IgD+ CD38br	90001708	-0.3255	0.05327	C	T	0.06	0.0119512	1.1e-09	44.1979
rs5759217	22	43606143		MFI	B cell	BAFF-R on IgD+ CD38br	90001708	-0.1745	0.0285	T	C	0.7318	0.0119529	1.02e-09	44.2041
rs13055075	22	41067010		MFI	B cell	BAFF-R on IgD+ CD38br	90001708	-0.158	0.02564	T	G	0.4104	0.0120812	7.91e-10	44.6844
rs1548304	22	42691238		MFI	B cell	BAFF-R on IgD+ CD38br	90001708	-0.1598	0.02604	T	C	0.6113	0.0121354	9.31e-10	44.8873
rs5759176	22	43526496		MFI	B cell	BAFF-R on IgD+ CD38br	90001708	0.1571	0.02535	T	C	0.5596	0.0121649	6.35e-10	44.9978
rs142894868	22	37565404		MFI	B cell	BAFF-R on IgD+ CD38br	90001708	-0.6894	0.1097	T	G	0.013	0.0121964	3.67e-10	45.116
rs117430146	22	41998660		MFI	B cell	BAFF-R on IgD+ CD38br	90001708	0.3402	0.0558	C	G	0.0561	0.0122571	1.2e-09	45.3432
rs73176418	22	44226266		MFI	B cell	BAFF-R on IgD+ CD38br	90001708	-0.3694	0.05823	T	C	0.048	0.012471	2.51e-10	46.1446
rs118166233	22	41195121		MFI	B cell	BAFF-R on IgD+ CD38br	90001708	-0.6516	0.1042	T	C	0.015	0.0125464	4.56e-10	46.4271
rs79928737	22	38823838		MFI	B cell	BAFF-R on IgD+ CD38br	90001708	-0.5251	0.08174	T	C	0.0234	0.0126022	1.5e-10	46.6362
rs183413369	22	41808162		MFI	B cell	BAFF-R on IgD+ CD38br	90001708	0.3935	0.06425	A	G	0.0428	0.0126872	1.01e-09	46.9548
rs115848830	22	44829954		MFI	B cell	BAFF-R on IgD+ CD38br	90001708	-0.4404	0.06775	T	C	0.0349	0.0130654	9.07e-11	48.3729
rs11090046	22	41769083		MFI	B cell	BAFF-R on IgD+ CD38br	90001708	0.286	0.04375	C	T	0.0879	0.0131158	7.2e-11	48.5619
rs141791242	22	40359877		MFI	B cell	BAFF-R on IgD+ CD38br	90001708	0.1897	0.02967	A	G	0.2452	0.0133204	1.81e-10	49.3298
rs9612042	22	43730300		MFI	B cell	BAFF-R on IgD+ CD38br	90001708	0.2709	0.04159	C	T	0.1011	0.0133386	8.32e-11	49.3982
rs737724	22	44833082		MFI	B cell	BAFF-R on IgD+ CD38br	90001708	0.1737	0.02634	A	G	0.3481	0.0136935	4.85e-11	50.7308
rs9623081	22	40256486		MFI	B cell	BAFF-R on IgD+ CD38br	90001708	0.1825	0.02772	A	G	0.2918	0.0137657	5.27e-11	51.0018
rs8140084	22	43646647		MFI	B cell	BAFF-R on IgD+ CD38br	90001708	-0.4008	0.06081	A	G	0.0449	0.0137778	4.98e-11	51.0475
rs742550	22	44515711		MFI	B cell	BAFF-R on IgD+ CD38br	90001708	-0.3628	0.05499	A	G	0.0563	0.0139864	4.8e-11	51.8314
rs132945	22	38548552		MFI	B cell	BAFF-R on IgD+ CD38br	90001708	-0.2482	0.03736	A	T	0.1325	0.0141618	3.49e-11	52.4906
rs5764048	22	44374267		MFI	B cell	BAFF-R on IgD+ CD38br	90001708	-0.1722	0.02551	G	A	0.3995	0.0142274	1.73e-11	52.7373
rs13058590	22	39641412		MFI	B cell	BAFF-R on IgD+ CD38br	90001708	-0.4017	0.05929	T	C	0.0468	0.0143967	1.44e-11	53.374
rs117458132	22	39738379		MFI	B cell	BAFF-R on IgD+ CD38br	90001708	-0.3269	0.04963	T	C	0.0733	0.0145179	5.09e-11	53.8298
rs11704158	22	39768080		MFI	B cell	BAFF-R on IgD+ CD38br	90001708	0.2587	0.0382	T	G	0.1268	0.0148203	1.47e-11	54.9679
rs9612025	22	43597066		MFI	B cell	BAFF-R on IgD+ CD38br	90001708	-0.3205	0.04705	C	T	0.0792	0.0149822	1.13e-11	55.5778
rs9612019	22	43572420		MFI	B cell	BAFF-R on IgD+ CD38br	90001708	-0.2391	0.03372	A	G	0.1696	0.0161028	1.62e-12	59.8028
rs111381709	22	39487029		MFI	B cell	BAFF-R on IgD+ CD38br	90001708	-0.3746	0.05246	A	G	0.0614	0.0161739	1.12e-12	60.071
rs4822279	22	43715288		MFI	B cell	BAFF-R on IgD+ CD38br	90001708	-0.2062	0.02786	A	G	0.2564	0.016213	1.68e-13	60.2188
rs5757746	22	40000442		MFI	B cell	BAFF-R on IgD+ CD38br	90001708	-0.2186	0.03013	A	G	0.2203	0.0164162	4.8e-13	60.9859
rs5758727	22	42848354		MFI	B cell	BAFF-R on IgD+ CD38br	90001708	0.2491	0.0342	T	G	0.1591	0.0166032	3.93e-13	61.6924
rs6001490	22	39594580		MFI	B cell	BAFF-R on IgD+ CD38br	90001708	-0.1987	0.02762	A	G	0.3079	0.0168269	7.57e-13	62.5378
rs9607627	22	39647580		MFI	B cell	BAFF-R on IgD+ CD38br	90001708	0.2286	0.03071	G	C	0.2091	0.0172845	1.2e-13	64.2686
rs12483853	22	40539525		MFI	B cell	BAFF-R on IgD+ CD38br	90001708	-0.324	0.04315	C	G	0.0925	0.0176242	7.47e-14	65.554
rs12484428	22	40102614		MFI	B cell	BAFF-R on IgD+ CD38br	90001708	-0.4478	0.05833	T	C	0.0477	0.0182176	2.08e-14	67.8022
rs140882974	22	41599509		MFI	B cell	BAFF-R on IgD+ CD38br	90001708	-0.4145	0.05574	G	A	0.0574	0.0185917	1.28e-13	69.2209
rs2142695	22	42581248		MFI	B cell	BAFF-R on IgD+ CD38br	90001708	0.3488	0.04561	T	C	0.0866	0.0192469	2.59e-14	71.7085
rs528009599	22	40568020		MFI	B cell	BAFF-R on IgD+ CD38br	90001708	-0.9376	0.1234	A	G	0.0111	0.0192993	3.83e-14	71.9072
rs118162361	22	43569380		MFI	B cell	BAFF-R on IgD+ CD38br	90001708	-0.2994	0.03821	A	G	0.125	0.0196088	6.1e-15	73.0837
rs114607	22	40376383		MFI	B cell	BAFF-R on IgD+ CD38br	90001708	-0.1986	0.02521	G	A	0.4743	0.0196689	4.34e-15	73.312
rs35998301	22	42873630		MFI	B cell	BAFF-R on IgD+ CD38br	90001708	-0.2057	0.02616	C	G	0.3699	0.0197239	4.88e-15	73.5212
rs118033792	22	40355729		MFI	B cell	BAFF-R on IgD+ CD38br	90001708	-0.2578	0.03271	C	T	0.1831	0.0198817	4.26e-15	74.1213
rs2228415	22	40742686		MFI	B cell	BAFF-R on IgD+ CD38br	90001708	-0.3854	0.04954	T	C	0.0723	0.019925	9.39e-15	74.2863
rs66536338	22	43573834		MFI	B cell	BAFF-R on IgD+ CD38br	90001708	-0.3294	0.04114	C	A	0.1024	0.0199462	1.56e-15	74.3667
rs5750840	22	39863326		MFI	B cell	BAFF-R on IgD+ CD38br	90001708	-0.2412	0.03001	C	G	0.2216	0.0200705	1.26e-15	74.8395
rs112057490	22	41013857		MFI	B cell	BAFF-R on IgD+ CD38br	90001708	-0.382	0.04876	C	T	0.0744	0.020098	6.12e-15	74.9444
rs2267408	22	39758830		MFI	B cell	BAFF-R on IgD+ CD38br	90001708	0.2122	0.02595	G	C	0.6502	0.0204827	3.95e-16	76.4089
rs13058560	22	42955655		MFI	B cell	BAFF-R on IgD+ CD38br	90001708	-0.2801	0.03416	A	G	0.1551	0.0205624	3.27e-16	76.7123
rs78434681	22	44757870		MFI	B cell	BAFF-R on IgD+ CD38br	90001708	-0.6837	0.08416	A	C	0.0227	0.0207403	6.15e-16	77.3901
rs9611061	22	39375623		MFI	B cell	BAFF-R on IgD+ CD38br	90001708	-0.4131	0.05217	C	G	0.0655	0.0208911	3.18e-15	77.9648
rs2142827	22	42874781		MFI	B cell	BAFF-R on IgD+ CD38br	90001708	-0.2948	0.03602	A	G	0.1417	0.0211395	3.69e-16	78.9117
rs5757710	22	39938303		MFI	B cell	BAFF-R on IgD+ CD38br	90001708	-0.2156	0.02595	C	T	0.3508	0.0211722	1.35e-16	79.0365
rs79328498	22	44601093		MFI	B cell	BAFF-R on IgD+ CD38br	90001708	-0.7847	0.09644	C	G	0.0175	0.0211742	5.49e-16	79.0444
rs190529651	22	38163121		MFI	B cell	BAFF-R on IgD+ CD38br	90001708	-0.9233	0.1089	A	G	0.0129	0.0217103	3.28e-17	81.0901
rs4822112	22	42731540		MFI	B cell	BAFF-R on IgD+ CD38br	90001708	-0.2618	0.03163	T	G	0.7954	0.022308	1.73e-16	83.3733
rs55638148	22	42110234		MFI	B cell	BAFF-R on IgD+ CD38br	90001708	-0.4778	0.05885	A	G	0.0516	0.0223441	6.34e-16	83.5115
rs5757678	22	39843409		MFI	B cell	BAFF-R on IgD+ CD38br	90001708	0.2246	0.02597	T	C	0.6418	0.023194	7.67e-18	86.7631
rs55706518	22	39780097		MFI	B cell	BAFF-R on IgD+ CD38br	90001708	-0.7021	0.07973	T	C	0.0246	0.0236562	1.96e-18	88.5343
rs11090614	22	44300847		MFI	B cell	BAFF-R on IgD+ CD38br	90001708	-0.252	0.02864	G	A	0.2518	0.0239279	2.12e-18	89.5759
rs137056	22	42970242		MFI	B cell	BAFF-R on IgD+ CD38br	90001708	0.299	0.03431	A	G	0.836	0.0245145	4.33e-18	91.827
rs5758918	22	43155270		MFI	B cell	BAFF-R on IgD+ CD38br	90001708	-0.2459	0.02739	C	G	0.2998	0.0253864	4.28e-19	95.1781
rs148646251	22	40987104		MFI	B cell	BAFF-R on IgD+ CD38br	90001708	-0.5015	0.05646	G	A	0.0546	0.0259645	1.02e-18	97.4033
rs141435567	22	43468137		MFI	B cell	BAFF-R on IgD+ CD38br	90001708	-0.4393	0.04809	A	G	0.0743	0.0265468	1.06e-19	99.6472
rs116996173	22	40305664		MFI	B cell	BAFF-R on IgD+ CD38br	90001708	-0.8474	0.09119	A	G	0.0194	0.0273212	2.5e-20	102.636
rs74538360	22	42419459		MFI	B cell	BAFF-R on IgD+ CD38br	90001708	0.2921	0.03088	A	G	0.2079	0.0281014	5.31e-21	105.651
rs74322737	22	41697981		MFI	B cell	BAFF-R on IgD+ CD38br	90001708	-0.6277	0.06479	G	T	0.038	0.0288067	6.19e-22	108.382
rs6002907	22	43092556		MFI	B cell	BAFF-R on IgD+ CD38br	90001708	-0.3905	0.03949	T	C	0.1134	0.0306629	9.06e-23	115.586
rs116900029	22	42761285		MFI	B cell	BAFF-R on IgD+ CD38br	90001708	-0.4269	0.0431	T	C	0.0967	0.0318376	7.62e-23	120.16
rs142202860	22	40590761		MFI	B cell	BAFF-R on IgD+ CD38br	90001708	-0.5352	0.05255	T	C	0.0591	0.0318561	4.87e-24	120.232
rs713767	22	39997710		MFI	B cell	BAFF-R on IgD+ CD38br	90001708	-0.9288	0.08745	G	A	0.0204	0.0344789	5.68e-26	130.485
rs187749054	22	42870441		MFI	B cell	BAFF-R on IgD+ CD38br	90001708	-0.5758	0.05353	A	G	0.0563	0.0352302	1.37e-26	133.432
rs80132412	22	39691045		MFI	B cell	BAFF-R on IgD+ CD38br	90001708	-1.187	0.1087	T	C	0.0134	0.0372544	2.65e-27	141.395
rs12484084	22	41410922		MFI	B cell	BAFF-R on IgD+ CD38br	90001708	-0.3395	0.03134	C	T	0.2028	0.0372687	6.15e-27	141.452
rs5759140	22	43472999		MFI	B cell	BAFF-R on IgD+ CD38br	90001708	-0.2965	0.02668	C	T	0.3239	0.0385036	3.12e-28	146.326
rs735537	22	42812471		MFI	B cell	BAFF-R on IgD+ CD38br	90001708	0.288	0.02514	G	A	0.4579	0.041178	7.36e-30	156.926
rs5759079	22	43393437		MFI	B cell	BAFF-R on IgD+ CD38br	90001708	-0.4284	0.03608	A	G	0.1406	0.0443516	6.31e-32	169.582
rs28722907	22	42348062		MFI	B cell	BAFF-R on IgD+ CD38br	90001708	-0.4562	0.03818	A	G	0.122	0.0445856	2.62e-32	170.519
rs139496	22	41639728		MFI	B cell	BAFF-R on IgD+ CD38br	90001708	0.3328	0.02626	G	T	0.6487	0.0504799	4.76e-36	194.26
rs111993863	22	42855698		MFI	B cell	BAFF-R on IgD+ CD38br	90001708	-0.8581	0.06664	A	G	0.0364	0.051654	3.9e-37	199.024
rs140725954	22	43080791		MFI	B cell	BAFF-R on IgD+ CD38br	90001708	-0.9203	0.06925	G	T	0.0324	0.0531043	2.19e-39	204.926
rs6002503	22	42208672		MFI	B cell	BAFF-R on IgD+ CD38br	90001708	-0.3645	0.0261	G	A	0.3602	0.0612369	3.36e-43	238.356
rs7292894	22	42214719		MFI	B cell	BAFF-R on IgD+ CD38br	90001708	-0.8114	0.0541	T	C	0.0543	0.0676166	2.17e-49	264.989
rs62240996	22	42354389		MFI	B cell	BAFF-R on IgD+ CD38br	90001708	0.4101	0.02544	C	A	0.3739	0.0787424	1.66e-56	312.317
rs134867	22	42651221		MFI	B cell	BAFF-R on IgD+ CD38br	90001708	0.4038	0.025	C	T	0.5852	0.07916	9.54e-57	314.116
rs149414807	22	41951320		MFI	B cell	BAFF-R on IgD+ CD38br	90001708	-1.228	0.07432	A	G	0.0275	0.0806583	3.09e-59	320.583
rs76198486	22	42139665		MFI	B cell	BAFF-R on IgD+ CD38br	90001708	-1.33	0.07882	A	G	0.0238	0.0821957	1.32e-61	327.241
rs118017929	22	42529366		MFI	B cell	BAFF-R on IgD+ CD38br	90001708	-1.38	0.03928	G	C	0.084	0.293064	1e-200	1514.79
rs73165129	22	42315371		MFI	B cell	BAFF-R on IgD+ CD38br	90001708	-1.444	0.03455	T	C	0.099	0.371984	1e-200	2164.32
rs144136349	13	34499243		MFI	B cell	BAFF-R on IgD+ CD38dim	90001709	2.591	0.5698	T	C	0.0004	0.00536848	5.62e-06	19.7277
rs150943326	22	37605360		MFI	B cell	BAFF-R on IgD+ CD38dim	90001709	-0.4511	0.09877	A	G	0.0149	0.00597368	5.1e-06	21.965
rs12535011	7	33667945		MFI	B cell	BAFF-R on IgD+ CD38dim	90001709	0.7921	0.1774	C	T	0.0048	0.00599434	8.27e-06	22.0414
rs13057366	22	43962373		MFI	B cell	BAFF-R on IgD+ CD38dim	90001709	0.2547	0.05684	C	G	0.0495	0.00610443	7.64e-06	22.4487
rs5756581	22	37662436		MFI	B cell	BAFF-R on IgD+ CD38dim	90001709	0.2038	0.04596	C	T	0.9199	0.00612085	9.55e-06	22.5095
rs6680891	1	164083691		MFI	B cell	BAFF-R on IgD+ CD38dim	90001709	0.1354	0.03049	T	A	0.2122	0.00612955	9.25e-06	22.5417
rs9610302	22	35891102		MFI	B cell	BAFF-R on IgD+ CD38dim	90001709	-0.1278	0.02871	G	C	0.2503	0.00612971	8.85e-06	22.5423
rs8138412	22	45237092		MFI	B cell	BAFF-R on IgD+ CD38dim	90001709	-0.1241	0.02782	G	A	0.2791	0.00619738	8.5e-06	22.7927
rs140544730	22	39322418		MFI	B cell	BAFF-R on IgD+ CD38dim	90001709	-0.2108	0.04736	G	T	0.0755	0.00620333	8.8e-06	22.8147
rs184829133	22	39489749		MFI	B cell	BAFF-R on IgD+ CD38dim	90001709	-0.3914	0.08661	C	T	0.0208	0.00624031	6.42e-06	22.9516
rs149360322	22	45113875		MFI	B cell	BAFF-R on IgD+ CD38dim	90001709	-0.277	0.0621	A	G	0.0425	0.00624478	8.41e-06	22.9681
rs9434824	1	7137637		MFI	B cell	BAFF-R on IgD+ CD38dim	90001709	0.1254	0.02818	G	A	0.7266	0.00624768	8.86e-06	22.9788
rs149398740	22	23924845		MFI	B cell	BAFF-R on IgD+ CD38dim	90001709	-1.078	0.2395	T	C	0.0027	0.00625831	6.96e-06	23.0182
rs739018	22	43826267		MFI	B cell	BAFF-R on IgD+ CD38dim	90001709	-0.1171	0.02614	A	G	0.6426	0.00629853	7.68e-06	23.167
rs12484662	22	43994638		MFI	B cell	BAFF-R on IgD+ CD38dim	90001709	0.2198	0.04798	A	T	0.0705	0.00633175	4.8e-06	23.29
rs73737980	6	33025017		MFI	B cell	BAFF-R on IgD+ CD38dim	90001709	0.5444	0.1215	C	T	0.0109	0.00639047	7.68e-06	23.5074
rs77561264	22	43681909		MFI	B cell	BAFF-R on IgD+ CD38dim	90001709	0.2667	0.05844	G	A	0.0474	0.0064234	5.18e-06	23.6293
rs35754161	15	51655048		MFI	B cell	BAFF-R on IgD+ CD38dim	90001709	-0.1137	0.02549	T	G	0.4649	0.00643199	8.39e-06	23.6611
rs1894523	22	45272919		MFI	B cell	BAFF-R on IgD+ CD38dim	90001709	0.1153	0.02543	C	G	0.4117	0.00643974	5.96e-06	23.6898
rs56352850	22	37714176		MFI	B cell	BAFF-R on IgD+ CD38dim	90001709	-0.394	0.08607	T	C	0.0212	0.00644247	4.86e-06	23.6999
rs41456252	22	38653875		MFI	B cell	BAFF-R on IgD+ CD38dim	90001709	0.2197	0.0478	G	A	0.0721	0.00645842	4.46e-06	23.759
rs5764467	22	44418444		MFI	B cell	BAFF-R on IgD+ CD38dim	90001709	-0.1148	0.02535	G	A	0.5559	0.00650716	6.07e-06	23.9394
rs117826659	22	39919408		MFI	B cell	BAFF-R on IgD+ CD38dim	90001709	-0.6453	0.1333	A	G	0.0079	0.00652733	1.35e-06	24.0142
rs71325197	22	41293117		MFI	B cell	BAFF-R on IgD+ CD38dim	90001709	-0.1797	0.04036	C	G	0.1144	0.00654319	8.73e-06	24.0729
rs16991431	22	44484199		MFI	B cell	BAFF-R on IgD+ CD38dim	90001709	-0.1482	0.03254	T	C	0.1825	0.00655356	5.44e-06	24.1113
rs3213557	22	37678565		MFI	B cell	BAFF-R on IgD+ CD38dim	90001709	0.1151	0.02531	A	G	0.5373	0.00658714	5.62e-06	24.2356
rs5757760	22	40044402		MFI	B cell	BAFF-R on IgD+ CD38dim	90001709	0.1997	0.04393	T	C	0.0911	0.00660421	5.64e-06	24.2988
rs84434	22	43493430		MFI	B cell	BAFF-R on IgD+ CD38dim	90001709	0.1154	0.02524	C	T	0.5432	0.00660887	5e-06	24.3161
rs561454433	22	45940157		MFI	B cell	BAFF-R on IgD+ CD38dim	90001709	-0.1212	0.02649	A	G	0.3424	0.00661501	4.93e-06	24.3389
rs117574811	22	43874553		MFI	B cell	BAFF-R on IgD+ CD38dim	90001709	-0.2118	0.04548	A	G	0.0805	0.00664094	3.31e-06	24.4349
rs72658947	1	30372026		MFI	B cell	BAFF-R on IgD+ CD38dim	90001709	-0.4262	0.08974	C	G	0.0187	0.00666654	2.12e-06	24.5297
rs145812870	22	45561468		MFI	B cell	BAFF-R on IgD+ CD38dim	90001709	-0.4276	0.09403	G	C	0.0186	0.0066752	5.59e-06	24.5618
rs148563640	17	48145906		MFI	B cell	BAFF-R on IgD+ CD38dim	90001709	0.3965	0.08567	T	C	0.0219	0.00673509	3.81e-06	24.7837
rs739189	22	37753999		MFI	B cell	BAFF-R on IgD+ CD38dim	90001709	0.1258	0.02706	A	C	0.309	0.00675815	3.47e-06	24.8691
rs62240966	22	42276291		MFI	B cell	BAFF-R on IgD+ CD38dim	90001709	0.3556	0.07816	T	C	0.0276	0.00678746	5.54e-06	24.9777
rs2071841	22	37870771		MFI	B cell	BAFF-R on IgD+ CD38dim	90001709	-0.2414	0.05151	A	G	0.0623	0.00680858	2.86e-06	25.056
rs117050644	22	44872976		MFI	B cell	BAFF-R on IgD+ CD38dim	90001709	-0.5838	0.1243	T	C	0.0101	0.00681508	2.76e-06	25.08
rs13058683	22	42964159		MFI	B cell	BAFF-R on IgD+ CD38dim	90001709	0.1484	0.03205	A	G	0.192	0.00683298	3.8e-06	25.1464
rs72619567	22	45016191		MFI	B cell	BAFF-R on IgD+ CD38dim	90001709	0.1615	0.0345	C	G	0.1567	0.00689328	2.95e-06	25.3698
rs6079871	20	15504410		MFI	B cell	BAFF-R on IgD+ CD38dim	90001709	-0.2411	0.05099	T	C	0.0639	0.0069542	2.36e-06	25.5956
rs6003009	22	43434037		MFI	B cell	BAFF-R on IgD+ CD38dim	90001709	-0.1656	0.03546	T	C	0.1492	0.00696221	3.13e-06	25.6253
rs28360494	22	36651231		MFI	B cell	BAFF-R on IgD+ CD38dim	90001709	-0.1568	0.03285	G	T	0.171	0.00697064	1.88e-06	25.6565
rs12166627	22	41410915		MFI	B cell	BAFF-R on IgD+ CD38dim	90001709	0.2152	0.04641	A	T	0.0824	0.00700318	3.67e-06	25.7771
rs8140884	22	43333156		MFI	B cell	BAFF-R on IgD+ CD38dim	90001709	0.1301	0.02732	A	G	0.2986	0.0070899	1.98e-06	26.0986
rs73885276	22	39974188		MFI	B cell	BAFF-R on IgD+ CD38dim	90001709	-0.2336	0.0486	A	C	0.0701	0.00711426	1.59e-06	26.1889
rs148695055	4	137058391		MFI	B cell	BAFF-R on IgD+ CD38dim	90001709	1.887	0.4203	A	G	0.001	0.00711442	7.37e-06	26.1895
rs13053446	22	44321079		MFI	B cell	BAFF-R on IgD+ CD38dim	90001709	-0.2837	0.05993	G	C	0.0465	0.00713711	2.28e-06	26.2737
rs2925323	3	101658926		MFI	B cell	BAFF-R on IgD+ CD38dim	90001709	-0.1318	0.02808	T	C	0.2923	0.00718685	2.79e-06	26.4581
rs111468681	22	39392808		MFI	B cell	BAFF-R on IgD+ CD38dim	90001709	0.1401	0.02946	T	C	0.2442	0.00724534	2.04e-06	26.675
rs1563991	11	37670518		MFI	B cell	BAFF-R on IgD+ CD38dim	90001709	0.1527	0.03176	T	G	0.8063	0.0072834	1.57e-06	26.8162
rs34179073	22	44328832		MFI	B cell	BAFF-R on IgD+ CD38dim	90001709	-0.2555	0.05239	T	C	0.0595	0.00730613	1.13e-06	26.9005
rs116470335	4	24492147		MFI	B cell	BAFF-R on IgD+ CD38dim	90001709	1.513	0.3287	A	G	0.0016	0.00731362	4.32e-06	26.9282
rs141130967	3	101706582		MFI	B cell	BAFF-R on IgD+ CD38dim	90001709	-0.3027	0.06503	G	T	0.0417	0.00732306	3.35e-06	26.9632
rs57271318	22	42872587		MFI	B cell	BAFF-R on IgD+ CD38dim	90001709	-0.2638	0.05341	C	T	0.0558	0.00733293	8.22e-07	26.9999
rs138940	22	43572650		MFI	B cell	BAFF-R on IgD+ CD38dim	90001709	0.1216	0.02517	T	C	0.461	0.0073483	1.41e-06	27.0569
rs6003215	22	43865479		MFI	B cell	BAFF-R on IgD+ CD38dim	90001709	-0.1544	0.0318	A	G	0.1913	0.0073761	1.26e-06	27.16
rs117941811	22	40753809		MFI	B cell	BAFF-R on IgD+ CD38dim	90001709	0.2686	0.05522	C	A	0.0541	0.00738388	1.2e-06	27.1888
rs107140	22	40334927		MFI	B cell	BAFF-R on IgD+ CD38dim	90001709	0.1221	0.02549	G	A	0.5256	0.00743466	1.73e-06	27.3772
rs139134	22	44582929		MFI	B cell	BAFF-R on IgD+ CD38dim	90001709	-0.1283	0.02617	C	A	0.6548	0.00744154	9.81e-07	27.4027
rs5758758	22	42886952		MFI	B cell	BAFF-R on IgD+ CD38dim	90001709	-0.3027	0.06187	T	G	0.0425	0.00745732	1.04e-06	27.4613
rs2076213	22	44322922		MFI	B cell	BAFF-R on IgD+ CD38dim	90001709	-0.2397	0.04896	G	T	0.07	0.00748078	1.02e-06	27.5483
rs11703312	22	39383555		MFI	B cell	BAFF-R on IgD+ CD38dim	90001709	-0.4076	0.07968	G	A	0.0232	0.00752995	3.28e-07	27.7308
rs143106266	13	29908421		MFI	B cell	BAFF-R on IgD+ CD38dim	90001709	-1.229	0.2472	A	C	0.0025	0.00753332	6.96e-07	27.7433
rs187877148	22	37708388		MFI	B cell	BAFF-R on IgD+ CD38dim	90001709	-0.5222	0.1021	T	C	0.0142	0.0076345	3.27e-07	28.1188
rs187826601	22	41748902		MFI	B cell	BAFF-R on IgD+ CD38dim	90001709	-0.5586	0.1066	T	C	0.0124	0.00764249	1.72e-07	28.1484
rs67995819	22	37405408		MFI	B cell	BAFF-R on IgD+ CD38dim	90001709	-0.1346	0.02731	T	G	0.3028	0.00764951	8.65e-07	28.1745
rs6007396	22	45338865		MFI	B cell	BAFF-R on IgD+ CD38dim	90001709	0.1245	0.02504	A	G	0.5562	0.00765221	7e-07	28.1845
rs146605649	22	39456206		MFI	B cell	BAFF-R on IgD+ CD38dim	90001709	-0.6096	0.1196	A	G	0.0105	0.00772192	3.66e-07	28.4432
rs73169364	22	39982756		MFI	B cell	BAFF-R on IgD+ CD38dim	90001709	0.3145	0.06259	A	G	0.0407	0.00772361	5.28e-07	28.4495
rs7286938	22	43165948		MFI	B cell	BAFF-R on IgD+ CD38dim	90001709	0.1572	0.0316	T	C	0.806	0.00772808	6.86e-07	28.4661
rs738407	22	44323955		MFI	B cell	BAFF-R on IgD+ CD38dim	90001709	-0.13	0.0261	C	T	0.3553	0.00774229	6.56e-07	28.5189
rs117990764	22	41386788		MFI	B cell	BAFF-R on IgD+ CD38dim	90001709	0.2348	0.04851	A	G	0.0762	0.00776174	1.35e-06	28.5911
rs5757491	22	39526070		MFI	B cell	BAFF-R on IgD+ CD38dim	90001709	-0.1437	0.02935	C	T	0.2513	0.00777041	1.03e-06	28.6233
rs9614873	22	45075015		MFI	B cell	BAFF-R on IgD+ CD38dim	90001709	-0.2572	0.05173	G	C	0.0632	0.00783314	6.94e-07	28.8562
rs147849341	22	39250780		MFI	B cell	BAFF-R on IgD+ CD38dim	90001709	-0.2611	0.05297	T	C	0.0622	0.00795324	8.63e-07	29.3022
rs35969023	22	40098459		MFI	B cell	BAFF-R on IgD+ CD38dim	90001709	-0.2359	0.04812	G	A	0.0775	0.00795708	9.88e-07	29.3164
rs8142409	22	43571583		MFI	B cell	BAFF-R on IgD+ CD38dim	90001709	-0.1348	0.0271	T	C	0.3247	0.00796872	6.92e-07	29.3596
rs9607477	22	37974617		MFI	B cell	BAFF-R on IgD+ CD38dim	90001709	0.1538	0.03022	C	G	0.2212	0.00814993	3.73e-07	30.0327
rs144270132	22	43905337		MFI	B cell	BAFF-R on IgD+ CD38dim	90001709	-0.8006	0.1569	A	G	0.0064	0.00815178	3.5e-07	30.0397
rs113381045	22	41408697		MFI	B cell	BAFF-R on IgD+ CD38dim	90001709	0.2311	0.04543	G	T	0.0839	0.00820984	3.81e-07	30.2554
rs137963	22	40303934		MFI	B cell	BAFF-R on IgD+ CD38dim	90001709	-0.2134	0.04261	T	C	0.1009	0.00826262	5.78e-07	30.4515
rs137139	22	43024410		MFI	B cell	BAFF-R on IgD+ CD38dim	90001709	0.132	0.02591	T	C	0.3908	0.00829645	3.62e-07	30.5772
rs117316964	22	45217034		MFI	B cell	BAFF-R on IgD+ CD38dim	90001709	-0.4017	0.07787	G	A	0.0268	0.00841726	2.62e-07	31.0262
rs74739848	22	44310518		MFI	B cell	BAFF-R on IgD+ CD38dim	90001709	0.1895	0.03622	G	A	0.1356	0.00841827	1.79e-07	31.03
rs17003024	22	42793122		MFI	B cell	BAFF-R on IgD+ CD38dim	90001709	0.4055	0.07826	T	C	0.0264	0.00845271	2.32e-07	31.158
rs188662274	22	38091241		MFI	B cell	BAFF-R on IgD+ CD38dim	90001709	-0.3613	0.07057	G	A	0.0336	0.00847739	3.21e-07	31.2498
rs56152442	22	44290480		MFI	B cell	BAFF-R on IgD+ CD38dim	90001709	0.2455	0.04641	T	C	0.0767	0.00853633	1.3e-07	31.4689
rs2413493	22	38448295		MFI	B cell	BAFF-R on IgD+ CD38dim	90001709	-0.131	0.02526	G	C	0.5191	0.00856798	2.29e-07	31.5866
rs145530421	22	37921434		MFI	B cell	BAFF-R on IgD+ CD38dim	90001709	-0.2765	0.05354	T	C	0.0597	0.00858343	2.55e-07	31.6441
rs3935524	22	44700267		MFI	B cell	BAFF-R on IgD+ CD38dim	90001709	-0.5227	0.1006	T	C	0.016	0.008603	2.15e-07	31.7168
rs140745259	22	41514702		MFI	B cell	BAFF-R on IgD+ CD38dim	90001709	-1.41	0.2449	T	G	0.0022	0.00872839	9.29e-09	32.1832
rs148704559	22	42621232		MFI	B cell	BAFF-R on IgD+ CD38dim	90001709	0.3694	0.06939	T	C	0.0332	0.00875989	1.08e-07	32.3003
rs139207	22	44610112		MFI	B cell	BAFF-R on IgD+ CD38dim	90001709	-0.1828	0.03439	C	T	0.1552	0.0087625	1.13e-07	32.3101
rs185794015	22	44440180		MFI	B cell	BAFF-R on IgD+ CD38dim	90001709	-0.413	0.07778	C	T	0.0264	0.00876828	1.16e-07	32.3316
rs34301841	22	40537011		MFI	B cell	BAFF-R on IgD+ CD38dim	90001709	0.2009	0.03789	A	G	0.1243	0.00878651	1.22e-07	32.3994
rs9625961	22	44323219		MFI	B cell	BAFF-R on IgD+ CD38dim	90001709	-0.151	0.02854	G	A	0.264	0.00886065	1.28e-07	32.6752
rs13056537	22	41947716		MFI	B cell	BAFF-R on IgD+ CD38dim	90001709	0.1671	0.03148	C	T	0.1989	0.00889825	1.17e-07	32.8151
rs35634144	22	37638221		MFI	B cell	BAFF-R on IgD+ CD38dim	90001709	0.2988	0.05639	G	C	0.0528	0.00893031	1.23e-07	32.9344
rs149596304	22	45835965		MFI	B cell	BAFF-R on IgD+ CD38dim	90001709	-0.4256	0.08124	T	C	0.0253	0.00893356	1.71e-07	32.9465
rs139047	22	44323074		MFI	B cell	BAFF-R on IgD+ CD38dim	90001709	0.1394	0.02602	A	G	0.3581	0.00893362	9.03e-08	32.9467
rs138129	22	44276105		MFI	B cell	BAFF-R on IgD+ CD38dim	90001709	0.1382	0.02556	C	T	0.3739	0.00894222	6.88e-08	32.9787
rs112861194	22	38979154		MFI	B cell	BAFF-R on IgD+ CD38dim	90001709	-0.5913	0.11	A	G	0.013	0.00897235	7.99e-08	33.0908
rs140781542	22	38664269		MFI	B cell	BAFF-R on IgD+ CD38dim	90001709	-0.4107	0.07757	A	C	0.0275	0.00902198	1.27e-07	33.2755
rs117704411	22	44581286		MFI	B cell	BAFF-R on IgD+ CD38dim	90001709	-0.3581	0.06615	C	T	0.0368	0.00909082	6.59e-08	33.5318
rs112119625	22	41208244		MFI	B cell	BAFF-R on IgD+ CD38dim	90001709	0.3065	0.0559	T	C	0.0528	0.00939651	4.45e-08	34.67
rs7289804	22	39343188		MFI	B cell	BAFF-R on IgD+ CD38dim	90001709	-0.1632	0.02989	T	C	0.2289	0.00940214	5.08e-08	34.691
rs6001722	22	40428433		MFI	B cell	BAFF-R on IgD+ CD38dim	90001709	0.1567	0.02877	A	G	0.2599	0.00944636	5.42e-08	34.8557
rs2008065	22	41865739		MFI	B cell	BAFF-R on IgD+ CD38dim	90001709	0.2038	0.0372	G	A	0.1314	0.00948099	4.59e-08	34.9847
rs8135271	22	45019262		MFI	B cell	BAFF-R on IgD+ CD38dim	90001709	-0.3134	0.05843	T	G	0.0511	0.0095251	8.67e-08	35.149
rs6000845	22	38007812		MFI	B cell	BAFF-R on IgD+ CD38dim	90001709	0.1442	0.02599	A	G	0.3593	0.00957354	3.09e-08	35.3295
rs145815892	22	44449165		MFI	B cell	BAFF-R on IgD+ CD38dim	90001709	-0.3204	0.05793	C	T	0.0492	0.00960438	3.42e-08	35.4444
rs5765777	22	44760501		MFI	B cell	BAFF-R on IgD+ CD38dim	90001709	-0.2377	0.04238	T	C	0.0949	0.00970624	2.19e-08	35.824
rs73179040	22	43473405		MFI	B cell	BAFF-R on IgD+ CD38dim	90001709	-0.2271	0.03989	A	G	0.1056	0.00974227	1.35e-08	35.9583
rs10448591	22	46345714		MFI	B cell	BAFF-R on IgD+ CD38dim	90001709	0.1833	0.03303	T	C	0.1783	0.00984509	3.05e-08	36.3416
rs9611804	22	42871832		MFI	B cell	BAFF-R on IgD+ CD38dim	90001709	-0.1409	0.0256	C	G	0.545	0.009846	3.96e-08	36.345
rs117181659	22	42247984		MFI	B cell	BAFF-R on IgD+ CD38dim	90001709	0.2877	0.05093	A	G	0.0636	0.00985889	1.73e-08	36.3931
rs75737464	22	43126236		MFI	B cell	BAFF-R on IgD+ CD38dim	90001709	0.4984	0.08878	A	G	0.0204	0.00992807	2.12e-08	36.651
rs107402	22	43563711		MFI	B cell	BAFF-R on IgD+ CD38dim	90001709	-0.1524	0.02772	G	A	0.6864	0.00999892	4.13e-08	36.9152
rs142837365	22	41271935		MFI	B cell	BAFF-R on IgD+ CD38dim	90001709	-1.165	0.2055	G	A	0.0037	0.0100063	1.54e-08	36.9427
rs143332213	22	43641046		MFI	B cell	BAFF-R on IgD+ CD38dim	90001709	-0.4621	0.08101	G	C	0.0241	0.0100444	1.26e-08	37.0848
rs76331127	22	41502451		MFI	B cell	BAFF-R on IgD+ CD38dim	90001709	-0.903	0.157	T	C	0.0062	0.0100484	9.53e-09	37.0996
rs7292838	22	40479448		MFI	B cell	BAFF-R on IgD+ CD38dim	90001709	0.1461	0.02617	A	G	0.3795	0.0100527	2.54e-08	37.1158
rs76015644	22	44355693		MFI	B cell	BAFF-R on IgD+ CD38dim	90001709	-0.5147	0.09071	G	A	0.0194	0.0100793	1.51e-08	37.2151
rs135765	22	38711124		MFI	B cell	BAFF-R on IgD+ CD38dim	90001709	0.5876	0.1028	C	T	0.985	0.0102028	1.18e-08	37.6758
rs13056800	22	44689355		MFI	B cell	BAFF-R on IgD+ CD38dim	90001709	-1.056	0.188	C	A	0.0046	0.0102121	2.12e-08	37.7102
rs117309320	22	39481950		MFI	B cell	BAFF-R on IgD+ CD38dim	90001709	-0.4179	0.07332	T	C	0.0302	0.0102297	1.3e-08	37.7761
rs5996232	22	43159810		MFI	B cell	BAFF-R on IgD+ CD38dim	90001709	0.1458	0.0257	T	C	0.4047	0.0102427	1.51e-08	37.8245
rs9611872	22	43141391		MFI	B cell	BAFF-R on IgD+ CD38dim	90001709	0.2372	0.04103	A	C	0.1025	0.0103518	8.07e-09	38.2318
rs132526	22	39302783		MFI	B cell	BAFF-R on IgD+ CD38dim	90001709	0.1699	0.02982	C	T	0.2363	0.0104185	1.32e-08	38.4804
rs1969673	22	43145764		MFI	B cell	BAFF-R on IgD+ CD38dim	90001709	-0.1477	0.02564	T	C	0.5975	0.0104929	9.09e-09	38.7582
rs142952844	22	39757623		MFI	B cell	BAFF-R on IgD+ CD38dim	90001709	-0.2424	0.04147	G	C	0.0995	0.0105294	5.52e-09	38.8943
rs55713823	22	40201703		MFI	B cell	BAFF-R on IgD+ CD38dim	90001709	0.3093	0.0541	A	G	0.0585	0.0105382	1.17e-08	38.9273
rs139592873	22	38840146		MFI	B cell	BAFF-R on IgD+ CD38dim	90001709	-0.4777	0.08255	T	G	0.0237	0.0105602	7.8e-09	39.0095
rs116921229	22	37516789		MFI	B cell	BAFF-R on IgD+ CD38dim	90001709	-0.43	0.07241	T	G	0.0295	0.0105873	3.13e-09	39.1106
rs139290596	22	44349795		MFI	B cell	BAFF-R on IgD+ CD38dim	90001709	-0.3504	0.05887	G	A	0.0462	0.0108208	2.9e-09	39.9825
rs6000850	22	38032090		MFI	B cell	BAFF-R on IgD+ CD38dim	90001709	0.5333	0.09181	C	T	0.9806	0.010821	6.84e-09	39.9834
rs144712270	22	39719566		MFI	B cell	BAFF-R on IgD+ CD38dim	90001709	-0.6293	0.1104	A	G	0.0139	0.0108563	1.28e-08	40.1152
rs4821656	22	37777613		MFI	B cell	BAFF-R on IgD+ CD38dim	90001709	0.1975	0.03343	G	T	0.8328	0.0108628	3.76e-09	40.1395
rs130333	22	43066379		MFI	B cell	BAFF-R on IgD+ CD38dim	90001709	0.1476	0.0251	C	T	0.5068	0.0108909	4.44e-09	40.2444
rs1548304	22	42691238		MFI	B cell	BAFF-R on IgD+ CD38dim	90001709	-0.1516	0.02601	T	C	0.6112	0.0109229	6.07e-09	40.3641
rs78996523	22	37514022		MFI	B cell	BAFF-R on IgD+ CD38dim	90001709	-1.153	0.1971	C	G	0.0042	0.0111201	5.32e-09	41.1011
rs112374923	22	44073254		MFI	B cell	BAFF-R on IgD+ CD38dim	90001709	-0.2888	0.04858	A	G	0.0726	0.0112312	3.05e-09	41.5165
rs146264976	22	39580427		MFI	B cell	BAFF-R on IgD+ CD38dim	90001709	-0.3418	0.05718	A	G	0.0509	0.0112877	2.46e-09	41.7274
rs117430146	22	41998660		MFI	B cell	BAFF-R on IgD+ CD38dim	90001709	0.3293	0.05572	C	G	0.0561	0.0114842	3.72e-09	42.4626
rs117047903	22	41742437		MFI	B cell	BAFF-R on IgD+ CD38dim	90001709	-0.4426	0.07349	T	A	0.0304	0.0115483	1.88e-09	42.7023
rs118166233	22	41195121		MFI	B cell	BAFF-R on IgD+ CD38dim	90001709	-0.6257	0.104	T	C	0.015	0.0115688	1.98e-09	42.779
rs135016	22	43498212		MFI	B cell	BAFF-R on IgD+ CD38dim	90001709	-0.3914	0.0627	C	T	0.0401	0.0117935	4.81e-10	43.6196
rs9611084	22	39437591		MFI	B cell	BAFF-R on IgD+ CD38dim	90001709	0.1821	0.02975	T	G	0.2316	0.0118025	1.04e-09	43.6535
rs13055075	22	41067010		MFI	B cell	BAFF-R on IgD+ CD38dim	90001709	-0.1569	0.0256	T	G	0.4103	0.0119127	9.74e-10	44.0657
rs6519064	22	37847465		MFI	B cell	BAFF-R on IgD+ CD38dim	90001709	0.1789	0.02917	A	G	0.2494	0.0119827	9.49e-10	44.328
rs150453698	22	44524022		MFI	B cell	BAFF-R on IgD+ CD38dim	90001709	-0.6839	0.1153	G	A	0.013	0.0120026	3.3e-09	44.4025
rs2076079	22	43520263		MFI	B cell	BAFF-R on IgD+ CD38dim	90001709	0.1573	0.02528	G	A	0.5602	0.0121923	5.5e-10	45.1129
rs56306647	22	42928924		MFI	B cell	BAFF-R on IgD+ CD38dim	90001709	-0.368	0.05815	G	A	0.0473	0.0122051	2.79e-10	45.161
rs12170003	22	37748690		MFI	B cell	BAFF-R on IgD+ CD38dim	90001709	-0.3184	0.05086	T	C	0.0648	0.0122873	4.29e-10	45.4687
rs5759217	22	43606143		MFI	B cell	BAFF-R on IgD+ CD38dim	90001709	-0.1773	0.02844	T	C	0.7317	0.0123424	5.05e-10	45.6754
rs132903	22	41797824		MFI	B cell	BAFF-R on IgD+ CD38dim	90001709	-0.1805	0.02848	A	G	0.2603	0.0125463	2.63e-10	46.4392
rs11090046	22	41769083		MFI	B cell	BAFF-R on IgD+ CD38dim	90001709	0.2798	0.04365	C	T	0.0879	0.0125533	1.63e-10	46.4655
rs146824396	22	41922643		MFI	B cell	BAFF-R on IgD+ CD38dim	90001709	0.3902	0.06373	C	T	0.0432	0.0125866	1.02e-09	46.5905
rs151125173	22	44688211		MFI	B cell	BAFF-R on IgD+ CD38dim	90001709	-0.491	0.07823	G	A	0.0271	0.0127125	3.87e-10	47.0624
rs77273762	22	40044235		MFI	B cell	BAFF-R on IgD+ CD38dim	90001709	-0.7178	0.1129	A	G	0.0127	0.0129208	2.3e-10	47.8437
rs6001697	22	40262482		MFI	B cell	BAFF-R on IgD+ CD38dim	90001709	-0.1964	0.03015	G	A	0.2155	0.0130423	8.25e-11	48.2994
rs2958667	22	40363433		MFI	B cell	BAFF-R on IgD+ CD38dim	90001709	-0.3385	0.05171	G	A	0.0606	0.0130458	6.69e-11	48.3127
rs9623081	22	40256486		MFI	B cell	BAFF-R on IgD+ CD38dim	90001709	0.1784	0.02768	A	G	0.2918	0.0131541	1.3e-10	48.7191
rs189503542	22	44698304		MFI	B cell	BAFF-R on IgD+ CD38dim	90001709	-0.6989	0.109	A	T	0.0138	0.0132955	1.6e-10	49.2498
rs138818147	22	41733262		MFI	B cell	BAFF-R on IgD+ CD38dim	90001709	0.3102	0.04703	A	G	0.0762	0.0135471	4.82e-11	50.1947
rs73176418	22	44226266		MFI	B cell	BAFF-R on IgD+ CD38dim	90001709	-0.3852	0.05805	T	C	0.048	0.0135607	3.71e-11	50.2456
rs142894868	22	37565404		MFI	B cell	BAFF-R on IgD+ CD38dim	90001709	-0.7294	0.1094	T	G	0.013	0.0136528	2.98e-11	50.5917
rs1801274	1	161479745		MFI	B cell	BAFF-R on IgD+ CD38dim	90001709	-0.1765	0.02694	G	A	0.325	0.013668	6.47e-11	50.649
rs11704158	22	39768080		MFI	B cell	BAFF-R on IgD+ CD38dim	90001709	0.2484	0.03815	T	G	0.1269	0.0136728	8.44e-11	50.667
rs138464	22	38906432		MFI	B cell	BAFF-R on IgD+ CD38dim	90001709	-0.1689	0.0254	T	C	0.5816	0.0138837	3.39e-11	51.4594
rs8140084	22	43646647		MFI	B cell	BAFF-R on IgD+ CD38dim	90001709	-0.4052	0.06075	A	G	0.0448	0.0140521	2.95e-11	52.0924
rs117458132	22	39738379		MFI	B cell	BAFF-R on IgD+ CD38dim	90001709	-0.3217	0.04959	T	C	0.0733	0.0140597	9.97e-11	52.1209
rs737724	22	44833082		MFI	B cell	BAFF-R on IgD+ CD38dim	90001709	0.1769	0.02627	A	G	0.3481	0.0142027	1.91e-11	52.6587
rs9607627	22	39647580		MFI	B cell	BAFF-R on IgD+ CD38dim	90001709	0.2076	0.03068	G	C	0.2092	0.0142598	1.51e-11	52.8735
rs13058590	22	39641412		MFI	B cell	BAFF-R on IgD+ CD38dim	90001709	-0.4019	0.05916	T	C	0.0468	0.0144111	1.28e-11	53.4426
rs5757746	22	40000442		MFI	B cell	BAFF-R on IgD+ CD38dim	90001709	-0.2088	0.03009	A	G	0.2204	0.0149822	4.57e-12	55.5927
rs79275049	22	44831164		MFI	B cell	BAFF-R on IgD+ CD38dim	90001709	-0.4718	0.06752	G	C	0.0349	0.0149949	3.32e-12	55.6407
rs6001490	22	39594580		MFI	B cell	BAFF-R on IgD+ CD38dim	90001709	-0.1878	0.02759	A	G	0.3078	0.0150287	1.17e-11	55.768
rs132945	22	38548552		MFI	B cell	BAFF-R on IgD+ CD38dim	90001709	-0.256	0.03726	A	T	0.1326	0.0150755	7.48e-12	55.9445
rs149593440	22	39095653		MFI	B cell	BAFF-R on IgD+ CD38dim	90001709	-0.3681	0.05306	C	T	0.06	0.0152841	4.72e-12	56.7306
rs742550	22	44515711		MFI	B cell	BAFF-R on IgD+ CD38dim	90001709	-0.3823	0.05484	A	G	0.0563	0.0155303	3.7e-12	57.6589
rs62238259	22	42803808		MFI	B cell	BAFF-R on IgD+ CD38dim	90001709	0.2273	0.03304	A	C	0.1851	0.0155862	7e-12	57.8694
rs5764048	22	44374267		MFI	B cell	BAFF-R on IgD+ CD38dim	90001709	-0.1803	0.02545	G	A	0.3994	0.0155961	1.68e-12	57.9067
rs9612042	22	43730300		MFI	B cell	BAFF-R on IgD+ CD38dim	90001709	0.2938	0.04146	C	T	0.1012	0.0157028	1.64e-12	58.3094
rs79928737	22	38823838		MFI	B cell	BAFF-R on IgD+ CD38dim	90001709	-0.5906	0.08145	T	C	0.0234	0.0159422	5.03e-13	59.2129
rs9612019	22	43572420		MFI	B cell	BAFF-R on IgD+ CD38dim	90001709	-0.2392	0.03366	A	G	0.1695	0.0161087	1.42e-12	59.8414
rs111381709	22	39487029		MFI	B cell	BAFF-R on IgD+ CD38dim	90001709	-0.3786	0.05234	A	G	0.0614	0.0165211	5.74e-13	61.3992
rs114607	22	40376383		MFI	B cell	BAFF-R on IgD+ CD38dim	90001709	-0.183	0.0252	G	A	0.4743	0.0167003	4.64e-13	62.0761
rs12484428	22	40102614		MFI	B cell	BAFF-R on IgD+ CD38dim	90001709	-0.4376	0.05821	T	C	0.0477	0.0173971	6.93e-14	64.7122
rs2142695	22	42581248		MFI	B cell	BAFF-R on IgD+ CD38dim	90001709	0.3319	0.04551	T	C	0.0868	0.0174635	3.69e-13	64.9634
rs4822279	22	43715288		MFI	B cell	BAFF-R on IgD+ CD38dim	90001709	-0.214	0.02778	A	G	0.2565	0.0174673	1.71e-14	64.978
rs12483853	22	40539525		MFI	B cell	BAFF-R on IgD+ CD38dim	90001709	-0.3259	0.04305	C	G	0.0926	0.0178488	4.73e-14	66.4228
rs5758727	22	42848354		MFI	B cell	BAFF-R on IgD+ CD38dim	90001709	0.2586	0.0341	T	G	0.1591	0.0178938	4.31e-14	66.5933
rs5757710	22	39938303		MFI	B cell	BAFF-R on IgD+ CD38dim	90001709	-0.1987	0.02594	C	T	0.3507	0.0179807	2.36e-14	66.9228
rs145628748	22	43610730		MFI	B cell	BAFF-R on IgD+ CD38dim	90001709	-0.5914	0.07708	T	C	0.0273	0.0185752	2.14e-14	69.1775
rs117003628	22	40567889		MFI	B cell	BAFF-R on IgD+ CD38dim	90001709	-0.9255	0.1232	C	G	0.0111	0.0188043	7.18e-14	70.0471
rs2228415	22	40742686		MFI	B cell	BAFF-R on IgD+ CD38dim	90001709	-0.3824	0.04948	T	C	0.0723	0.0196161	1.39e-14	73.1312
rs112057490	22	41013857		MFI	B cell	BAFF-R on IgD+ CD38dim	90001709	-0.3783	0.0487	C	T	0.0744	0.0197106	1.03e-14	73.4906
rs76940643	22	42983217		MFI	B cell	BAFF-R on IgD+ CD38dim	90001709	-0.2923	0.03643	C	T	0.1333	0.0197418	1.34e-15	73.6094
rs141418066	22	41583916		MFI	B cell	BAFF-R on IgD+ CD38dim	90001709	-0.4322	0.0565	T	C	0.0562	0.019816	2.58e-14	73.8917
rs118162361	22	43569380		MFI	B cell	BAFF-R on IgD+ CD38dim	90001709	-0.3022	0.03814	A	G	0.125	0.0199773	3.05e-15	74.5055
rs2267408	22	39758830		MFI	B cell	BAFF-R on IgD+ CD38dim	90001709	0.2101	0.0259	G	C	0.6503	0.0200767	6.75e-16	74.8836
rs118033792	22	40355729		MFI	B cell	BAFF-R on IgD+ CD38dim	90001709	-0.2597	0.03265	C	T	0.1831	0.0201758	2.37e-15	75.2611
rs5757678	22	39843409		MFI	B cell	BAFF-R on IgD+ CD38dim	90001709	0.2184	0.02591	T	C	0.6418	0.0219311	5.08e-17	81.9556
rs2142827	22	42874781		MFI	B cell	BAFF-R on IgD+ CD38dim	90001709	-0.3004	0.03592	A	G	0.1416	0.0219373	8.71e-17	81.9792
rs66536338	22	43573834		MFI	B cell	BAFF-R on IgD+ CD38dim	90001709	-0.3466	0.04104	C	A	0.1024	0.0220836	4.29e-17	82.5383
rs35998301	22	42873630		MFI	B cell	BAFF-R on IgD+ CD38dim	90001709	-0.2191	0.02607	C	G	0.3698	0.0223748	6.05e-17	83.6518
rs9611061	22	39375623		MFI	B cell	BAFF-R on IgD+ CD38dim	90001709	-0.4324	0.05205	C	G	0.0655	0.0228887	1.36e-16	85.6181
rs55638148	22	42110234		MFI	B cell	BAFF-R on IgD+ CD38dim	90001709	-0.4863	0.05883	A	G	0.0515	0.0231038	1.89e-16	86.4415
rs5750840	22	39863326		MFI	B cell	BAFF-R on IgD+ CD38dim	90001709	-0.2646	0.0299	C	G	0.2215	0.0241458	1.33e-18	90.4367
rs78434681	22	44757870		MFI	B cell	BAFF-R on IgD+ CD38dim	90001709	-0.7463	0.0838	A	C	0.0227	0.0247122	8.17e-19	92.6116
rs8137939	22	42696005		MFI	B cell	BAFF-R on IgD+ CD38dim	90001709	0.2381	0.02612	A	G	0.348	0.0257262	1.27e-19	96.5121
rs55706518	22	39780097		MFI	B cell	BAFF-R on IgD+ CD38dim	90001709	-0.7372	0.07938	T	C	0.0246	0.0260807	2.66e-20	97.8775
rs190529651	22	38163121		MFI	B cell	BAFF-R on IgD+ CD38dim	90001709	-1.017	0.1085	A	G	0.0129	0.0263404	1.17e-20	98.8788
rs79328498	22	44601093		MFI	B cell	BAFF-R on IgD+ CD38dim	90001709	-0.8854	0.096	C	G	0.0175	0.0269575	4.78e-20	101.259
rs141435567	22	43468137		MFI	B cell	BAFF-R on IgD+ CD38dim	90001709	-0.4448	0.04803	A	G	0.0742	0.027182	3.4e-20	102.126
rs116996173	22	40305664		MFI	B cell	BAFF-R on IgD+ CD38dim	90001709	-0.8459	0.09097	A	G	0.0194	0.0272246	2.37e-20	102.291
rs11090614	22	44300847		MFI	B cell	BAFF-R on IgD+ CD38dim	90001709	-0.2747	0.02854	G	A	0.2518	0.0284329	1.13e-21	106.963
rs5758918	22	43155270		MFI	B cell	BAFF-R on IgD+ CD38dim	90001709	-0.2633	0.0273	C	G	0.2997	0.0291006	9.23e-22	109.551
rs137056	22	42970242		MFI	B cell	BAFF-R on IgD+ CD38dim	90001709	0.3273	0.03418	A	G	0.8361	0.0293602	1.78e-21	110.558
rs148646251	22	40987104		MFI	B cell	BAFF-R on IgD+ CD38dim	90001709	-0.5401	0.05629	G	A	0.0546	0.0301153	1.5e-21	113.489
rs116900029	22	42761285		MFI	B cell	BAFF-R on IgD+ CD38dim	90001709	-0.4233	0.04308	T	C	0.0967	0.0313029	1.64e-22	118.109
rs6002907	22	43092556		MFI	B cell	BAFF-R on IgD+ CD38dim	90001709	-0.3994	0.0394	T	C	0.1133	0.0320518	7.72e-24	121.029
rs74322737	22	41697981		MFI	B cell	BAFF-R on IgD+ CD38dim	90001709	-0.6667	0.06452	G	T	0.038	0.0324975	1.07e-24	122.768
rs142202860	22	40590761		MFI	B cell	BAFF-R on IgD+ CD38dim	90001709	-0.5511	0.0524	T	C	0.0591	0.0337771	1.66e-25	127.771
rs74538360	22	42419459		MFI	B cell	BAFF-R on IgD+ CD38dim	90001709	0.3211	0.03074	A	G	0.2078	0.0339462	3.42e-25	128.433
rs12484084	22	41410922		MFI	B cell	BAFF-R on IgD+ CD38dim	90001709	-0.3371	0.03128	C	T	0.2029	0.0367572	1.11e-26	139.474
rs713767	22	39997710		MFI	B cell	BAFF-R on IgD+ CD38dim	90001709	-0.9903	0.08708	G	A	0.0204	0.0391961	1.78e-29	149.106
rs80132412	22	39691045		MFI	B cell	BAFF-R on IgD+ CD38dim	90001709	-1.24	0.1083	T	C	0.0134	0.0406555	7.78e-30	154.893
rs735537	22	42812471		MFI	B cell	BAFF-R on IgD+ CD38dim	90001709	0.2877	0.0251	G	A	0.458	0.0410936	6.38e-30	156.634
rs5759140	22	43472999		MFI	B cell	BAFF-R on IgD+ CD38dim	90001709	-0.3068	0.0266	C	T	0.3238	0.0412186	2.96e-30	157.13
rs187749054	22	42870441		MFI	B cell	BAFF-R on IgD+ CD38dim	90001709	-0.6275	0.05324	A	G	0.0563	0.0418408	1.69e-31	159.606
rs28722907	22	42348062		MFI	B cell	BAFF-R on IgD+ CD38dim	90001709	-0.4593	0.03814	A	G	0.122	0.0451936	8.77e-33	173.001
rs5759079	22	43393437		MFI	B cell	BAFF-R on IgD+ CD38dim	90001709	-0.4356	0.03602	A	G	0.1406	0.045855	4.86e-33	175.655
rs139496	22	41639728		MFI	B cell	BAFF-R on IgD+ CD38dim	90001709	0.3402	0.0262	G	T	0.6488	0.0527429	9.88e-38	203.509
rs140725954	22	43080791		MFI	B cell	BAFF-R on IgD+ CD38dim	90001709	-0.9443	0.06902	G	T	0.0324	0.0559102	1.37e-41	216.454
rs111993863	22	42855698		MFI	B cell	BAFF-R on IgD+ CD38dim	90001709	-0.9133	0.06629	A	G	0.0364	0.0585134	3.9e-42	227.158
rs6002503	22	42208672		MFI	B cell	BAFF-R on IgD+ CD38dim	90001709	-0.3659	0.02605	G	A	0.3604	0.0617231	1.08e-43	240.439
rs7292894	22	42214719		MFI	B cell	BAFF-R on IgD+ CD38dim	90001709	-0.8404	0.05385	T	C	0.0543	0.0725363	3.3e-53	285.855
rs62240996	22	42354389		MFI	B cell	BAFF-R on IgD+ CD38dim	90001709	0.411	0.02541	C	A	0.3738	0.0790799	6.73e-57	313.857
rs134867	22	42651221		MFI	B cell	BAFF-R on IgD+ CD38dim	90001709	0.4193	0.0249	C	T	0.5853	0.0853478	2.31e-61	341.054
rs76198486	22	42139665		MFI	B cell	BAFF-R on IgD+ CD38dim	90001709	-1.389	0.07835	A	G	0.0238	0.08965	1.56e-67	359.939
rs76120255	22	41906827		MFI	B cell	BAFF-R on IgD+ CD38dim	90001709	-1.295	0.07381	A	C	0.0275	0.0896999	3.33e-66	360.159
rs118017929	22	42529366		MFI	B cell	BAFF-R on IgD+ CD38dim	90001709	-1.452	0.03846	G	C	0.0839	0.324092	1e-200	1752.54
rs73165129	22	42315371		MFI	B cell	BAFF-R on IgD+ CD38dim	90001709	-1.516	0.03358	T	C	0.099	0.410004	1e-200	2539.96
rs5750432	22	22402940		MFI	B cell	BAFF-R on IgD- CD24-	90001710	-0.187	0.04188	T	C	0.9054	0.00599025	8.28e-06	22.0263
rs150943326	22	37605360		MFI	B cell	BAFF-R on IgD- CD24-	90001710	-0.4536	0.0985	A	G	0.0149	0.00604008	4.26e-06	22.2106
rs11083093	18	22393283		MFI	B cell	BAFF-R on IgD- CD24-	90001710	-0.4613	0.1036	A	G	0.0144	0.00604032	8.8e-06	22.2115
rs7286938	22	43165948		MFI	B cell	BAFF-R on IgD- CD24-	90001710	0.1398	0.03157	T	C	0.806	0.00611197	9.76e-06	22.4766
rs72619567	22	45016191		MFI	B cell	BAFF-R on IgD- CD24-	90001710	0.1531	0.03443	C	G	0.1567	0.00619486	9.02e-06	22.7834
rs10169360	2	5558511		MFI	B cell	BAFF-R on IgD- CD24-	90001710	-0.5775	0.1279	A	G	0.0094	0.00621098	6.58e-06	22.843
rs56352850	22	37714176		MFI	B cell	BAFF-R on IgD- CD24-	90001710	-0.3883	0.08591	T	C	0.0212	0.00625741	6.39e-06	23.0148
rs34586152	22	43646709		MFI	B cell	BAFF-R on IgD- CD24-	90001710	0.159	0.03549	C	A	0.1452	0.0062756	7.65e-06	23.0822
rs910015	22	44483881		MFI	B cell	BAFF-R on IgD- CD24-	90001710	-0.1215	0.02687	C	G	0.3098	0.00631305	6.34e-06	23.2208
rs62235032	22	37961091		MFI	B cell	BAFF-R on IgD- CD24-	90001710	-0.1616	0.03563	A	G	0.1408	0.00631844	5.92e-06	23.2407
rs80051711	22	37524990		MFI	B cell	BAFF-R on IgD- CD24-	90001710	0.2176	0.04877	T	C	0.0719	0.00631934	8.35e-06	23.2441
rs6007396	22	45338865		MFI	B cell	BAFF-R on IgD- CD24-	90001710	0.1132	0.025	A	G	0.5562	0.00632617	6.2e-06	23.2694
rs6680891	1	164083691		MFI	B cell	BAFF-R on IgD- CD24-	90001710	0.1376	0.03043	T	A	0.2122	0.00633036	6.31e-06	23.2849
rs28360494	22	36651231		MFI	B cell	BAFF-R on IgD- CD24-	90001710	-0.1495	0.03278	G	T	0.171	0.0063367	5.27e-06	23.3083
rs2861184	11	38422885		MFI	B cell	BAFF-R on IgD- CD24-	90001710	0.1526	0.03412	T	C	0.8361	0.00638229	7.97e-06	23.4771
rs118083798	22	40462900		MFI	B cell	BAFF-R on IgD- CD24-	90001710	0.2712	0.06057	C	T	0.0455	0.00638847	7.76e-06	23.5
rs7290824	22	45527815		MFI	B cell	BAFF-R on IgD- CD24-	90001710	-0.1259	0.02832	T	C	0.2804	0.00639662	9.05e-06	23.5302
rs75891489	22	42826793		MFI	B cell	BAFF-R on IgD- CD24-	90001710	0.7886	0.177	T	C	0.0052	0.00643402	8.63e-06	23.6686
rs146605649	22	39456206		MFI	B cell	BAFF-R on IgD- CD24-	90001710	-0.5603	0.1195	A	G	0.0105	0.00652344	2.84e-06	23.9997
rs7684683	4	80423021		MFI	B cell	BAFF-R on IgD- CD24-	90001710	-0.1485	0.03211	T	G	0.8188	0.00654363	3.86e-06	24.0745
rs5756581	22	37662436		MFI	B cell	BAFF-R on IgD- CD24-	90001710	0.2115	0.04585	C	T	0.9199	0.0065921	4.12e-06	24.254
rs2076213	22	44322922		MFI	B cell	BAFF-R on IgD- CD24-	90001710	-0.2252	0.04884	G	T	0.07	0.0066031	4.15e-06	24.2947
rs6000262	22	36770038		MFI	B cell	BAFF-R on IgD- CD24-	90001710	-0.1216	0.02663	G	A	0.6632	0.00660562	5.14e-06	24.3041
rs144270132	22	43905337		MFI	B cell	BAFF-R on IgD- CD24-	90001710	-0.7209	0.1566	A	G	0.0064	0.00660955	4.31e-06	24.3186
rs4467081	16	25853127		MFI	B cell	BAFF-R on IgD- CD24-	90001710	-0.1151	0.02532	G	A	0.4945	0.0066232	5.67e-06	24.3692
rs143661367	22	39259787		MFI	B cell	BAFF-R on IgD- CD24-	90001710	-0.6162	0.1316	A	G	0.0088	0.00662395	2.91e-06	24.372
rs149596304	22	45835965		MFI	B cell	BAFF-R on IgD- CD24-	90001710	-0.3666	0.08117	T	C	0.0253	0.00662836	6.49e-06	24.3883
rs140781542	22	38664269		MFI	B cell	BAFF-R on IgD- CD24-	90001710	-0.3522	0.07752	A	C	0.0275	0.00663485	5.7e-06	24.4123
rs5764467	22	44418444		MFI	B cell	BAFF-R on IgD- CD24-	90001710	-0.1163	0.02529	G	A	0.5559	0.00667831	4.38e-06	24.5733
rs67995819	22	37405408		MFI	B cell	BAFF-R on IgD- CD24-	90001710	-0.126	0.02725	T	G	0.3028	0.00670323	3.93e-06	24.6657
rs2939924	10	132491701		MFI	B cell	BAFF-R on IgD- CD24-	90001710	0.1234	0.02657	T	C	0.3273	0.00670545	3.55e-06	24.6739
rs739018	22	43826267		MFI	B cell	BAFF-R on IgD- CD24-	90001710	-0.121	0.0261	A	G	0.6426	0.00672506	3.68e-06	24.7465
rs117050644	22	44872976		MFI	B cell	BAFF-R on IgD- CD24-	90001710	-0.5835	0.1241	T	C	0.0101	0.00680808	2.66e-06	25.0541
rs12170498	22	43648664		MFI	B cell	BAFF-R on IgD- CD24-	90001710	-0.1413	0.03095	T	C	0.2183	0.0068141	5.19e-06	25.0764
rs9869373	3	101645001		MFI	B cell	BAFF-R on IgD- CD24-	90001710	-0.1287	0.02827	T	C	0.2896	0.00681536	5.46e-06	25.0811
rs149398740	22	23924845		MFI	B cell	BAFF-R on IgD- CD24-	90001710	-1.126	0.2389	T	C	0.0027	0.00682804	2.53e-06	25.1281
rs5757491	22	39526070		MFI	B cell	BAFF-R on IgD- CD24-	90001710	-0.135	0.02931	C	T	0.2513	0.00685801	4.23e-06	25.2391
rs41456252	22	38653875		MFI	B cell	BAFF-R on IgD- CD24-	90001710	0.2266	0.04768	G	A	0.0721	0.00687047	2.09e-06	25.2853
rs117316964	22	45217034		MFI	B cell	BAFF-R on IgD- CD24-	90001710	-0.3631	0.07781	G	A	0.0268	0.00687732	3.17e-06	25.3107
rs117826659	22	39919408		MFI	B cell	BAFF-R on IgD- CD24-	90001710	-0.6654	0.1328	A	G	0.0079	0.0069403	5.71e-07	25.5441
rs5757760	22	40044402		MFI	B cell	BAFF-R on IgD- CD24-	90001710	0.2052	0.04383	T	C	0.0911	0.00697299	2.93e-06	25.6653
rs149360322	22	45113875		MFI	B cell	BAFF-R on IgD- CD24-	90001710	-0.293	0.06197	A	G	0.0425	0.00698703	2.36e-06	25.7173
rs74739848	22	44310518		MFI	B cell	BAFF-R on IgD- CD24-	90001710	0.1734	0.03616	G	A	0.1356	0.0070486	1.7e-06	25.9455
rs79349506	22	39929210		MFI	B cell	BAFF-R on IgD- CD24-	90001710	0.2058	0.04459	T	A	0.0919	0.00706919	4.04e-06	26.0219
rs13056800	22	44689355		MFI	B cell	BAFF-R on IgD- CD24-	90001710	-0.8812	0.1876	C	A	0.0046	0.00711106	2.73e-06	26.1771
rs9607477	22	37974617		MFI	B cell	BAFF-R on IgD- CD24-	90001710	0.1437	0.03017	C	G	0.2212	0.00711467	1.98e-06	26.1904
rs117574811	22	43874553		MFI	B cell	BAFF-R on IgD- CD24-	90001710	-0.2198	0.04535	A	G	0.0805	0.00715209	1.31e-06	26.3292
rs139134	22	44582929		MFI	B cell	BAFF-R on IgD- CD24-	90001710	-0.1268	0.02613	C	A	0.6548	0.00726855	1.27e-06	26.7611
rs55744562	22	44290576		MFI	B cell	BAFF-R on IgD- CD24-	90001710	0.2211	0.04477	A	G	0.0812	0.00729432	8.22e-07	26.8566
rs137139	22	43024410		MFI	B cell	BAFF-R on IgD- CD24-	90001710	0.1239	0.02586	T	C	0.3908	0.00730949	1.73e-06	26.9129
rs140745259	22	41514702		MFI	B cell	BAFF-R on IgD- CD24-	90001710	-1.297	0.2446	T	G	0.0022	0.00738544	1.22e-07	27.1946
rs138129	22	44276105		MFI	B cell	BAFF-R on IgD- CD24-	90001710	0.1256	0.02553	C	T	0.3739	0.00738599	9.09e-07	27.1967
rs6000845	22	38007812		MFI	B cell	BAFF-R on IgD- CD24-	90001710	0.1269	0.02595	A	G	0.3593	0.00741422	1.05e-06	27.3014
rs2413493	22	38448295		MFI	B cell	BAFF-R on IgD- CD24-	90001710	-0.1225	0.02523	G	C	0.5191	0.00749218	1.24e-06	27.5906
rs8140884	22	43333156		MFI	B cell	BAFF-R on IgD- CD24-	90001710	0.1339	0.02726	A	G	0.2986	0.00751012	9.42e-07	27.6572
rs117323051	22	43733778		MFI	B cell	BAFF-R on IgD- CD24-	90001710	0.2923	0.05919	T	C	0.0461	0.00751435	8.23e-07	27.6729
rs135002	22	43492962		MFI	B cell	BAFF-R on IgD- CD24-	90001710	0.1232	0.02515	T	C	0.5422	0.00753506	1e-06	27.7497
rs139047	22	44323074		MFI	B cell	BAFF-R on IgD- CD24-	90001710	0.1284	0.02598	A	G	0.3581	0.00757935	8.02e-07	27.9141
rs107140	22	40334927		MFI	B cell	BAFF-R on IgD- CD24-	90001710	0.1233	0.02544	G	A	0.5256	0.00758152	1.31e-06	27.9221
rs148704559	22	42621232		MFI	B cell	BAFF-R on IgD- CD24-	90001710	0.3444	0.06932	T	C	0.0332	0.00761432	7.07e-07	28.0439
rs8135271	22	45019262		MFI	B cell	BAFF-R on IgD- CD24-	90001710	-0.2808	0.05835	T	G	0.0511	0.00764655	1.55e-06	28.1635
rs57271318	22	42872587		MFI	B cell	BAFF-R on IgD- CD24-	90001710	-0.2694	0.05324	C	T	0.0558	0.00764757	4.42e-07	28.1673
rs62240966	22	42276291		MFI	B cell	BAFF-R on IgD- CD24-	90001710	0.3784	0.07794	T	C	0.0276	0.00768575	1.25e-06	28.309
rs143106266	13	29908421		MFI	B cell	BAFF-R on IgD- CD24-	90001710	-1.247	0.2463	A	C	0.0025	0.00775561	4.36e-07	28.5683
rs145530421	22	37921434		MFI	B cell	BAFF-R on IgD- CD24-	90001710	-0.2641	0.05345	T	C	0.0597	0.00783083	8.11e-07	28.8476
rs139372	22	39519780		MFI	B cell	BAFF-R on IgD- CD24-	90001710	0.1899	0.03782	T	C	0.124	0.0078344	5.43e-07	28.8608
rs6007189	22	44761014		MFI	B cell	BAFF-R on IgD- CD24-	90001710	-0.2147	0.04227	C	G	0.095	0.00792622	3.97e-07	29.2018
rs112861194	22	38979154		MFI	B cell	BAFF-R on IgD- CD24-	90001710	-0.556	0.1098	A	G	0.013	0.00793305	4.28e-07	29.2272
rs5757393	22	39340640		MFI	B cell	BAFF-R on IgD- CD24-	90001710	-0.1519	0.03008	A	C	0.223	0.00799598	4.67e-07	29.4609
rs117704411	22	44581286		MFI	B cell	BAFF-R on IgD- CD24-	90001710	-0.3364	0.06604	C	T	0.0368	0.00802244	3.69e-07	29.5591
rs143128622	22	38857451		MFI	B cell	BAFF-R on IgD- CD24-	90001710	-0.4208	0.08309	A	C	0.0232	0.00802556	4.29e-07	29.5707
rs6003009	22	43434037		MFI	B cell	BAFF-R on IgD- CD24-	90001710	-0.1798	0.03539	T	C	0.1492	0.0082074	3.93e-07	30.2463
rs3935524	22	44700267		MFI	B cell	BAFF-R on IgD- CD24-	90001710	-0.5121	0.1004	T	C	0.016	0.00825761	3.61e-07	30.4329
rs13053446	22	44321079		MFI	B cell	BAFF-R on IgD- CD24-	90001710	-0.3058	0.05979	G	C	0.0465	0.00829237	3.3e-07	30.562
rs135765	22	38711124		MFI	B cell	BAFF-R on IgD- CD24-	90001710	0.53	0.1027	C	T	0.985	0.00830059	2.61e-07	30.5926
rs111246308	22	43749027		MFI	B cell	BAFF-R on IgD- CD24-	90001710	-0.243	0.04678	T	C	0.0767	0.00836336	2.15e-07	30.8259
rs6000850	22	38032090		MFI	B cell	BAFF-R on IgD- CD24-	90001710	0.4708	0.09176	C	T	0.9806	0.00843328	3.04e-07	31.0858
rs185794015	22	44440180		MFI	B cell	BAFF-R on IgD- CD24-	90001710	-0.4052	0.07762	C	T	0.0264	0.00844021	1.89e-07	31.1116
rs189503542	22	44698304		MFI	B cell	BAFF-R on IgD- CD24-	90001710	-0.557	0.1089	A	T	0.0138	0.00844471	3.34e-07	31.1283
rs113381045	22	41408697		MFI	B cell	BAFF-R on IgD- CD24-	90001710	0.2349	0.04535	G	T	0.0839	0.00848205	2.36e-07	31.2671
rs35634144	22	37638221		MFI	B cell	BAFF-R on IgD- CD24-	90001710	0.2914	0.05629	G	C	0.0528	0.00849346	2.38e-07	31.3095
rs12628419	22	43714255		MFI	B cell	BAFF-R on IgD- CD24-	90001710	-0.2078	0.04018	T	C	0.111	0.00852208	2.42e-07	31.4159
rs11703312	22	39383555		MFI	B cell	BAFF-R on IgD- CD24-	90001710	-0.4361	0.07943	G	A	0.0232	0.00861977	4.27e-08	31.7792
rs146264976	22	39580427		MFI	B cell	BAFF-R on IgD- CD24-	90001710	-0.2988	0.05712	A	G	0.0509	0.00862623	1.79e-07	31.8032
rs78996523	22	37514022		MFI	B cell	BAFF-R on IgD- CD24-	90001710	-1.019	0.1967	C	G	0.0042	0.0086856	2.35e-07	32.024
rs139207	22	44610112		MFI	B cell	BAFF-R on IgD- CD24-	90001710	-0.1821	0.03432	C	T	0.1552	0.00869552	1.19e-07	32.0609
rs117309320	22	39481950		MFI	B cell	BAFF-R on IgD- CD24-	90001710	-0.3858	0.07322	T	C	0.0302	0.00871854	1.45e-07	32.1465
rs112391039	22	41610240		MFI	B cell	BAFF-R on IgD- CD24-	90001710	-0.8804	0.1619	T	C	0.0057	0.00878582	5.76e-08	32.3968
rs142837365	22	41271935		MFI	B cell	BAFF-R on IgD- CD24-	90001710	-1.094	0.2054	G	A	0.0037	0.00882382	1.06e-07	32.5382
rs73179040	22	43473405		MFI	B cell	BAFF-R on IgD- CD24-	90001710	-0.2162	0.0398	A	G	0.1056	0.00882952	5.98e-08	32.5594
rs145815892	22	44449165		MFI	B cell	BAFF-R on IgD- CD24-	90001710	-0.3078	0.05784	C	T	0.0492	0.00886383	1.09e-07	32.687
rs138940	22	43572650		MFI	B cell	BAFF-R on IgD- CD24-	90001710	0.1338	0.02509	T	C	0.461	0.00889676	1.03e-07	32.8096
rs8142409	22	43571583		MFI	B cell	BAFF-R on IgD- CD24-	90001710	-0.1425	0.02704	T	C	0.3247	0.0089051	1.45e-07	32.8406
rs5996232	22	43159810		MFI	B cell	BAFF-R on IgD- CD24-	90001710	0.1361	0.02567	T	C	0.4047	0.00892515	1.21e-07	32.9152
rs142952844	22	39757623		MFI	B cell	BAFF-R on IgD- CD24-	90001710	-0.2232	0.04139	G	C	0.0995	0.0089274	7.34e-08	32.9236
rs73169372	22	39993186		MFI	B cell	BAFF-R on IgD- CD24-	90001710	0.3464	0.06374	T	C	0.0387	0.00892803	5.89e-08	32.9259
rs132526	22	39302783		MFI	B cell	BAFF-R on IgD- CD24-	90001710	0.1584	0.02977	C	T	0.2363	0.0090558	1.1e-07	33.4014
rs139063190	22	42162333		MFI	B cell	BAFF-R on IgD- CD24-	90001710	0.301	0.05665	A	G	0.0535	0.00917566	1.15e-07	33.8476
rs55713823	22	40201703		MFI	B cell	BAFF-R on IgD- CD24-	90001710	0.291	0.054	A	G	0.0585	0.00932808	7.53e-08	34.4152
rs2076079	22	43520263		MFI	B cell	BAFF-R on IgD- CD24-	90001710	0.1376	0.02527	G	A	0.5602	0.00932965	5.46e-08	34.421
rs117181659	22	42247984		MFI	B cell	BAFF-R on IgD- CD24-	90001710	0.2799	0.05084	A	G	0.0636	0.00933156	3.93e-08	34.4281
rs738407	22	44323955		MFI	B cell	BAFF-R on IgD- CD24-	90001710	-0.1434	0.02603	C	T	0.3553	0.00942066	3.85e-08	34.76
rs2008065	22	41865739		MFI	B cell	BAFF-R on IgD- CD24-	90001710	0.204	0.03712	G	A	0.1314	0.0094996	4.14e-08	35.0541
rs139290596	22	44349795		MFI	B cell	BAFF-R on IgD- CD24-	90001710	-0.331	0.05877	G	A	0.0462	0.00965573	1.91e-08	35.6358
rs4657041	1	161478859		MFI	B cell	BAFF-R on IgD- CD24-	90001710	-0.1479	0.02692	C	T	0.3344	0.00973747	4.18e-08	35.9404
rs135016	22	43498212		MFI	B cell	BAFF-R on IgD- CD24-	90001710	-0.357	0.06261	C	T	0.0401	0.00981153	1.28e-08	36.2165
rs149593440	22	39095653		MFI	B cell	BAFF-R on IgD- CD24-	90001710	-0.2959	0.05304	C	T	0.06	0.00987641	2.61e-08	36.4583
rs12170360	22	40837822		MFI	B cell	BAFF-R on IgD- CD24-	90001710	0.142	0.02513	A	G	0.5614	0.00992997	1.71e-08	36.658
rs9611872	22	43141391		MFI	B cell	BAFF-R on IgD- CD24-	90001710	0.2325	0.04095	A	C	0.1025	0.00994567	1.48e-08	36.7166
rs9625961	22	44323219		MFI	B cell	BAFF-R on IgD- CD24-	90001710	-0.1603	0.02845	G	A	0.264	0.00998571	1.9e-08	36.8659
rs76015644	22	44355693		MFI	B cell	BAFF-R on IgD- CD24-	90001710	-0.5137	0.0905	G	A	0.0194	0.0100402	1.48e-08	37.0691
rs138464	22	38906432		MFI	B cell	BAFF-R on IgD- CD24-	90001710	-0.1442	0.02539	T	C	0.5816	0.0101199	1.47e-08	37.3664
rs28360630	22	40676672		MFI	B cell	BAFF-R on IgD- CD24-	90001710	0.2127	0.03677	G	T	0.1295	0.0102001	7.86e-09	37.6655
rs1548304	22	42691238		MFI	B cell	BAFF-R on IgD- CD24-	90001710	-0.147	0.02597	T	C	0.6112	0.0102701	1.61e-08	37.9267
rs2071771	22	40415140		MFI	B cell	BAFF-R on IgD- CD24-	90001710	0.1642	0.02862	T	C	0.2621	0.010429	1.03e-08	38.5196
rs5758758	22	42886952		MFI	B cell	BAFF-R on IgD- CD24-	90001710	-0.3586	0.06162	T	G	0.0425	0.0104659	6.43e-09	38.6576
rs75737464	22	43126236		MFI	B cell	BAFF-R on IgD- CD24-	90001710	0.5124	0.08857	A	G	0.0204	0.0104937	7.83e-09	38.7611
rs13056537	22	41947716		MFI	B cell	BAFF-R on IgD- CD24-	90001710	0.1817	0.03139	C	T	0.1989	0.0105211	7.6e-09	38.8635
rs56306647	22	42928924		MFI	B cell	BAFF-R on IgD- CD24-	90001710	-0.3433	0.05804	G	A	0.0473	0.0106217	3.63e-09	39.2392
rs13056402	22	41292821		MFI	B cell	BAFF-R on IgD- CD24-	90001710	-0.2623	0.04579	T	C	0.0845	0.0106449	1.1e-08	39.3257
rs1969673	22	43145764		MFI	B cell	BAFF-R on IgD- CD24-	90001710	-0.1492	0.02558	T	C	0.5975	0.0107071	5.91e-09	39.558
rs10448601	22	46348684		MFI	B cell	BAFF-R on IgD- CD24-	90001710	0.1911	0.0329	A	C	0.1795	0.0107571	6.87e-09	39.7447
rs112119625	22	41208244		MFI	B cell	BAFF-R on IgD- CD24-	90001710	0.3285	0.05575	T	C	0.0528	0.0107938	4.15e-09	39.882
rs188662274	22	38091241		MFI	B cell	BAFF-R on IgD- CD24-	90001710	-0.4082	0.07037	G	A	0.0336	0.0108211	7.16e-09	39.9839
rs738557	22	37781124		MFI	B cell	BAFF-R on IgD- CD24-	90001710	0.1965	0.03309	T	G	0.8301	0.0108913	3.12e-09	40.246
rs137963	22	40303934		MFI	B cell	BAFF-R on IgD- CD24-	90001710	-0.2466	0.04252	T	C	0.1009	0.0110336	7.21e-09	40.7775
rs107402	22	43563711		MFI	B cell	BAFF-R on IgD- CD24-	90001710	-0.1609	0.02766	G	A	0.6864	0.0111454	6.53e-09	41.1956
rs183413369	22	41808162		MFI	B cell	BAFF-R on IgD- CD24-	90001710	0.369	0.06402	A	G	0.0429	0.0111814	8.85e-09	41.3303
rs13058590	22	39641412		MFI	B cell	BAFF-R on IgD- CD24-	90001710	-0.355	0.05912	T	C	0.0468	0.0112439	2.1e-09	41.5638
rs150453698	22	44524022		MFI	B cell	BAFF-R on IgD- CD24-	90001710	-0.6639	0.1152	G	A	0.013	0.0113109	9.01e-09	41.8142
rs116921229	22	37516789		MFI	B cell	BAFF-R on IgD- CD24-	90001710	-0.4464	0.07221	T	G	0.0295	0.0114103	7.02e-10	42.1859
rs138818147	22	41733262		MFI	B cell	BAFF-R on IgD- CD24-	90001710	0.2858	0.04697	A	G	0.0762	0.0114997	1.3e-09	42.5205
rs5757424	22	39415780		MFI	B cell	BAFF-R on IgD- CD24-	90001710	-0.155	0.02454	G	A	0.4428	0.0118553	3.01e-10	43.8509
rs151125173	22	44688211		MFI	B cell	BAFF-R on IgD- CD24-	90001710	-0.4746	0.07809	G	A	0.0271	0.0118774	1.35e-09	43.9339
rs144214275	22	41570278		MFI	B cell	BAFF-R on IgD- CD24-	90001710	0.3372	0.05502	C	A	0.0559	0.0120015	9.85e-10	44.3983
rs737724	22	44833082		MFI	B cell	BAFF-R on IgD- CD24-	90001710	0.1636	0.02624	A	G	0.3481	0.0121474	4.97e-10	44.9445
rs132945	22	38548552		MFI	B cell	BAFF-R on IgD- CD24-	90001710	-0.23	0.03723	A	T	0.1326	0.0121688	7.25e-10	45.025
rs9611804	22	42871832		MFI	B cell	BAFF-R on IgD- CD24-	90001710	-0.1578	0.02551	C	G	0.545	0.0123496	6.94e-10	45.7021
rs144712270	22	39719566		MFI	B cell	BAFF-R on IgD- CD24-	90001710	-0.6715	0.11	A	G	0.0139	0.0123611	1.16e-09	45.7454
rs9623081	22	40256486		MFI	B cell	BAFF-R on IgD- CD24-	90001710	0.1732	0.02763	A	G	0.2918	0.0123984	4.09e-10	45.8852
rs12170003	22	37748690		MFI	B cell	BAFF-R on IgD- CD24-	90001710	-0.322	0.05075	T	C	0.0648	0.0125667	2.49e-10	46.5158
rs130333	22	43066379		MFI	B cell	BAFF-R on IgD- CD24-	90001710	0.1603	0.02504	C	T	0.5068	0.0128457	1.7e-10	47.5619
rs73176418	22	44226266		MFI	B cell	BAFF-R on IgD- CD24-	90001710	-0.3792	0.05793	T	C	0.048	0.0131415	6.76e-11	48.6718
rs35969023	22	40098459		MFI	B cell	BAFF-R on IgD- CD24-	90001710	-0.3033	0.04797	G	A	0.0775	0.0131535	2.88e-10	48.717
rs11704158	22	39768080		MFI	B cell	BAFF-R on IgD- CD24-	90001710	0.2438	0.03808	T	G	0.1269	0.0131711	1.72e-10	48.783
rs143332213	22	43641046		MFI	B cell	BAFF-R on IgD- CD24-	90001710	-0.5316	0.08066	G	C	0.0241	0.013293	5e-11	49.2404
rs112374923	22	44073254		MFI	B cell	BAFF-R on IgD- CD24-	90001710	-0.3151	0.04846	A	G	0.0726	0.01337	8.93e-11	49.5295
rs118166233	22	41195121		MFI	B cell	BAFF-R on IgD- CD24-	90001710	-0.674	0.1037	T	C	0.015	0.0134239	9.13e-11	49.7318
rs2958667	22	40363433		MFI	B cell	BAFF-R on IgD- CD24-	90001710	-0.3439	0.05158	G	A	0.0606	0.0134653	3e-11	49.8876
rs5757746	22	40000442		MFI	B cell	BAFF-R on IgD- CD24-	90001710	-0.1989	0.03004	A	G	0.2204	0.0135951	4.12e-11	50.375
rs6519064	22	37847465		MFI	B cell	BAFF-R on IgD- CD24-	90001710	0.192	0.02908	A	G	0.2494	0.0138019	4.65e-11	51.1518
rs12483853	22	40539525		MFI	B cell	BAFF-R on IgD- CD24-	90001710	-0.2897	0.04304	C	G	0.0926	0.0141038	1.95e-11	52.2869
rs138983	22	43599917		MFI	B cell	BAFF-R on IgD- CD24-	90001710	0.188	0.02795	C	T	0.2799	0.0142476	2e-11	52.8276
rs115848830	22	44829954		MFI	B cell	BAFF-R on IgD- CD24-	90001710	-0.4611	0.06737	T	C	0.0349	0.0143225	8.95e-12	53.1093
rs9607627	22	39647580		MFI	B cell	BAFF-R on IgD- CD24-	90001710	0.2081	0.03061	G	C	0.2092	0.0143286	1.24e-11	53.1322
rs141791242	22	40359877		MFI	B cell	BAFF-R on IgD- CD24-	90001710	0.1979	0.02957	A	G	0.2451	0.0144929	2.55e-11	53.7504
rs2142695	22	42581248		MFI	B cell	BAFF-R on IgD- CD24-	90001710	0.3025	0.0455	T	C	0.0868	0.0145066	3.39e-11	53.8022
rs142894868	22	37565404		MFI	B cell	BAFF-R on IgD- CD24-	90001710	-0.7526	0.1091	T	G	0.013	0.0145351	6.14e-12	53.9095
rs742550	22	44515711		MFI	B cell	BAFF-R on IgD- CD24-	90001710	-0.3706	0.05474	A	G	0.0563	0.0145943	1.49e-11	54.1322
rs11090046	22	41769083		MFI	B cell	BAFF-R on IgD- CD24-	90001710	0.3032	0.04351	C	T	0.0879	0.0147408	3.81e-12	54.6835
rs12484428	22	40102614		MFI	B cell	BAFF-R on IgD- CD24-	90001710	-0.4066	0.05812	T	C	0.0477	0.0150195	3.11e-12	55.7335
rs117047903	22	41742437		MFI	B cell	BAFF-R on IgD- CD24-	90001710	-0.5123	0.07322	T	A	0.0304	0.0154719	3.1e-12	57.4386
rs77273762	22	40044235		MFI	B cell	BAFF-R on IgD- CD24-	90001710	-0.7901	0.1125	A	G	0.0127	0.0156548	2.58e-12	58.1282
rs190817865	22	38815265		MFI	B cell	BAFF-R on IgD- CD24-	90001710	-0.5882	0.08126	A	C	0.0234	0.0158129	5.49e-13	58.7249
rs132903	22	41797824		MFI	B cell	BAFF-R on IgD- CD24-	90001710	-0.2049	0.02838	A	G	0.2603	0.0161675	6.34e-13	60.0634
rs5758727	22	42848354		MFI	B cell	BAFF-R on IgD- CD24-	90001710	0.2459	0.03406	T	G	0.1591	0.0161794	6.29e-13	60.1081
rs6001490	22	39594580		MFI	B cell	BAFF-R on IgD- CD24-	90001710	-0.1967	0.02753	A	G	0.3078	0.0164869	1.07e-12	61.2698
rs62238259	22	42803808		MFI	B cell	BAFF-R on IgD- CD24-	90001710	0.2342	0.03298	A	C	0.1851	0.0165468	1.48e-12	61.4962
rs5996309	22	43714716		MFI	B cell	BAFF-R on IgD- CD24-	90001710	-0.1848	0.02444	G	A	0.5235	0.0170378	5.09e-14	63.3525
rs5764048	22	44374267		MFI	B cell	BAFF-R on IgD- CD24-	90001710	-0.1885	0.02539	G	A	0.3994	0.0170469	1.41e-13	63.3871
rs142949835	22	40596384		MFI	B cell	BAFF-R on IgD- CD24-	90001710	-0.2667	0.03614	A	G	0.1396	0.0170868	1.92e-13	63.5381
rs950553	22	43725421		MFI	B cell	BAFF-R on IgD- CD24-	90001710	0.2341	0.03131	C	T	0.1965	0.0173054	9.5e-14	64.365
rs111381709	22	39487029		MFI	B cell	BAFF-R on IgD- CD24-	90001710	-0.3878	0.05221	A	G	0.0614	0.0173338	1.36e-13	64.4727
rs9612025	22	43597066		MFI	B cell	BAFF-R on IgD- CD24-	90001710	-0.3448	0.04681	C	T	0.0792	0.0173402	2.18e-13	64.497
rs8140084	22	43646647		MFI	B cell	BAFF-R on IgD- CD24-	90001710	-0.4567	0.06058	A	G	0.0448	0.0178511	6e-14	66.4315
rs9611061	22	39375623		MFI	B cell	BAFF-R on IgD- CD24-	90001710	-0.3848	0.05207	C	G	0.0655	0.0181268	1.81e-13	67.4765
rs5757678	22	39843409		MFI	B cell	BAFF-R on IgD- CD24-	90001710	0.1995	0.0259	T	C	0.6418	0.0182996	1.73e-14	68.1317
rs114607	22	40376383		MFI	B cell	BAFF-R on IgD- CD24-	90001710	-0.195	0.02513	G	A	0.4743	0.0189623	1.1e-14	70.6467
rs2267408	22	39758830		MFI	B cell	BAFF-R on IgD- CD24-	90001710	0.2045	0.02585	G	C	0.6503	0.0190207	3.42e-15	70.8685
rs78434681	22	44757870		MFI	B cell	BAFF-R on IgD- CD24-	90001710	-0.6652	0.08377	A	C	0.0227	0.0196331	2.65e-15	73.1959
rs9612019	22	43572420		MFI	B cell	BAFF-R on IgD- CD24-	90001710	-0.2656	0.03355	A	G	0.1695	0.0198607	3.19e-15	74.0619
rs55706518	22	39780097		MFI	B cell	BAFF-R on IgD- CD24-	90001710	-0.647	0.07939	T	C	0.0246	0.0200889	4.99e-16	74.9302
rs5757710	22	39938303		MFI	B cell	BAFF-R on IgD- CD24-	90001710	-0.214	0.02586	C	T	0.3507	0.0208564	1.78e-16	77.8538
rs149688578	22	39704126		MFI	B cell	BAFF-R on IgD- CD24-	90001710	-0.4003	0.04997	A	G	0.0726	0.0215777	1.51e-15	80.6057
rs118162361	22	43569380		MFI	B cell	BAFF-R on IgD- CD24-	90001710	-0.315	0.03804	A	G	0.125	0.0217055	1.7e-16	81.0937
rs2228415	22	40742686		MFI	B cell	BAFF-R on IgD- CD24-	90001710	-0.4028	0.04936	T	C	0.0723	0.0217648	4.58e-16	81.3203
rs528009599	22	40568020		MFI	B cell	BAFF-R on IgD- CD24-	90001710	-1.005	0.1227	A	G	0.0111	0.0221737	3.54e-16	82.8826
rs8137939	22	42696005		MFI	B cell	BAFF-R on IgD- CD24-	90001710	0.2235	0.02612	A	G	0.348	0.0226679	1.66e-17	84.7729
rs112057490	22	41013857		MFI	B cell	BAFF-R on IgD- CD24-	90001710	-0.4059	0.04856	C	T	0.0744	0.0226916	8.85e-17	84.8633
rs79328498	22	44601093		MFI	B cell	BAFF-R on IgD- CD24-	90001710	-0.8444	0.0959	C	G	0.0175	0.0245187	1.99e-18	91.8683
rs76940643	22	42983217		MFI	B cell	BAFF-R on IgD- CD24-	90001710	-0.3262	0.03628	C	T	0.1333	0.0245865	3.78e-19	92.1288
rs66536338	22	43573834		MFI	B cell	BAFF-R on IgD- CD24-	90001710	-0.3685	0.04091	C	A	0.1024	0.0249625	3.33e-19	93.5737
rs116996173	22	40305664		MFI	B cell	BAFF-R on IgD- CD24-	90001710	-0.8121	0.09083	A	G	0.0194	0.0250924	5.95e-19	94.0733
rs2142827	22	42874781		MFI	B cell	BAFF-R on IgD- CD24-	90001710	-0.3216	0.0358	A	G	0.1416	0.0251429	4.11e-19	94.2674
rs190529651	22	38163121		MFI	B cell	BAFF-R on IgD- CD24-	90001710	-1.002	0.1083	A	G	0.0129	0.0255692	3.61e-20	95.9075
rs5758918	22	43155270		MFI	B cell	BAFF-R on IgD- CD24-	90001710	-0.2494	0.02729	C	G	0.2997	0.0261092	9.96e-20	97.9875
rs74322737	22	41697981		MFI	B cell	BAFF-R on IgD- CD24-	90001710	-0.5998	0.06454	G	T	0.038	0.0263028	2.52e-20	98.7336
rs5750840	22	39863326		MFI	B cell	BAFF-R on IgD- CD24-	90001710	-0.2771	0.02981	C	G	0.2215	0.0264811	2.4e-20	99.4211
rs141418066	22	41583916		MFI	B cell	BAFF-R on IgD- CD24-	90001710	-0.5004	0.05631	T	C	0.0562	0.0265632	9.74e-19	99.738
rs142202860	22	40590761		MFI	B cell	BAFF-R on IgD- CD24-	90001710	-0.4902	0.05245	T	C	0.0591	0.0267244	1.54e-20	100.36
rs35998301	22	42873630		MFI	B cell	BAFF-R on IgD- CD24-	90001710	-0.246	0.02595	C	G	0.3698	0.0282063	4.4e-21	106.086
rs141435567	22	43468137		MFI	B cell	BAFF-R on IgD- CD24-	90001710	-0.4622	0.04793	A	G	0.0742	0.0293502	9.5e-22	110.519
rs9614288	22	44297686		MFI	B cell	BAFF-R on IgD- CD24-	90001710	-0.2871	0.02912	T	A	0.2346	0.0296014	1.2e-22	111.494
rs137056	22	42970242		MFI	B cell	BAFF-R on IgD- CD24-	90001710	0.3296	0.03411	A	G	0.8361	0.0297743	7.76e-22	112.165
rs74538360	22	42419459		MFI	B cell	BAFF-R on IgD- CD24-	90001710	0.3029	0.03073	A	G	0.2078	0.0302071	1.22e-22	113.846
rs55638148	22	42110234		MFI	B cell	BAFF-R on IgD- CD24-	90001710	-0.5681	0.05859	A	G	0.0515	0.03153	5.77e-22	118.994
rs148646251	22	40987104		MFI	B cell	BAFF-R on IgD- CD24-	90001710	-0.5604	0.05613	G	A	0.0546	0.0324216	3.59e-23	122.472
rs187749054	22	42870441		MFI	B cell	BAFF-R on IgD- CD24-	90001710	-0.5547	0.05333	A	G	0.0563	0.0326956	5.41e-25	123.542
rs12484084	22	41410922		MFI	B cell	BAFF-R on IgD- CD24-	90001710	-0.3232	0.03126	C	T	0.2029	0.0337884	1.01e-24	127.815
rs80132412	22	39691045		MFI	B cell	BAFF-R on IgD- CD24-	90001710	-1.139	0.1084	T	C	0.0134	0.0343023	1.91e-25	129.828
rs6002907	22	43092556		MFI	B cell	BAFF-R on IgD- CD24-	90001710	-0.4206	0.03926	T	C	0.1133	0.0355447	2.19e-26	134.704
rs5759140	22	43472999		MFI	B cell	BAFF-R on IgD- CD24-	90001710	-0.2863	0.02661	C	T	0.3238	0.0358942	1.33e-26	136.078
rs713767	22	39997710		MFI	B cell	BAFF-R on IgD- CD24-	90001710	-0.9894	0.08689	G	A	0.0204	0.0391249	1.52e-29	148.824
rs735537	22	42812471		MFI	B cell	BAFF-R on IgD- CD24-	90001710	0.2907	0.02505	G	A	0.458	0.0419551	1.28e-30	160.061
rs116900029	22	42761285		MFI	B cell	BAFF-R on IgD- CD24-	90001710	-0.5089	0.04279	T	C	0.0967	0.0452432	4.98e-32	173.2
rs2018340	22	43390319		MFI	B cell	BAFF-R on IgD- CD24-	90001710	-0.4454	0.03593	A	G	0.1406	0.0479414	1.34e-34	184.05
rs140725954	22	43080791		MFI	B cell	BAFF-R on IgD- CD24-	90001710	-0.9028	0.06903	G	T	0.0324	0.0511039	3.17e-38	196.844
rs111993863	22	42855698		MFI	B cell	BAFF-R on IgD- CD24-	90001710	-0.8723	0.06629	A	G	0.0364	0.0533777	1.12e-38	206.096
rs139496	22	41639728		MFI	B cell	BAFF-R on IgD- CD24-	90001710	0.3436	0.02614	G	T	0.6488	0.0538024	1.39e-38	207.83
rs6002503	22	42208672		MFI	B cell	BAFF-R on IgD- CD24-	90001710	-0.3565	0.02603	G	A	0.3604	0.0585925	1.17e-41	227.485
rs28722907	22	42348062		MFI	B cell	BAFF-R on IgD- CD24-	90001710	-0.5391	0.03781	A	G	0.122	0.062262	6.11e-45	242.677
rs7292894	22	42214719		MFI	B cell	BAFF-R on IgD- CD24-	90001710	-0.8348	0.05374	T	C	0.0543	0.0715728	9.52e-53	281.765
rs62240996	22	42354389		MFI	B cell	BAFF-R on IgD- CD24-	90001710	0.3968	0.02543	C	A	0.3738	0.0737099	3.39e-53	290.848
rs76198486	22	42139665		MFI	B cell	BAFF-R on IgD- CD24-	90001710	-1.303	0.07855	A	G	0.0238	0.0788923	1.24e-59	313.048
rs149414807	22	41951320		MFI	B cell	BAFF-R on IgD- CD24-	90001710	-1.244	0.0739	A	G	0.0275	0.0827738	2.54e-61	329.841
rs134867	22	42651221		MFI	B cell	BAFF-R on IgD- CD24-	90001710	0.4358	0.02478	C	T	0.5853	0.092197	1.54e-66	371.204
rs118017929	22	42529366		MFI	B cell	BAFF-R on IgD- CD24-	90001710	-1.371	0.03914	G	C	0.0839	0.288941	1e-200	1485.22
rs73165129	22	42315371		MFI	B cell	BAFF-R on IgD- CD24-	90001710	-1.427	0.03453	T	C	0.099	0.363277	1e-200	2085.33
rs739162	22	44797814		MFI	B cell	BAFF-R on IgD- CD27-	90001711	-0.1632	0.03663	C	G	0.8709	0.00598915	8.64e-06	22.0222
rs150943326	22	37605360		MFI	B cell	BAFF-R on IgD- CD27-	90001711	-0.4517	0.09834	A	G	0.0149	0.00598959	4.52e-06	22.0238
rs62235032	22	37961091		MFI	B cell	BAFF-R on IgD- CD27-	90001711	-0.1575	0.03556	A	G	0.1408	0.00600189	9.74e-06	22.0694
rs739036	22	37671677		MFI	B cell	BAFF-R on IgD- CD27-	90001711	0.1302	0.02942	T	C	0.7674	0.00605178	9.91e-06	22.2539
rs2789845	9	136799915		MFI	B cell	BAFF-R on IgD- CD27-	90001711	-0.2058	0.04551	T	C	0.9215	0.00612753	6.3e-06	22.5342
rs140544730	22	39322418		MFI	B cell	BAFF-R on IgD- CD27-	90001711	-0.2099	0.04716	G	T	0.0755	0.00615048	8.81e-06	22.6191
rs2110699	14	89904438		MFI	B cell	BAFF-R on IgD- CD27-	90001711	0.1824	0.04029	A	G	0.8961	0.00619515	6.2e-06	22.7844
rs17003024	22	42793122		MFI	B cell	BAFF-R on IgD- CD27-	90001711	0.3491	0.078	T	C	0.0264	0.0062649	7.86e-06	23.0426
rs2076213	22	44322922		MFI	B cell	BAFF-R on IgD- CD27-	90001711	-0.2197	0.04877	G	T	0.07	0.00628451	6.86e-06	23.1151
rs2861184	11	38422885		MFI	B cell	BAFF-R on IgD- CD27-	90001711	0.1519	0.03403	T	C	0.8361	0.00632387	8.31e-06	23.2608
rs117826659	22	39919408		MFI	B cell	BAFF-R on IgD- CD27-	90001711	-0.6353	0.1327	A	G	0.0079	0.0063266	1.77e-06	23.2709
rs5758925	22	43161405		MFI	B cell	BAFF-R on IgD- CD27-	90001711	0.1248	0.0282	C	T	0.2847	0.00634359	9.89e-06	23.3338
rs74739848	22	44310518		MFI	B cell	BAFF-R on IgD- CD27-	90001711	0.1647	0.0361	G	A	0.1356	0.00635904	5.25e-06	23.391
rs117323051	22	43733778		MFI	B cell	BAFF-R on IgD- CD27-	90001711	0.2689	0.0591	T	C	0.0461	0.00635939	5.55e-06	23.3923
rs6003215	22	43865479		MFI	B cell	BAFF-R on IgD- CD27-	90001711	-0.1435	0.03168	A	G	0.1913	0.00637142	6.1e-06	23.4369
rs55714252	22	37702747		MFI	B cell	BAFF-R on IgD- CD27-	90001711	-0.4061	0.08844	A	G	0.0198	0.00640141	4.54e-06	23.5479
rs6000262	22	36770038		MFI	B cell	BAFF-R on IgD- CD27-	90001711	-0.1198	0.02657	G	A	0.6632	0.00641151	6.78e-06	23.5853
rs58706313	22	44492562		MFI	B cell	BAFF-R on IgD- CD27-	90001711	0.3114	0.06704	T	C	0.0343	0.00642397	3.52e-06	23.6314
rs72780844	2	15727913		MFI	B cell	BAFF-R on IgD- CD27-	90001711	-1.712	0.3811	G	A	0.0011	0.00644098	7.28e-06	23.6944
rs146605649	22	39456206		MFI	B cell	BAFF-R on IgD- CD27-	90001711	-0.558	0.1192	A	G	0.0105	0.00646999	2.95e-06	23.8018
rs74816551	22	40194580		MFI	B cell	BAFF-R on IgD- CD27-	90001711	-0.1905	0.04166	G	C	0.0995	0.00650319	4.97e-06	23.9248
rs118083798	22	40462900		MFI	B cell	BAFF-R on IgD- CD27-	90001711	0.2747	0.06043	C	T	0.0455	0.00655443	5.67e-06	24.1145
rs117574811	22	43874553		MFI	B cell	BAFF-R on IgD- CD27-	90001711	-0.2109	0.04528	A	G	0.0805	0.00658462	3.32e-06	24.2263
rs135002	22	43492962		MFI	B cell	BAFF-R on IgD- CD27-	90001711	0.1155	0.0251	T	C	0.5422	0.00662261	4.3e-06	24.367
rs28360494	22	36651231		MFI	B cell	BAFF-R on IgD- CD27-	90001711	-0.1534	0.03271	G	T	0.171	0.00667162	2.84e-06	24.5486
rs149596304	22	45835965		MFI	B cell	BAFF-R on IgD- CD27-	90001711	-0.3681	0.08096	T	C	0.0253	0.00668272	5.63e-06	24.5897
rs12170498	22	43648664		MFI	B cell	BAFF-R on IgD- CD27-	90001711	-0.1403	0.03086	T	C	0.2183	0.00671799	5.67e-06	24.7203
rs117050644	22	44872976		MFI	B cell	BAFF-R on IgD- CD27-	90001711	-0.5806	0.1238	T	C	0.0101	0.00674057	2.83e-06	24.804
rs149360322	22	45113875		MFI	B cell	BAFF-R on IgD- CD27-	90001711	-0.2879	0.06182	A	G	0.0425	0.00674592	3.31e-06	24.8238
rs9614171	22	44065435		MFI	B cell	BAFF-R on IgD- CD27-	90001711	-0.1305	0.02825	A	G	0.2734	0.0067662	3.97e-06	24.8989
rs5764467	22	44418444		MFI	B cell	BAFF-R on IgD- CD27-	90001711	-0.1171	0.02524	G	A	0.5559	0.00677051	3.58e-06	24.9149
rs6000845	22	38007812		MFI	B cell	BAFF-R on IgD- CD27-	90001711	0.1221	0.0259	A	G	0.3593	0.00686394	2.52e-06	25.2611
rs41456252	22	38653875		MFI	B cell	BAFF-R on IgD- CD27-	90001711	0.2265	0.04758	G	A	0.0721	0.0068644	2.01e-06	25.2628
rs111246308	22	43749027		MFI	B cell	BAFF-R on IgD- CD27-	90001711	-0.2203	0.04671	T	C	0.0767	0.00687381	2.48e-06	25.2976
rs9607477	22	37974617		MFI	B cell	BAFF-R on IgD- CD27-	90001711	0.1415	0.0301	C	G	0.2212	0.00689849	2.68e-06	25.3891
rs57271318	22	42872587		MFI	B cell	BAFF-R on IgD- CD27-	90001711	-0.2565	0.05319	C	T	0.0558	0.00693271	1.47e-06	25.5159
rs67995819	22	37405408		MFI	B cell	BAFF-R on IgD- CD27-	90001711	-0.1282	0.0272	T	G	0.3028	0.00693936	2.54e-06	25.5406
rs144270132	22	43905337		MFI	B cell	BAFF-R on IgD- CD27-	90001711	-0.7387	0.1563	A	G	0.0064	0.00693997	2.36e-06	25.5429
rs139063190	22	42162333		MFI	B cell	BAFF-R on IgD- CD27-	90001711	0.262	0.05658	A	G	0.0535	0.00695196	3.78e-06	25.5873
rs6007396	22	45338865		MFI	B cell	BAFF-R on IgD- CD27-	90001711	0.1189	0.02494	A	G	0.5562	0.0069793	1.95e-06	25.6886
rs55744562	22	44290576		MFI	B cell	BAFF-R on IgD- CD27-	90001711	0.2167	0.04468	A	G	0.0812	0.00700688	1.29e-06	25.7909
rs5996329	22	43788830		MFI	B cell	BAFF-R on IgD- CD27-	90001711	-0.1521	0.03192	G	C	0.8134	0.0070227	1.97e-06	25.8495
rs5756581	22	37662436		MFI	B cell	BAFF-R on IgD- CD27-	90001711	0.2186	0.04574	C	T	0.9199	0.00704212	1.82e-06	25.9215
rs138989	22	43608673		MFI	B cell	BAFF-R on IgD- CD27-	90001711	0.171	0.03603	T	C	0.1403	0.00705386	2.17e-06	25.965
rs62240965	22	42276288		MFI	B cell	BAFF-R on IgD- CD27-	90001711	0.3615	0.07719	A	G	0.0278	0.00706394	2.92e-06	26.0024
rs16991431	22	44484199		MFI	B cell	BAFF-R on IgD- CD27-	90001711	-0.1541	0.03239	T	C	0.1825	0.00708575	2.03e-06	26.0832
rs6007189	22	44761014		MFI	B cell	BAFF-R on IgD- CD27-	90001711	-0.2032	0.04221	C	G	0.095	0.00709986	1.53e-06	26.1355
rs2925323	3	101658926		MFI	B cell	BAFF-R on IgD- CD27-	90001711	-0.1311	0.02795	T	C	0.2923	0.00711072	2.85e-06	26.1758
rs139131	22	44581046		MFI	B cell	BAFF-R on IgD- CD27-	90001711	-0.1789	0.03749	T	C	0.8727	0.00711122	1.9e-06	26.1777
rs137126	22	43019252		MFI	B cell	BAFF-R on IgD- CD27-	90001711	0.1467	0.03062	G	A	0.2104	0.00715061	1.73e-06	26.3237
rs79349506	22	39929210		MFI	B cell	BAFF-R on IgD- CD27-	90001711	0.2073	0.04445	T	A	0.0919	0.00717262	3.22e-06	26.4053
rs140781542	22	38664269		MFI	B cell	BAFF-R on IgD- CD27-	90001711	-0.3665	0.0773	A	C	0.0275	0.00718456	2.2e-06	26.4496
rs137139	22	43024410		MFI	B cell	BAFF-R on IgD- CD27-	90001711	0.1233	0.02581	T	C	0.3908	0.00723887	1.84e-06	26.651
rs145423893	15	28254280		MFI	B cell	BAFF-R on IgD- CD27-	90001711	-0.82	0.1702	C	T	0.0055	0.00735572	1.5e-06	27.0844
rs139047	22	44323074		MFI	B cell	BAFF-R on IgD- CD27-	90001711	0.1265	0.02593	A	G	0.3581	0.00735669	1.11e-06	27.088
rs117316964	22	45217034		MFI	B cell	BAFF-R on IgD- CD27-	90001711	-0.3758	0.07757	G	A	0.0268	0.00736683	1.32e-06	27.1256
rs5757760	22	40044402		MFI	B cell	BAFF-R on IgD- CD27-	90001711	0.2111	0.04372	T	C	0.0911	0.00737974	1.44e-06	27.1735
rs139134	22	44582929		MFI	B cell	BAFF-R on IgD- CD27-	90001711	-0.1278	0.02606	C	A	0.6548	0.00738365	9.82e-07	27.188
rs2267420	22	40348520		MFI	B cell	BAFF-R on IgD- CD27-	90001711	0.1399	0.02921	A	G	0.2544	0.00742486	1.74e-06	27.3409
rs2413493	22	38448295		MFI	B cell	BAFF-R on IgD- CD27-	90001711	-0.1221	0.02517	G	C	0.5191	0.00744333	1.27e-06	27.4094
rs4988389	22	43515339		MFI	B cell	BAFF-R on IgD- CD27-	90001711	-0.1395	0.02876	G	T	0.2598	0.00748457	1.27e-06	27.5624
rs138129	22	44276105		MFI	B cell	BAFF-R on IgD- CD27-	90001711	0.1265	0.02547	C	T	0.3739	0.00749221	7.12e-07	27.5908
rs12170360	22	40837822		MFI	B cell	BAFF-R on IgD- CD27-	90001711	0.1235	0.0251	A	G	0.5614	0.00751112	8.97e-07	27.6609
rs140745259	22	41514702		MFI	B cell	BAFF-R on IgD- CD27-	90001711	-1.313	0.244	T	G	0.0022	0.00756878	7.82e-08	27.8749
rs13053446	22	44321079		MFI	B cell	BAFF-R on IgD- CD27-	90001711	-0.2929	0.05966	G	C	0.0465	0.00760751	9.53e-07	28.0186
rs72619567	22	45016191		MFI	B cell	BAFF-R on IgD- CD27-	90001711	0.1701	0.03433	C	G	0.1567	0.00764698	7.62e-07	28.1651
rs2014809	22	39359915		MFI	B cell	BAFF-R on IgD- CD27-	90001711	-0.1937	0.03933	G	C	0.1157	0.00767754	8.86e-07	28.2785
rs148704559	22	42621232		MFI	B cell	BAFF-R on IgD- CD27-	90001711	0.3461	0.06912	T	C	0.0332	0.00768967	5.76e-07	28.3236
rs145530421	22	37921434		MFI	B cell	BAFF-R on IgD- CD27-	90001711	-0.2627	0.05332	T	C	0.0597	0.00774802	8.71e-07	28.5402
rs8135271	22	45019262		MFI	B cell	BAFF-R on IgD- CD27-	90001711	-0.2838	0.05821	T	G	0.0511	0.00781081	1.13e-06	28.7733
rs143106266	13	29908421		MFI	B cell	BAFF-R on IgD- CD27-	90001711	-1.252	0.246	A	C	0.0025	0.00781793	3.76e-07	28.7997
rs2939924	10	132491701		MFI	B cell	BAFF-R on IgD- CD27-	90001711	0.1334	0.02649	T	C	0.3273	0.00783627	5.04e-07	28.8678
rs107140	22	40334927		MFI	B cell	BAFF-R on IgD- CD27-	90001711	0.1254	0.02537	G	A	0.5256	0.00784197	8.06e-07	28.8889
rs5757491	22	39526070		MFI	B cell	BAFF-R on IgD- CD27-	90001711	-0.1445	0.02922	C	T	0.2513	0.00785717	8.03e-07	28.9454
rs139372	22	39519780		MFI	B cell	BAFF-R on IgD- CD27-	90001711	0.1903	0.03774	T	C	0.124	0.00786744	4.8e-07	28.9835
rs738407	22	44323955		MFI	B cell	BAFF-R on IgD- CD27-	90001711	-0.1313	0.02598	C	T	0.3553	0.00789791	4.54e-07	29.0967
rs185794015	22	44440180		MFI	B cell	BAFF-R on IgD- CD27-	90001711	-0.3929	0.07747	C	T	0.0264	0.00793558	4.14e-07	29.2365
rs139207	22	44610112		MFI	B cell	BAFF-R on IgD- CD27-	90001711	-0.1746	0.03425	C	T	0.1552	0.007994	3.61e-07	29.4535
rs142837365	22	41271935		MFI	B cell	BAFF-R on IgD- CD27-	90001711	-1.051	0.2048	G	A	0.0037	0.0081438	3.03e-07	30.01
rs12628419	22	43714255		MFI	B cell	BAFF-R on IgD- CD27-	90001711	-0.2034	0.04009	T	C	0.111	0.00816501	4.1e-07	30.0888
rs6002096	22	41136554		MFI	B cell	BAFF-R on IgD- CD27-	90001711	0.1717	0.03413	G	C	0.1684	0.00825709	5.14e-07	30.4309
rs6003009	22	43434037		MFI	B cell	BAFF-R on IgD- CD27-	90001711	-0.1805	0.03529	T	C	0.1492	0.00827143	3.27e-07	30.4842
rs8140884	22	43333156		MFI	B cell	BAFF-R on IgD- CD27-	90001711	0.1412	0.02719	A	G	0.2986	0.00835132	2.16e-07	30.7811
rs11703312	22	39383555		MFI	B cell	BAFF-R on IgD- CD27-	90001711	-0.4308	0.0793	G	A	0.0232	0.00841153	5.92e-08	31.0049
rs926328	22	43506265		MFI	B cell	BAFF-R on IgD- CD27-	90001711	-0.1317	0.02518	A	T	0.5767	0.00846837	1.78e-07	31.2162
rs135765	22	38711124		MFI	B cell	BAFF-R on IgD- CD27-	90001711	0.539	0.1024	C	T	0.985	0.0085849	1.51e-07	31.6495
rs3935524	22	44700267		MFI	B cell	BAFF-R on IgD- CD27-	90001711	-0.5227	0.1002	T	C	0.016	0.008603	1.9e-07	31.7168
rs112861194	22	38979154		MFI	B cell	BAFF-R on IgD- CD27-	90001711	-0.5792	0.1095	A	G	0.013	0.0086089	1.3e-07	31.7388
rs5758758	22	42886952		MFI	B cell	BAFF-R on IgD- CD27-	90001711	-0.3262	0.06157	T	G	0.0425	0.00866015	1.24e-07	31.9294
rs13056800	22	44689355		MFI	B cell	BAFF-R on IgD- CD27-	90001711	-0.9736	0.1873	C	A	0.0046	0.00868054	2.14e-07	32.0052
rs139592873	22	38840146		MFI	B cell	BAFF-R on IgD- CD27-	90001711	-0.4334	0.08226	T	G	0.0237	0.0086924	1.45e-07	32.0493
rs8142409	22	43571583		MFI	B cell	BAFF-R on IgD- CD27-	90001711	-0.1413	0.02698	T	C	0.3247	0.00875575	1.71e-07	32.2849
rs145815892	22	44449165		MFI	B cell	BAFF-R on IgD- CD27-	90001711	-0.3089	0.0577	C	T	0.0492	0.0089273	9.17e-08	32.9232
rs78996523	22	37514022		MFI	B cell	BAFF-R on IgD- CD27-	90001711	-1.035	0.1964	C	G	0.0042	0.0089605	1.45e-07	33.0467
rs13056402	22	41292821		MFI	B cell	BAFF-R on IgD- CD27-	90001711	-0.2409	0.04564	T	C	0.0845	0.00897881	1.39e-07	33.1149
rs73179040	22	43473405		MFI	B cell	BAFF-R on IgD- CD27-	90001711	-0.2189	0.03973	A	G	0.1056	0.00905143	3.85e-08	33.3852
rs2008065	22	41865739		MFI	B cell	BAFF-R on IgD- CD27-	90001711	0.1998	0.03704	G	A	0.1314	0.00911247	7.33e-08	33.6124
rs6000850	22	38032090		MFI	B cell	BAFF-R on IgD- CD27-	90001711	0.4903	0.09148	C	T	0.9806	0.00914634	8.84e-08	33.7385
rs142952844	22	39757623		MFI	B cell	BAFF-R on IgD- CD27-	90001711	-0.2264	0.04131	G	C	0.0995	0.00918522	4.57e-08	33.8832
rs76331127	22	41502451		MFI	B cell	BAFF-R on IgD- CD27-	90001711	-0.8637	0.1564	T	C	0.0062	0.00919277	3.55e-08	33.9113
rs117704411	22	44581286		MFI	B cell	BAFF-R on IgD- CD27-	90001711	-0.3611	0.06586	C	T	0.0368	0.00924377	4.45e-08	34.1012
rs35634144	22	37638221		MFI	B cell	BAFF-R on IgD- CD27-	90001711	0.3049	0.05613	G	C	0.0528	0.00929866	5.94e-08	34.3056
rs117181659	22	42247984		MFI	B cell	BAFF-R on IgD- CD27-	90001711	0.2819	0.05072	A	G	0.0636	0.00946539	2.91e-08	34.9266
rs189503542	22	44698304		MFI	B cell	BAFF-R on IgD- CD27-	90001711	-0.5932	0.1087	A	T	0.0138	0.00957803	5.12e-08	35.3463
rs10448601	22	46348684		MFI	B cell	BAFF-R on IgD- CD27-	90001711	0.1807	0.03285	A	C	0.1795	0.0096181	4.08e-08	35.4956
rs144214275	22	41570278		MFI	B cell	BAFF-R on IgD- CD27-	90001711	0.3021	0.05495	C	A	0.0559	0.00963299	4.11e-08	35.5511
rs5996232	22	43159810		MFI	B cell	BAFF-R on IgD- CD27-	90001711	0.1414	0.0256	T	C	0.4047	0.00963381	3.54e-08	35.5541
rs135016	22	43498212		MFI	B cell	BAFF-R on IgD- CD27-	90001711	-0.3541	0.06248	C	T	0.0401	0.00965278	1.57e-08	35.6248
rs76015644	22	44355693		MFI	B cell	BAFF-R on IgD- CD27-	90001711	-0.5039	0.09034	G	A	0.0194	0.00966078	2.61e-08	35.6546
rs117309320	22	39481950		MFI	B cell	BAFF-R on IgD- CD27-	90001711	-0.4063	0.07302	T	C	0.0302	0.0096697	2.81e-08	35.6878
rs2071771	22	40415140		MFI	B cell	BAFF-R on IgD- CD27-	90001711	0.1592	0.02855	T	C	0.2621	0.00980349	2.63e-08	36.1865
rs1548304	22	42691238		MFI	B cell	BAFF-R on IgD- CD27-	90001711	-0.1439	0.02591	T	C	0.6112	0.0098415	3e-08	36.3282
rs9625961	22	44323219		MFI	B cell	BAFF-R on IgD- CD27-	90001711	-0.1592	0.02841	G	A	0.264	0.00984913	2.23e-08	36.3567
rs146264976	22	39580427		MFI	B cell	BAFF-R on IgD- CD27-	90001711	-0.3193	0.05696	A	G	0.0509	0.00985048	2.23e-08	36.3617
rs112119625	22	41208244		MFI	B cell	BAFF-R on IgD- CD27-	90001711	0.3147	0.05564	T	C	0.0528	0.00990602	1.67e-08	36.5687
rs75737464	22	43126236		MFI	B cell	BAFF-R on IgD- CD27-	90001711	0.499	0.08839	A	G	0.0204	0.00995199	1.78e-08	36.7402
rs73169364	22	39982756		MFI	B cell	BAFF-R on IgD- CD27-	90001711	0.3583	0.06225	A	G	0.0407	0.0100247	9.29e-09	37.0114
rs4657041	1	161478859		MFI	B cell	BAFF-R on IgD- CD27-	90001711	-0.1503	0.02684	C	T	0.3344	0.0100561	2.29e-08	37.1282
rs139290596	22	44349795		MFI	B cell	BAFF-R on IgD- CD27-	90001711	-0.3385	0.05863	G	A	0.0462	0.0100983	8.42e-09	37.2857
rs2143919	22	43114040		MFI	B cell	BAFF-R on IgD- CD27-	90001711	-0.1423	0.02504	C	G	0.5241	0.0101011	1.43e-08	37.2963
rs28360630	22	40676672		MFI	B cell	BAFF-R on IgD- CD27-	90001711	0.2119	0.03669	G	T	0.1295	0.0101235	8.24e-09	37.3798
rs116921229	22	37516789		MFI	B cell	BAFF-R on IgD- CD27-	90001711	-0.424	0.0721	T	G	0.0295	0.0102939	4.46e-09	38.0155
rs9611872	22	43141391		MFI	B cell	BAFF-R on IgD- CD27-	90001711	0.238	0.04085	A	C	0.1025	0.0104218	6.17e-09	38.4928
rs132526	22	39302783		MFI	B cell	BAFF-R on IgD- CD27-	90001711	0.1706	0.02969	C	T	0.2363	0.0105045	9.91e-09	38.8015
rs188662274	22	38091241		MFI	B cell	BAFF-R on IgD- CD27-	90001711	-0.4034	0.0702	G	A	0.0336	0.0105681	9.85e-09	39.0391
rs55713823	22	40201703		MFI	B cell	BAFF-R on IgD- CD27-	90001711	0.3112	0.05386	A	G	0.0585	0.0106681	8.16e-09	39.4122
rs138464	22	38906432		MFI	B cell	BAFF-R on IgD- CD27-	90001711	-0.1495	0.02532	T	C	0.5816	0.0108775	3.9e-09	40.1944
rs738557	22	37781124		MFI	B cell	BAFF-R on IgD- CD27-	90001711	0.1992	0.033	T	G	0.8301	0.0111926	1.73e-09	41.3722
rs13056537	22	41947716		MFI	B cell	BAFF-R on IgD- CD27-	90001711	0.1881	0.03131	C	T	0.1989	0.0112753	2.06e-09	41.6813
rs137963	22	40303934		MFI	B cell	BAFF-R on IgD- CD27-	90001711	-0.2502	0.04237	T	C	0.1009	0.011358	3.83e-09	41.9906
rs144712270	22	39719566		MFI	B cell	BAFF-R on IgD- CD27-	90001711	-0.6445	0.1099	A	G	0.0139	0.0113871	4.86e-09	42.0991
rs6519365	22	43573946		MFI	B cell	BAFF-R on IgD- CD27-	90001711	-0.1522	0.02471	C	T	0.5126	0.0115751	8.17e-10	42.8023
rs6519064	22	37847465		MFI	B cell	BAFF-R on IgD- CD27-	90001711	0.1759	0.02904	A	G	0.2494	0.0115842	1.53e-09	42.8365
rs56306647	22	42928924		MFI	B cell	BAFF-R on IgD- CD27-	90001711	-0.3603	0.05791	G	A	0.0473	0.0116997	5.48e-10	43.2687
rs12170003	22	37748690		MFI	B cell	BAFF-R on IgD- CD27-	90001711	-0.3114	0.05065	T	C	0.0648	0.0117529	8.72e-10	43.4679
rs150453698	22	44524022		MFI	B cell	BAFF-R on IgD- CD27-	90001711	-0.6773	0.1148	G	A	0.013	0.0117721	4e-09	43.5394
rs5757424	22	39415780		MFI	B cell	BAFF-R on IgD- CD27-	90001711	-0.155	0.02449	G	A	0.4428	0.0118553	2.74e-10	43.8509
rs143332213	22	43641046		MFI	B cell	BAFF-R on IgD- CD27-	90001711	-0.5071	0.08058	G	C	0.0241	0.0120959	3.49e-10	44.752
rs73176418	22	44226266		MFI	B cell	BAFF-R on IgD- CD27-	90001711	-0.3642	0.05784	T	C	0.048	0.0121224	3.38e-10	44.851
rs118166233	22	41195121		MFI	B cell	BAFF-R on IgD- CD27-	90001711	-0.6428	0.1036	T	C	0.015	0.0122098	6e-10	45.1785
rs130333	22	43066379		MFI	B cell	BAFF-R on IgD- CD27-	90001711	0.1567	0.02498	C	T	0.5068	0.0122752	3.9e-10	45.4233
rs9623081	22	40256486		MFI	B cell	BAFF-R on IgD- CD27-	90001711	0.1731	0.02757	A	G	0.2918	0.0123841	3.81e-10	45.8316
rs149593440	22	39095653		MFI	B cell	BAFF-R on IgD- CD27-	90001711	-0.3314	0.05289	C	T	0.06	0.0123884	4.16e-10	45.8475
rs35969023	22	40098459		MFI	B cell	BAFF-R on IgD- CD27-	90001711	-0.2944	0.04782	G	A	0.0775	0.0123929	8.2e-10	45.8645
rs107402	22	43563711		MFI	B cell	BAFF-R on IgD- CD27-	90001711	-0.1704	0.02758	G	A	0.6864	0.0125004	7.09e-10	46.2672
rs151125173	22	44688211		MFI	B cell	BAFF-R on IgD- CD27-	90001711	-0.49	0.07789	G	A	0.0271	0.0126608	3.54e-10	46.8685
rs9607627	22	39647580		MFI	B cell	BAFF-R on IgD- CD27-	90001711	0.1965	0.03056	G	C	0.2092	0.0127757	1.44e-10	47.2993
rs5757746	22	40000442		MFI	B cell	BAFF-R on IgD- CD27-	90001711	-0.1933	0.02998	A	G	0.2204	0.0128404	1.3e-10	47.542
rs13058590	22	39641412		MFI	B cell	BAFF-R on IgD- CD27-	90001711	-0.3797	0.05894	T	C	0.0468	0.012863	1.33e-10	47.6268
rs11090046	22	41769083		MFI	B cell	BAFF-R on IgD- CD27-	90001711	0.2835	0.04345	C	T	0.0879	0.0128875	7.8e-11	47.7187
rs737724	22	44833082		MFI	B cell	BAFF-R on IgD- CD27-	90001711	0.1687	0.02617	A	G	0.3481	0.0129165	1.31e-10	47.8276
rs138818147	22	41733262		MFI	B cell	BAFF-R on IgD- CD27-	90001711	0.303	0.04684	A	G	0.0762	0.0129255	1.12e-10	47.8614
rs141791242	22	40359877		MFI	B cell	BAFF-R on IgD- CD27-	90001711	0.1901	0.02951	A	G	0.2451	0.0133729	1.32e-10	49.5406
rs142894868	22	37565404		MFI	B cell	BAFF-R on IgD- CD27-	90001711	-0.7267	0.1089	T	G	0.013	0.0135519	2.89e-11	50.2127
rs183413369	22	41808162		MFI	B cell	BAFF-R on IgD- CD27-	90001711	0.4072	0.06376	A	G	0.0429	0.0136163	1.91e-10	50.4547
rs12483853	22	40539525		MFI	B cell	BAFF-R on IgD- CD27-	90001711	-0.285	0.04295	C	G	0.0926	0.0136499	3.67e-11	50.5808
rs9611804	22	42871832		MFI	B cell	BAFF-R on IgD- CD27-	90001711	-0.1664	0.02544	C	G	0.545	0.0137323	6.91e-11	50.8905
rs201113645	22	38526882		MFI	B cell	BAFF-R on IgD- CD27-	90001711	-0.2616	0.0412	C	A	0.1153	0.0139615	2.42e-10	51.7517
rs117047903	22	41742437		MFI	B cell	BAFF-R on IgD- CD27-	90001711	-0.4925	0.07308	T	A	0.0304	0.0142991	1.84e-11	53.0214
rs11704158	22	39768080		MFI	B cell	BAFF-R on IgD- CD27-	90001711	0.2557	0.03797	T	G	0.1269	0.0144883	1.9e-11	53.7332
rs77273762	22	40044235		MFI	B cell	BAFF-R on IgD- CD27-	90001711	-0.7609	0.1123	A	G	0.0127	0.014519	1.45e-11	53.8489
rs112374923	22	44073254		MFI	B cell	BAFF-R on IgD- CD27-	90001711	-0.3296	0.0483	A	G	0.0726	0.0146288	1.03e-11	54.262
rs6001490	22	39594580		MFI	B cell	BAFF-R on IgD- CD27-	90001711	-0.1859	0.02748	A	G	0.3078	0.0147261	1.53e-11	54.6285
rs2958667	22	40363433		MFI	B cell	BAFF-R on IgD- CD27-	90001711	-0.362	0.05144	G	A	0.0606	0.0149201	2.33e-12	55.3587
rs62238259	22	42803808		MFI	B cell	BAFF-R on IgD- CD27-	90001711	0.2236	0.03291	A	C	0.1851	0.0150829	1.27e-11	55.9722
rs742550	22	44515711		MFI	B cell	BAFF-R on IgD- CD27-	90001711	-0.3855	0.05459	A	G	0.0563	0.0157914	1.96e-12	58.6437
rs5764048	22	44374267		MFI	B cell	BAFF-R on IgD- CD27-	90001711	-0.1818	0.02534	G	A	0.3994	0.0158566	8.72e-13	58.8898
rs115848830	22	44829954		MFI	B cell	BAFF-R on IgD- CD27-	90001711	-0.4857	0.0672	T	C	0.0349	0.0158915	5.93e-13	59.0212
rs190817865	22	38815265		MFI	B cell	BAFF-R on IgD- CD27-	90001711	-0.5912	0.08109	A	C	0.0234	0.0159747	3.77e-13	59.3352
rs78666753	22	40614675		MFI	B cell	BAFF-R on IgD- CD27-	90001711	-0.2556	0.03502	T	A	0.1471	0.0163932	3.56e-13	60.9156
rs5996309	22	43714716		MFI	B cell	BAFF-R on IgD- CD27-	90001711	-0.1814	0.02439	G	A	0.5235	0.0164166	1.27e-13	61.0043
rs132903	22	41797824		MFI	B cell	BAFF-R on IgD- CD27-	90001711	-0.2086	0.0283	A	G	0.2603	0.0167567	2.08e-13	62.2895
rs8140084	22	43646647		MFI	B cell	BAFF-R on IgD- CD27-	90001711	-0.4437	0.06042	A	G	0.0448	0.0168493	2.55e-13	62.6395
rs12484428	22	40102614		MFI	B cell	BAFF-R on IgD- CD27-	90001711	-0.4314	0.05796	T	C	0.0477	0.0169076	1.22e-13	62.8602
rs5758727	22	42848354		MFI	B cell	BAFF-R on IgD- CD27-	90001711	0.2514	0.03397	T	G	0.1591	0.0169112	1.69e-13	62.8738
rs145628748	22	43610730		MFI	B cell	BAFF-R on IgD- CD27-	90001711	-0.5668	0.07679	T	C	0.0273	0.0170621	1.94e-13	63.4443
rs55758879	22	42392091		MFI	B cell	BAFF-R on IgD- CD27-	90001711	0.3794	0.05229	A	G	0.0641	0.0172708	4.84e-13	64.2341
rs950553	22	43725421		MFI	B cell	BAFF-R on IgD- CD27-	90001711	0.2357	0.03123	C	T	0.1965	0.0175427	5.64e-14	65.2636
rs5757678	22	39843409		MFI	B cell	BAFF-R on IgD- CD27-	90001711	0.2006	0.02584	T	C	0.6418	0.0185019	1.08e-14	68.8993
rs111381709	22	39487029		MFI	B cell	BAFF-R on IgD- CD27-	90001711	-0.404	0.05206	A	G	0.0614	0.0188123	1.1e-14	70.0772
rs5757710	22	39938303		MFI	B cell	BAFF-R on IgD- CD27-	90001711	-0.2043	0.02582	C	T	0.3507	0.0190085	3.29e-15	70.8223
rs9611061	22	39375623		MFI	B cell	BAFF-R on IgD- CD27-	90001711	-0.4005	0.05189	C	G	0.0655	0.0196361	1.51e-14	73.2075
rs114607	22	40376383		MFI	B cell	BAFF-R on IgD- CD27-	90001711	-0.1986	0.02506	G	A	0.4743	0.0196689	2.96e-15	73.3321
rs2267408	22	39758830		MFI	B cell	BAFF-R on IgD- CD27-	90001711	0.2094	0.02578	G	C	0.6503	0.0199431	6.16e-16	74.3753
rs117458132	22	39738379		MFI	B cell	BAFF-R on IgD- CD27-	90001711	-0.3838	0.04925	T	C	0.0733	0.0200117	8.47e-15	74.6362
rs9612019	22	43572420		MFI	B cell	BAFF-R on IgD- CD27-	90001711	-0.2668	0.03346	A	G	0.1695	0.0200406	2.02e-15	74.7464
rs117003628	22	40567889		MFI	B cell	BAFF-R on IgD- CD27-	90001711	-0.9648	0.1226	C	G	0.0111	0.0204352	4.54e-15	76.249
rs78434681	22	44757870		MFI	B cell	BAFF-R on IgD- CD27-	90001711	-0.6938	0.08355	A	C	0.0227	0.0213576	1.4e-16	79.7656
rs8137939	22	42696005		MFI	B cell	BAFF-R on IgD- CD27-	90001711	0.2189	0.02605	A	G	0.348	0.0217444	6.1e-17	81.2425
rs118162361	22	43569380		MFI	B cell	BAFF-R on IgD- CD27-	90001711	-0.3155	0.03794	A	G	0.125	0.0217744	1.27e-16	81.357
rs55706518	22	39780097		MFI	B cell	BAFF-R on IgD- CD27-	90001711	-0.6741	0.07918	T	C	0.0246	0.021807	2.42e-17	81.4816
rs2228415	22	40742686		MFI	B cell	BAFF-R on IgD- CD27-	90001711	-0.41	0.0492	T	C	0.0723	0.0225498	1.11e-16	84.3211
rs112057490	22	41013857		MFI	B cell	BAFF-R on IgD- CD27-	90001711	-0.4135	0.04841	C	T	0.0744	0.0235493	1.92e-17	88.1484
rs66536338	22	43573834		MFI	B cell	BAFF-R on IgD- CD27-	90001711	-0.3617	0.04082	C	A	0.1024	0.0240497	1.23e-18	90.0678
rs76940643	22	42983217		MFI	B cell	BAFF-R on IgD- CD27-	90001711	-0.3264	0.03619	C	T	0.1333	0.0246167	2.96e-19	92.2447
rs79328498	22	44601093		MFI	B cell	BAFF-R on IgD- CD27-	90001711	-0.8509	0.09566	C	G	0.0175	0.0248976	9.07e-19	93.3243
rs190529651	22	38163121		MFI	B cell	BAFF-R on IgD- CD27-	90001711	-1.002	0.108	A	G	0.0129	0.0255692	3.04e-20	95.9075
rs141418066	22	41583916		MFI	B cell	BAFF-R on IgD- CD27-	90001711	-0.4929	0.05612	T	C	0.0562	0.0257729	2.39e-18	96.6921
rs116996173	22	40305664		MFI	B cell	BAFF-R on IgD- CD27-	90001711	-0.8282	0.09061	A	G	0.0194	0.0260972	1.01e-19	97.9413
rs5758918	22	43155270		MFI	B cell	BAFF-R on IgD- CD27-	90001711	-0.2511	0.02721	C	G	0.2997	0.0264664	4.51e-20	99.3644
rs2142827	22	42874781		MFI	B cell	BAFF-R on IgD- CD27-	90001711	-0.3302	0.03569	A	G	0.1416	0.0265056	3.66e-20	99.5156
rs5750840	22	39863326		MFI	B cell	BAFF-R on IgD- CD27-	90001711	-0.2786	0.02973	C	G	0.2215	0.0267685	1.22e-20	100.53
rs35998301	22	42873630		MFI	B cell	BAFF-R on IgD- CD27-	90001711	-0.2465	0.02589	C	G	0.3698	0.028321	2.94e-21	106.53
rs74322737	22	41697981		MFI	B cell	BAFF-R on IgD- CD27-	90001711	-0.6248	0.06434	G	T	0.038	0.0285411	5.01e-22	107.383
rs142202860	22	40590761		MFI	B cell	BAFF-R on IgD- CD27-	90001711	-0.5087	0.05228	T	C	0.0591	0.0287796	4.17e-22	108.306
rs9614288	22	44297686		MFI	B cell	BAFF-R on IgD- CD27-	90001711	-0.2875	0.02904	T	A	0.2346	0.029684	8e-23	111.814
rs141435567	22	43468137		MFI	B cell	BAFF-R on IgD- CD27-	90001711	-0.4667	0.04776	A	G	0.0742	0.0299245	2.81e-22	112.748
rs55638148	22	42110234		MFI	B cell	BAFF-R on IgD- CD27-	90001711	-0.5588	0.05839	A	G	0.0515	0.0305061	1.9e-21	115.008
rs137056	22	42970242		MFI	B cell	BAFF-R on IgD- CD27-	90001711	0.336	0.034	A	G	0.8361	0.0309418	9.56e-23	116.703
rs148646251	22	40987104		MFI	B cell	BAFF-R on IgD- CD27-	90001711	-0.5529	0.056	G	A	0.0546	0.0315596	1.04e-22	119.109
rs187749054	22	42870441		MFI	B cell	BAFF-R on IgD- CD27-	90001711	-0.5522	0.05323	A	G	0.0563	0.0324015	7.15e-25	122.393
rs12484084	22	41410922		MFI	B cell	BAFF-R on IgD- CD27-	90001711	-0.3197	0.03119	C	T	0.2029	0.0330606	2.54e-24	124.968
rs74538360	22	42419459		MFI	B cell	BAFF-R on IgD- CD27-	90001711	0.3211	0.0306	A	G	0.2078	0.0339462	2.09e-25	128.433
rs6002907	22	43092556		MFI	B cell	BAFF-R on IgD- CD27-	90001711	-0.4128	0.03918	T	C	0.1133	0.0342386	1.36e-25	129.579
rs5759140	22	43472999		MFI	B cell	BAFF-R on IgD- CD27-	90001711	-0.2868	0.02654	C	T	0.3238	0.0360197	8.03e-27	136.571
rs80132412	22	39691045		MFI	B cell	BAFF-R on IgD- CD27-	90001711	-1.176	0.1081	T	C	0.0134	0.0365671	3.7e-27	138.726
rs735537	22	42812471		MFI	B cell	BAFF-R on IgD- CD27-	90001711	0.2798	0.02501	G	A	0.458	0.0388678	1.34e-28	147.807
rs713767	22	39997710		MFI	B cell	BAFF-R on IgD- CD27-	90001711	-0.9893	0.0867	G	A	0.0204	0.0391169	1.17e-29	148.793
rs116900029	22	42761285		MFI	B cell	BAFF-R on IgD- CD27-	90001711	-0.4874	0.0427	T	C	0.0967	0.0415011	1.12e-29	158.254
rs5759079	22	43393437		MFI	B cell	BAFF-R on IgD- CD27-	90001711	-0.4443	0.03583	A	G	0.1406	0.0477049	1.27e-34	183.096
rs139496	22	41639728		MFI	B cell	BAFF-R on IgD- CD27-	90001711	0.3245	0.02614	G	T	0.6488	0.0479871	1.05e-34	184.234
rs111993863	22	42855698		MFI	B cell	BAFF-R on IgD- CD27-	90001711	-0.877	0.06612	A	G	0.0364	0.0539545	3e-39	208.45
rs140725954	22	43080791		MFI	B cell	BAFF-R on IgD- CD27-	90001711	-0.9284	0.06877	G	T	0.0324	0.0540432	1.44e-40	208.813
rs6002503	22	42208672		MFI	B cell	BAFF-R on IgD- CD27-	90001711	-0.347	0.026	G	A	0.3604	0.0555114	1.03e-39	214.819
rs28722907	22	42348062		MFI	B cell	BAFF-R on IgD- CD27-	90001711	-0.5214	0.03775	A	G	0.122	0.0582407	2.41e-42	226.034
rs7292894	22	42214719		MFI	B cell	BAFF-R on IgD- CD27-	90001711	-0.8041	0.05375	T	C	0.0543	0.0664054	3.7e-49	259.975
rs62240996	22	42354389		MFI	B cell	BAFF-R on IgD- CD27-	90001711	0.388	0.02539	C	A	0.3738	0.0704767	3.71e-51	277.123
rs76198486	22	42139665		MFI	B cell	BAFF-R on IgD- CD27-	90001711	-1.29	0.07845	A	G	0.0238	0.0773259	1.1e-58	306.312
rs149414807	22	41951320		MFI	B cell	BAFF-R on IgD- CD27-	90001711	-1.261	0.07364	A	G	0.0275	0.0850516	2.96e-63	339.761
rs134867	22	42651221		MFI	B cell	BAFF-R on IgD- CD27-	90001711	0.4316	0.02472	C	T	0.5853	0.0904285	1.29e-65	363.376
rs118017929	22	42529366		MFI	B cell	BAFF-R on IgD- CD27-	90001711	-1.382	0.03893	G	C	0.0839	0.293597	1e-200	1519.1
rs73165129	22	42315371		MFI	B cell	BAFF-R on IgD- CD27-	90001711	-1.439	0.03429	T	C	0.099	0.369412	1e-200	2141.18
rs150943326	22	37605360		MFI	B cell	BAFF-R on IgD- CD38-	90001712	-0.436	0.09844	A	G	0.0149	0.00558045	9.77e-06	20.511
rs13054877	22	37321782		MFI	B cell	BAFF-R on IgD- CD38-	90001712	-0.1804	0.04073	G	C	0.1014	0.00593072	9.75e-06	21.8061
rs76400748	11	131814009		MFI	B cell	BAFF-R on IgD- CD38-	90001712	0.3784	0.08472	A	G	0.0213	0.00596982	8.19e-06	21.9507
rs148578448	22	39999545		MFI	B cell	BAFF-R on IgD- CD38-	90001712	0.3545	0.07903	G	C	0.0245	0.00600698	7.47e-06	22.0882
rs148521375	22	43886756		MFI	B cell	BAFF-R on IgD- CD38-	90001712	0.2873	0.06489	T	C	0.0379	0.0060195	9.81e-06	22.1345
rs58706313	22	44492562		MFI	B cell	BAFF-R on IgD- CD38-	90001712	0.3015	0.06714	T	C	0.0343	0.006022	7.31e-06	22.1438
rs17002948	22	42688724		MFI	B cell	BAFF-R on IgD- CD38-	90001712	0.1797	0.0405	G	T	0.1042	0.00602844	9.35e-06	22.1676
rs11090613	22	44292978		MFI	B cell	BAFF-R on IgD- CD38-	90001712	0.1594	0.03549	T	C	0.1382	0.00605231	7.28e-06	22.2559
rs2110699	14	89904438		MFI	B cell	BAFF-R on IgD- CD38-	90001712	0.1804	0.04041	A	G	0.8961	0.00606003	8.28e-06	22.2845
rs62567851	9	115279319		MFI	B cell	BAFF-R on IgD- CD38-	90001712	0.6003	0.135	A	G	0.0086	0.00614489	8.96e-06	22.5984
rs187826601	22	41748902		MFI	B cell	BAFF-R on IgD- CD38-	90001712	-0.5011	0.1062	T	C	0.0124	0.00615009	2.49e-06	22.6177
rs739162	22	44797814		MFI	B cell	BAFF-R on IgD- CD38-	90001712	-0.1663	0.03669	C	G	0.8709	0.00621883	5.99e-06	22.8721
rs144079616	22	43279862		MFI	B cell	BAFF-R on IgD- CD38-	90001712	-0.1213	0.02707	C	T	0.3034	0.00621943	7.63e-06	22.8743
rs7286938	22	43165948		MFI	B cell	BAFF-R on IgD- CD38-	90001712	0.1411	0.0316	T	C	0.806	0.00622617	8.25e-06	22.8992
rs133727	22	37818473		MFI	B cell	BAFF-R on IgD- CD38-	90001712	-0.113	0.02553	A	G	0.5771	0.00623269	9.98e-06	22.9234
rs5756581	22	37662436		MFI	B cell	BAFF-R on IgD- CD38-	90001712	0.2057	0.04586	C	T	0.9199	0.00623551	7.53e-06	22.9338
rs67995819	22	37405408		MFI	B cell	BAFF-R on IgD- CD38-	90001712	-0.1223	0.02724	T	G	0.3028	0.00631533	7.39e-06	23.2292
rs56020760	10	72391681		MFI	B cell	BAFF-R on IgD- CD38-	90001712	-0.2358	0.05233	T	C	0.0607	0.00634031	6.82e-06	23.3217
rs187877148	22	37708388		MFI	B cell	BAFF-R on IgD- CD38-	90001712	-0.4765	0.1017	T	C	0.0142	0.00635672	2.89e-06	23.3824
rs739189	22	37753999		MFI	B cell	BAFF-R on IgD- CD38-	90001712	0.1221	0.02702	A	C	0.309	0.00636646	6.38e-06	23.4185
rs56211152	22	40814594		MFI	B cell	BAFF-R on IgD- CD38-	90001712	-0.1354	0.03048	T	C	0.2263	0.00641984	9.12e-06	23.6161
rs61879160	11	622044		MFI	B cell	BAFF-R on IgD- CD38-	90001712	0.1688	0.03805	T	C	0.1303	0.00645786	9.42e-06	23.7569
rs55714252	22	37702747		MFI	B cell	BAFF-R on IgD- CD38-	90001712	-0.4085	0.08867	A	G	0.0198	0.0064773	4.22e-06	23.8289
rs12628962	22	39872073		MFI	B cell	BAFF-R on IgD- CD38-	90001712	0.1413	0.0312	G	A	0.2044	0.00649367	6.12e-06	23.8895
rs34179073	22	44328832		MFI	B cell	BAFF-R on IgD- CD38-	90001712	-0.2409	0.05231	T	C	0.0595	0.006495	4.25e-06	23.8944
rs3213557	22	37678565		MFI	B cell	BAFF-R on IgD- CD38-	90001712	0.1145	0.02527	A	G	0.5373	0.00651864	6.09e-06	23.982
rs28360494	22	36651231		MFI	B cell	BAFF-R on IgD- CD38-	90001712	-0.1517	0.03277	G	T	0.171	0.00652457	3.82e-06	24.0039
rs77206040	22	44471123		MFI	B cell	BAFF-R on IgD- CD38-	90001712	-0.2874	0.06345	T	C	0.0416	0.00658633	6.09e-06	24.2326
rs146605649	22	39456206		MFI	B cell	BAFF-R on IgD- CD38-	90001712	-0.5644	0.1195	A	G	0.0105	0.00661926	2.4e-06	24.3546
rs117050644	22	44872976		MFI	B cell	BAFF-R on IgD- CD38-	90001712	-0.5755	0.1241	T	C	0.0101	0.00662267	3.66e-06	24.3672
rs2267420	22	40348520		MFI	B cell	BAFF-R on IgD- CD38-	90001712	0.1326	0.02927	A	G	0.2544	0.00667022	6.13e-06	24.5434
rs117826659	22	39919408		MFI	B cell	BAFF-R on IgD- CD38-	90001712	-0.6532	0.1326	A	G	0.0079	0.00668813	8.78e-07	24.6097
rs75891489	22	42826793		MFI	B cell	BAFF-R on IgD- CD38-	90001712	0.8085	0.177	T	C	0.0052	0.00676284	5.08e-06	24.8865
rs62232041	22	43883616		MFI	B cell	BAFF-R on IgD- CD38-	90001712	0.1843	0.03969	T	C	0.1124	0.00677742	3.55e-06	24.9405
rs117574811	22	43874553		MFI	B cell	BAFF-R on IgD- CD38-	90001712	-0.2142	0.04533	A	G	0.0805	0.0067923	2.38e-06	24.9956
rs5758375	22	41896309		MFI	B cell	BAFF-R on IgD- CD38-	90001712	-0.4018	0.08799	A	T	0.0216	0.0068237	5.11e-06	25.112
rs62235032	22	37961091		MFI	B cell	BAFF-R on IgD- CD38-	90001712	-0.1687	0.03562	A	G	0.1408	0.00688584	2.25e-06	25.3423
rs148239107	22	43651715		MFI	B cell	BAFF-R on IgD- CD38-	90001712	0.7935	0.1679	T	C	0.0055	0.00688797	2.39e-06	25.3501
rs77105266	22	40158228		MFI	B cell	BAFF-R on IgD- CD38-	90001712	0.2055	0.04437	C	T	0.0902	0.00693116	3.76e-06	25.5102
rs5764467	22	44418444		MFI	B cell	BAFF-R on IgD- CD38-	90001712	-0.1193	0.02528	G	A	0.5559	0.0070273	2.48e-06	25.8665
rs10427900	22	40240533		MFI	B cell	BAFF-R on IgD- CD38-	90001712	-0.2002	0.04303	C	T	0.0973	0.00704068	3.39e-06	25.9161
rs910015	22	44483881		MFI	B cell	BAFF-R on IgD- CD38-	90001712	-0.1286	0.02686	C	G	0.3098	0.00707242	1.76e-06	26.0338
rs6007396	22	45338865		MFI	B cell	BAFF-R on IgD- CD38-	90001712	0.1197	0.025	A	G	0.5562	0.00707354	1.76e-06	26.038
rs6000262	22	36770038		MFI	B cell	BAFF-R on IgD- CD38-	90001712	-0.1264	0.02663	G	A	0.6632	0.00713741	2.16e-06	26.2748
rs5758925	22	43161405		MFI	B cell	BAFF-R on IgD- CD38-	90001712	0.1333	0.02825	C	T	0.2847	0.00723712	2.48e-06	26.6445
rs2076213	22	44322922		MFI	B cell	BAFF-R on IgD- CD38-	90001712	-0.2361	0.04879	G	T	0.07	0.00725777	1.36e-06	26.7211
rs117323051	22	43733778		MFI	B cell	BAFF-R on IgD- CD38-	90001712	0.2874	0.05917	T	C	0.0461	0.00726453	1.24e-06	26.7461
rs79349506	22	39929210		MFI	B cell	BAFF-R on IgD- CD38-	90001712	0.2087	0.04465	T	A	0.0919	0.00726983	3.05e-06	26.7658
rs34433001	22	43438972		MFI	B cell	BAFF-R on IgD- CD38-	90001712	0.1416	0.02922	G	C	0.241	0.00733526	1.32e-06	27.0085
rs116470335	4	24492147		MFI	B cell	BAFF-R on IgD- CD38-	90001712	1.518	0.3289	A	G	0.0016	0.00736204	4.06e-06	27.1078
rs9614873	22	45075015		MFI	B cell	BAFF-R on IgD- CD38-	90001712	-0.2496	0.05156	G	C	0.0632	0.00737706	1.34e-06	27.1635
rs140745259	22	41514702		MFI	B cell	BAFF-R on IgD- CD38-	90001712	-1.303	0.2448	T	G	0.0022	0.00745393	1.09e-07	27.4487
rs6003215	22	43865479		MFI	B cell	BAFF-R on IgD- CD38-	90001712	-0.1564	0.03173	A	G	0.1913	0.00756843	8.57e-07	27.8736
rs143661367	22	39259787		MFI	B cell	BAFF-R on IgD- CD38-	90001712	-0.6598	0.1316	A	G	0.0088	0.00759449	5.56e-07	27.9703
rs143106266	13	29908421		MFI	B cell	BAFF-R on IgD- CD38-	90001712	-1.237	0.246	A	C	0.0025	0.00763172	5.18e-07	28.1084
rs111468681	22	39392808		MFI	B cell	BAFF-R on IgD- CD38-	90001712	0.1439	0.02938	T	C	0.2442	0.00764371	1.01e-06	28.1529
rs118159778	10	15099583		MFI	B cell	BAFF-R on IgD- CD38-	90001712	-1.351	0.2982	T	C	0.0021	0.00764975	6.07e-06	28.1754
rs137139	22	43024410		MFI	B cell	BAFF-R on IgD- CD38-	90001712	0.1268	0.02586	T	C	0.3908	0.00765567	9.87e-07	28.1973
rs149360322	22	45113875		MFI	B cell	BAFF-R on IgD- CD38-	90001712	-0.3073	0.06199	A	G	0.0425	0.00768569	7.52e-07	28.3088
rs144270132	22	43905337		MFI	B cell	BAFF-R on IgD- CD38-	90001712	-0.7781	0.1566	A	G	0.0064	0.00770003	7.03e-07	28.362
rs72619567	22	45016191		MFI	B cell	BAFF-R on IgD- CD38-	90001712	0.1708	0.03441	C	G	0.1567	0.00771004	7.23e-07	28.3992
rs17003024	22	42793122		MFI	B cell	BAFF-R on IgD- CD38-	90001712	0.3881	0.07811	T	C	0.0264	0.00774287	7.05e-07	28.521
rs12170498	22	43648664		MFI	B cell	BAFF-R on IgD- CD38-	90001712	-0.1513	0.03098	T	C	0.2183	0.00781271	1.09e-06	28.7803
rs142837365	22	41271935		MFI	B cell	BAFF-R on IgD- CD38-	90001712	-1.03	0.2057	G	A	0.0037	0.00782161	5.78e-07	28.8134
rs13053446	22	44321079		MFI	B cell	BAFF-R on IgD- CD38-	90001712	-0.297	0.05982	G	C	0.0465	0.00782198	7.2e-07	28.8147
rs739018	22	43826267		MFI	B cell	BAFF-R on IgD- CD38-	90001712	-0.1308	0.02611	A	G	0.6426	0.00785852	5.76e-07	28.9504
rs185794015	22	44440180		MFI	B cell	BAFF-R on IgD- CD38-	90001712	-0.392	0.07764	C	T	0.0264	0.00789926	4.66e-07	29.1017
rs7289804	22	39343188		MFI	B cell	BAFF-R on IgD- CD38-	90001712	-0.1496	0.02987	T	C	0.2289	0.00790041	5.71e-07	29.106
rs6007189	22	44761014		MFI	B cell	BAFF-R on IgD- CD38-	90001712	-0.2146	0.04225	C	G	0.095	0.00791884	3.96e-07	29.1744
rs111246308	22	43749027		MFI	B cell	BAFF-R on IgD- CD38-	90001712	-0.2369	0.04678	T	C	0.0767	0.00794874	4.29e-07	29.2854
rs5757760	22	40044402		MFI	B cell	BAFF-R on IgD- CD38-	90001712	0.2195	0.04382	T	C	0.0911	0.00797873	5.69e-07	29.3968
rs57271318	22	42872587		MFI	B cell	BAFF-R on IgD- CD38-	90001712	-0.2755	0.05317	C	T	0.0558	0.00799782	2.32e-07	29.4677
rs41456252	22	38653875		MFI	B cell	BAFF-R on IgD- CD38-	90001712	0.245	0.04765	G	A	0.0721	0.00803154	2.88e-07	29.5929
rs149596304	22	45835965		MFI	B cell	BAFF-R on IgD- CD38-	90001712	-0.4037	0.08117	T	C	0.0253	0.00803783	6.85e-07	29.6163
rs140781542	22	38664269		MFI	B cell	BAFF-R on IgD- CD38-	90001712	-0.3885	0.07753	A	C	0.0275	0.00807299	5.65e-07	29.7469
rs117316964	22	45217034		MFI	B cell	BAFF-R on IgD- CD38-	90001712	-0.3934	0.07785	G	A	0.0268	0.00807301	4.55e-07	29.747
rs139047	22	44323074		MFI	B cell	BAFF-R on IgD- CD38-	90001712	0.1326	0.02598	A	G	0.3581	0.0080833	3.51e-07	29.7852
rs13056800	22	44689355		MFI	B cell	BAFF-R on IgD- CD38-	90001712	-0.9438	0.1871	C	A	0.0046	0.00815728	4.77e-07	30.0601
rs112861194	22	38979154		MFI	B cell	BAFF-R on IgD- CD38-	90001712	-0.5648	0.1098	A	G	0.013	0.00818615	2.83e-07	30.1673
rs118083798	22	40462900		MFI	B cell	BAFF-R on IgD- CD38-	90001712	0.3085	0.06053	C	T	0.0455	0.00826661	3.63e-07	30.4663
rs56152442	22	44290480		MFI	B cell	BAFF-R on IgD- CD38-	90001712	0.2419	0.04634	T	C	0.0767	0.00828781	1.88e-07	30.5451
rs117723114	22	38146976		MFI	B cell	BAFF-R on IgD- CD38-	90001712	-0.4971	0.09794	G	A	0.0171	0.00830659	4.05e-07	30.6149
rs135765	22	38711124		MFI	B cell	BAFF-R on IgD- CD38-	90001712	0.5349	0.1028	C	T	0.985	0.00845479	2.05e-07	31.1657
rs139134	22	44582929		MFI	B cell	BAFF-R on IgD- CD38-	90001712	-0.1368	0.02612	C	A	0.6548	0.00846022	1.72e-07	31.1859
rs146264976	22	39580427		MFI	B cell	BAFF-R on IgD- CD38-	90001712	-0.2961	0.05714	A	G	0.0509	0.00847104	2.31e-07	31.2262
rs9607477	22	37974617		MFI	B cell	BAFF-R on IgD- CD38-	90001712	0.1569	0.03015	C	G	0.2212	0.00848178	2.05e-07	31.2661
rs139207	22	44610112		MFI	B cell	BAFF-R on IgD- CD38-	90001712	-0.18	0.03434	C	T	0.1552	0.00849612	1.68e-07	31.3194
rs107140	22	40334927		MFI	B cell	BAFF-R on IgD- CD38-	90001712	0.1312	0.02545	G	A	0.5256	0.00858416	2.67e-07	31.6468
rs4657041	1	161478859		MFI	B cell	BAFF-R on IgD- CD38-	90001712	-0.1395	0.02696	C	T	0.3344	0.00866279	2.4e-07	31.9392
rs74739848	22	44310518		MFI	B cell	BAFF-R on IgD- CD38-	90001712	0.1924	0.03612	G	A	0.1356	0.0086779	1.06e-07	31.9954
rs117704411	22	44581286		MFI	B cell	BAFF-R on IgD- CD38-	90001712	-0.3503	0.06603	C	T	0.0368	0.00869911	1.19e-07	32.0742
rs117309320	22	39481950		MFI	B cell	BAFF-R on IgD- CD38-	90001712	-0.3859	0.07323	T	C	0.0302	0.00872306	1.45e-07	32.1633
rs76331127	22	41502451		MFI	B cell	BAFF-R on IgD- CD38-	90001712	-0.8417	0.1565	T	C	0.0062	0.00873042	8.06e-08	32.1907
rs35634144	22	37638221		MFI	B cell	BAFF-R on IgD- CD38-	90001712	0.2972	0.0563	G	C	0.0528	0.00883493	1.37e-07	32.5795
rs75737464	22	43126236		MFI	B cell	BAFF-R on IgD- CD38-	90001712	0.4704	0.08865	A	G	0.0204	0.00884389	1.18e-07	32.6129
rs5757491	22	39526070		MFI	B cell	BAFF-R on IgD- CD38-	90001712	-0.1534	0.02929	C	T	0.2513	0.00885485	1.73e-07	32.6536
rs2413493	22	38448295		MFI	B cell	BAFF-R on IgD- CD38-	90001712	-0.1332	0.02523	G	C	0.5191	0.00885817	1.37e-07	32.666
rs9607500	22	38313552		MFI	B cell	BAFF-R on IgD- CD38-	90001712	-0.4482	0.0845	A	G	0.0228	0.00895142	1.2e-07	33.013
rs8140884	22	43333156		MFI	B cell	BAFF-R on IgD- CD38-	90001712	0.1478	0.02725	A	G	0.2986	0.00915028	6.21e-08	33.7531
rs148704559	22	42621232		MFI	B cell	BAFF-R on IgD- CD38-	90001712	0.3777	0.06936	T	C	0.0332	0.00915796	5.52e-08	33.7817
rs3935524	22	44700267		MFI	B cell	BAFF-R on IgD- CD38-	90001712	-0.54	0.1005	T	C	0.016	0.0091819	8.18e-08	33.8708
rs11703312	22	39383555		MFI	B cell	BAFF-R on IgD- CD38-	90001712	-0.452	0.07936	G	A	0.0232	0.00925978	1.33e-08	34.1608
rs28495372	22	44293352		MFI	B cell	BAFF-R on IgD- CD38-	90001712	-0.1516	0.02802	A	G	0.2832	0.00933082	6.7e-08	34.4254
rs142952844	22	39757623		MFI	B cell	BAFF-R on IgD- CD38-	90001712	-0.2282	0.04136	G	C	0.0995	0.00933186	3.69e-08	34.4292
rs73169364	22	39982756		MFI	B cell	BAFF-R on IgD- CD38-	90001712	0.3467	0.06242	A	G	0.0407	0.00938613	2.97e-08	34.6314
rs2008065	22	41865739		MFI	B cell	BAFF-R on IgD- CD38-	90001712	0.2031	0.03714	G	A	0.1314	0.00941597	4.87e-08	34.7425
rs145530421	22	37921434		MFI	B cell	BAFF-R on IgD- CD38-	90001712	-0.2902	0.05343	T	C	0.0597	0.00945509	5.93e-08	34.8882
rs73179040	22	43473405		MFI	B cell	BAFF-R on IgD- CD38-	90001712	-0.2239	0.03976	A	G	0.1056	0.00946965	1.92e-08	34.9425
rs738407	22	44323955		MFI	B cell	BAFF-R on IgD- CD38-	90001712	-0.1439	0.02603	C	T	0.3553	0.00948647	3.48e-08	35.0051
rs78996523	22	37514022		MFI	B cell	BAFF-R on IgD- CD38-	90001712	-1.066	0.1964	C	G	0.0042	0.0095053	6.04e-08	35.0753
rs148598719	22	43363377		MFI	B cell	BAFF-R on IgD- CD38-	90001712	0.2742	0.05041	T	C	0.068	0.00952993	5.67e-08	35.167
rs138940	22	43572650		MFI	B cell	BAFF-R on IgD- CD38-	90001712	0.1386	0.02508	T	C	0.461	0.00954654	3.55e-08	35.2289
rs4821972	22	41126673		MFI	B cell	BAFF-R on IgD- CD38-	90001712	0.1414	0.02617	C	T	0.6057	0.00955022	6.88e-08	35.2426
rs6002947	22	43154742		MFI	B cell	BAFF-R on IgD- CD38-	90001712	0.2254	0.04042	A	G	0.1051	0.00955686	2.63e-08	35.2674
rs12628419	22	43714255		MFI	B cell	BAFF-R on IgD- CD38-	90001712	-0.2201	0.04017	T	C	0.111	0.00956081	4.55e-08	35.2821
rs113381045	22	41408697		MFI	B cell	BAFF-R on IgD- CD38-	90001712	0.2501	0.04536	G	T	0.0839	0.00961529	3.75e-08	35.4851
rs5758758	22	42886952		MFI	B cell	BAFF-R on IgD- CD38-	90001712	-0.3442	0.06159	T	G	0.0425	0.00964227	2.45e-08	35.5856
rs8135271	22	45019262		MFI	B cell	BAFF-R on IgD- CD38-	90001712	-0.3182	0.0583	T	G	0.0511	0.0098191	5.11e-08	36.2447
rs6000845	22	38007812		MFI	B cell	BAFF-R on IgD- CD38-	90001712	0.1464	0.02593	A	G	0.3593	0.00986788	1.74e-08	36.4266
rs139290596	22	44349795		MFI	B cell	BAFF-R on IgD- CD38-	90001712	-0.3375	0.05875	G	A	0.0462	0.0100387	9.94e-09	37.0635
rs139592873	22	38840146		MFI	B cell	BAFF-R on IgD- CD38-	90001712	-0.4678	0.08239	T	G	0.0237	0.010127	1.47e-08	37.393
rs8142409	22	43571583		MFI	B cell	BAFF-R on IgD- CD38-	90001712	-0.1522	0.02703	T	C	0.3247	0.0101587	1.94e-08	37.5111
rs135016	22	43498212		MFI	B cell	BAFF-R on IgD- CD38-	90001712	-0.3647	0.0626	C	T	0.0401	0.0102393	6.19e-09	37.812
rs189503542	22	44698304		MFI	B cell	BAFF-R on IgD- CD38-	90001712	-0.614	0.1088	A	T	0.0138	0.0102615	1.82e-08	37.8946
rs145815892	22	44449165		MFI	B cell	BAFF-R on IgD- CD38-	90001712	-0.3312	0.05782	C	T	0.0492	0.0102628	1.1e-08	37.8994
rs55713823	22	40201703		MFI	B cell	BAFF-R on IgD- CD38-	90001712	0.3066	0.05395	A	G	0.0585	0.010355	1.42e-08	38.2436
rs10448601	22	46348684		MFI	B cell	BAFF-R on IgD- CD38-	90001712	0.1875	0.03289	A	C	0.1795	0.0103556	1.28e-08	38.2458
rs9625961	22	44323219		MFI	B cell	BAFF-R on IgD- CD38-	90001712	-0.1653	0.02842	G	A	0.264	0.0106184	6.54e-09	39.2266
rs117181659	22	42247984		MFI	B cell	BAFF-R on IgD- CD38-	90001712	0.3012	0.05082	A	G	0.0636	0.0108058	3.39e-09	39.9268
rs5758913	22	43148259		MFI	B cell	BAFF-R on IgD- CD38-	90001712	-0.1505	0.02569	T	C	0.6043	0.0108323	5.13e-09	40.0257
rs73176418	22	44226266		MFI	B cell	BAFF-R on IgD- CD38-	90001712	-0.3491	0.05798	T	C	0.048	0.011138	1.91e-09	41.168
rs733107	22	39258078		MFI	B cell	BAFF-R on IgD- CD38-	90001712	-0.1787	0.0299	T	C	0.774	0.0111719	2.51e-09	41.2948
rs28360630	22	40676672		MFI	B cell	BAFF-R on IgD- CD38-	90001712	0.2235	0.03676	G	T	0.1295	0.0112622	1.31e-09	41.6322
rs13056537	22	41947716		MFI	B cell	BAFF-R on IgD- CD38-	90001712	0.1889	0.03138	C	T	0.1989	0.0113714	1.91e-09	42.0407
rs149593440	22	39095653		MFI	B cell	BAFF-R on IgD- CD38-	90001712	-0.3181	0.05298	C	T	0.06	0.011414	2.1e-09	42.1997
rs139063190	22	42162333		MFI	B cell	BAFF-R on IgD- CD38-	90001712	0.3359	0.05661	A	G	0.0535	0.0114268	3.25e-09	42.2477
rs2076079	22	43520263		MFI	B cell	BAFF-R on IgD- CD38-	90001712	0.1524	0.02525	G	A	0.5602	0.0114445	1.74e-09	42.3141
rs76015644	22	44355693		MFI	B cell	BAFF-R on IgD- CD38-	90001712	-0.5512	0.09041	G	A	0.0194	0.0115596	1.2e-09	42.7444
rs116921229	22	37516789		MFI	B cell	BAFF-R on IgD- CD38-	90001712	-0.4512	0.07219	T	G	0.0295	0.011657	4.59e-10	43.1087
rs138464	22	38906432		MFI	B cell	BAFF-R on IgD- CD38-	90001712	-0.1557	0.02538	T	C	0.5816	0.0117984	9.53e-10	43.638
rs1548304	22	42691238		MFI	B cell	BAFF-R on IgD- CD38-	90001712	-0.1584	0.02597	T	C	0.6112	0.0119248	1.16e-09	44.111
rs12167949	22	41589862		MFI	B cell	BAFF-R on IgD- CD38-	90001712	-0.2984	0.04755	A	G	0.9271	0.012036	3.86e-10	44.5275
rs151125173	22	44688211		MFI	B cell	BAFF-R on IgD- CD38-	90001712	-0.4778	0.0781	G	A	0.0271	0.0120382	1.05e-09	44.5356
rs13058590	22	39641412		MFI	B cell	BAFF-R on IgD- CD38-	90001712	-0.3679	0.05912	T	C	0.0468	0.0120759	5.42e-10	44.6769
rs150453698	22	44524022		MFI	B cell	BAFF-R on IgD- CD38-	90001712	-0.6864	0.1154	G	A	0.013	0.0120905	2.95e-09	44.7317
rs2071771	22	40415140		MFI	B cell	BAFF-R on IgD- CD38-	90001712	0.1777	0.02862	T	C	0.2621	0.0122143	5.89e-10	45.1954
rs738557	22	37781124		MFI	B cell	BAFF-R on IgD- CD38-	90001712	0.2087	0.03308	T	G	0.8301	0.0122857	3.17e-10	45.4626
rs56306647	22	42928924		MFI	B cell	BAFF-R on IgD- CD38-	90001712	-0.3711	0.05797	G	A	0.0473	0.0124116	1.73e-10	45.9347
rs107402	22	43563711		MFI	B cell	BAFF-R on IgD- CD38-	90001712	-0.1698	0.02765	G	A	0.6864	0.0124125	9.1e-10	45.9378
rs5996223	22	43086173		MFI	B cell	BAFF-R on IgD- CD38-	90001712	0.1589	0.02502	A	T	0.5588	0.01245	2.4e-10	46.0785
rs188662274	22	38091241		MFI	B cell	BAFF-R on IgD- CD38-	90001712	-0.4392	0.07034	G	A	0.0336	0.0125271	4.77e-10	46.3674
rs13056402	22	41292821		MFI	B cell	BAFF-R on IgD- CD38-	90001712	-0.2856	0.04586	T	C	0.0845	0.0126201	5.27e-10	46.7159
rs9611804	22	42871832		MFI	B cell	BAFF-R on IgD- CD38-	90001712	-0.1611	0.02551	C	G	0.545	0.0128715	3.02e-10	47.6588
rs142894868	22	37565404		MFI	B cell	BAFF-R on IgD- CD38-	90001712	-0.7142	0.1091	T	G	0.013	0.0130897	6.85e-11	48.4775
rs115848830	22	44829954		MFI	B cell	BAFF-R on IgD- CD38-	90001712	-0.4411	0.06736	T	C	0.0349	0.013107	6.63e-11	48.5422
rs12170003	22	37748690		MFI	B cell	BAFF-R on IgD- CD38-	90001712	-0.3304	0.05074	T	C	0.0648	0.0132309	8.4e-11	49.0074
rs9623081	22	40256486		MFI	B cell	BAFF-R on IgD- CD38-	90001712	0.1805	0.02763	A	G	0.2918	0.0134656	7.34e-11	49.8885
rs9611084	22	39437591		MFI	B cell	BAFF-R on IgD- CD38-	90001712	0.1967	0.02968	T	G	0.2316	0.013771	3.96e-11	51.0357
rs737724	22	44833082		MFI	B cell	BAFF-R on IgD- CD38-	90001712	0.1744	0.02622	A	G	0.3481	0.0138041	3.32e-11	51.1602
rs132945	22	38548552		MFI	B cell	BAFF-R on IgD- CD38-	90001712	-0.2453	0.03722	A	T	0.1326	0.0138417	5.02e-11	51.3013
rs144214275	22	41570278		MFI	B cell	BAFF-R on IgD- CD38-	90001712	0.3625	0.05499	C	A	0.0559	0.01387	4.99e-11	51.4078
rs138818147	22	41733262		MFI	B cell	BAFF-R on IgD- CD38-	90001712	0.3152	0.04693	A	G	0.0762	0.0139873	2.16e-11	51.849
rs6519064	22	37847465		MFI	B cell	BAFF-R on IgD- CD38-	90001712	0.195	0.02908	A	G	0.2494	0.0142365	2.33e-11	52.786
rs137963	22	40303934		MFI	B cell	BAFF-R on IgD- CD38-	90001712	-0.2803	0.04255	T	C	0.1009	0.0142553	5.07e-11	52.8565
rs5759217	22	43606143		MFI	B cell	BAFF-R on IgD- CD38-	90001712	-0.1913	0.02836	T	C	0.7317	0.0143686	1.74e-11	53.2827
rs112374923	22	44073254		MFI	B cell	BAFF-R on IgD- CD38-	90001712	-0.3289	0.04847	A	G	0.0726	0.0145667	1.34e-11	54.0283
rs9607627	22	39647580		MFI	B cell	BAFF-R on IgD- CD38-	90001712	0.2101	0.0306	G	C	0.2092	0.0146053	7.8e-12	54.1736
rs78302660	22	42261360		MFI	B cell	BAFF-R on IgD- CD38-	90001712	0.3866	0.05599	T	C	0.0522	0.0147891	5.91e-12	54.8655
rs146824396	22	41922643		MFI	B cell	BAFF-R on IgD- CD38-	90001712	0.4235	0.06365	C	T	0.0432	0.0148266	3.31e-11	55.0068
rs4470425	22	40716488		MFI	B cell	BAFF-R on IgD- CD38-	90001712	-0.1978	0.02905	A	C	0.2577	0.0149684	1.13e-11	55.541
rs2958667	22	40363433		MFI	B cell	BAFF-R on IgD- CD38-	90001712	-0.3636	0.05153	G	A	0.0606	0.0150522	2.04e-12	55.8567
rs143332213	22	43641046		MFI	B cell	BAFF-R on IgD- CD38-	90001712	-0.5665	0.08051	G	C	0.0241	0.0150957	2.33e-12	56.0203
rs141791242	22	40359877		MFI	B cell	BAFF-R on IgD- CD38-	90001712	0.2031	0.02959	A	G	0.2451	0.0152645	7.88e-12	56.6566
rs144712270	22	39719566		MFI	B cell	BAFF-R on IgD- CD38-	90001712	-0.7504	0.1099	A	G	0.0139	0.0154366	9.98e-12	57.3053
rs742550	22	44515711		MFI	B cell	BAFF-R on IgD- CD38-	90001712	-0.3824	0.05472	A	G	0.0563	0.0155385	3.29e-12	57.6895
rs5757746	22	40000442		MFI	B cell	BAFF-R on IgD- CD38-	90001712	-0.2138	0.03003	A	G	0.2204	0.0157083	1.3e-12	58.3301
rs12484428	22	40102614		MFI	B cell	BAFF-R on IgD- CD38-	90001712	-0.4163	0.05808	T	C	0.0477	0.0157447	9.12e-13	58.4675
rs77201017	22	43427269		MFI	B cell	BAFF-R on IgD- CD38-	90001712	-0.4065	0.05734	A	G	0.0503	0.0157872	1.61e-12	58.6278
rs190817865	22	38815265		MFI	B cell	BAFF-R on IgD- CD38-	90001712	-0.5882	0.08124	A	C	0.0234	0.0158129	5.45e-13	58.7249
rs5996309	22	43714716		MFI	B cell	BAFF-R on IgD- CD38-	90001712	-0.1792	0.02446	G	A	0.5235	0.0160209	2.88e-13	59.5096
rs11704158	22	39768080		MFI	B cell	BAFF-R on IgD- CD38-	90001712	0.27	0.03803	T	G	0.1269	0.0161541	1.49e-12	60.0127
rs6001490	22	39594580		MFI	B cell	BAFF-R on IgD- CD38-	90001712	-0.1958	0.02755	A	G	0.3078	0.0163364	1.41e-12	60.7011
rs118166233	22	41195121		MFI	B cell	BAFF-R on IgD- CD38-	90001712	-0.7493	0.1035	T	C	0.015	0.0165909	5.43e-13	61.6626
rs35969023	22	40098459		MFI	B cell	BAFF-R on IgD- CD38-	90001712	-0.3416	0.048	G	A	0.0775	0.0166853	1.32e-12	62.0196
rs9612025	22	43597066		MFI	B cell	BAFF-R on IgD- CD38-	90001712	-0.3434	0.04683	C	T	0.0792	0.0171997	2.74e-13	63.9651
rs62238259	22	42803808		MFI	B cell	BAFF-R on IgD- CD38-	90001712	0.2437	0.03299	A	C	0.1851	0.0179164	1.83e-13	66.6793
rs5764048	22	44374267		MFI	B cell	BAFF-R on IgD- CD38-	90001712	-0.1948	0.02539	G	A	0.3994	0.0182054	2.16e-14	67.7748
rs2142695	22	42581248		MFI	B cell	BAFF-R on IgD- CD38-	90001712	0.3402	0.04549	T	C	0.0868	0.0183478	9.29e-14	68.3147
rs5757678	22	39843409		MFI	B cell	BAFF-R on IgD- CD38-	90001712	0.2007	0.02591	T	C	0.6418	0.0185204	1.21e-14	68.9693
rs5758727	22	42848354		MFI	B cell	BAFF-R on IgD- CD38-	90001712	0.2643	0.03404	T	G	0.1591	0.0186913	1.07e-14	69.6178
rs142949835	22	40596384		MFI	B cell	BAFF-R on IgD- CD38-	90001712	-0.2791	0.03613	A	G	0.1396	0.0187127	1.43e-14	69.699
rs111381709	22	39487029		MFI	B cell	BAFF-R on IgD- CD38-	90001712	-0.4041	0.05218	A	G	0.0614	0.0188216	1.22e-14	70.1126
rs77273762	22	40044235		MFI	B cell	BAFF-R on IgD- CD38-	90001712	-0.8696	0.1123	A	G	0.0127	0.0189636	1.25e-14	70.652
rs117047903	22	41742437		MFI	B cell	BAFF-R on IgD- CD38-	90001712	-0.5672	0.07313	T	A	0.0304	0.0189657	1.13e-14	70.6597
rs950553	22	43725421		MFI	B cell	BAFF-R on IgD- CD38-	90001712	0.2472	0.03129	C	T	0.1965	0.0192964	3.63e-15	71.9159
rs5757710	22	39938303		MFI	B cell	BAFF-R on IgD- CD38-	90001712	-0.2088	0.02589	C	T	0.3507	0.0198551	9.78e-16	74.0405
rs9611061	22	39375623		MFI	B cell	BAFF-R on IgD- CD38-	90001712	-0.4054	0.05209	C	G	0.0655	0.0201195	9.18e-15	75.0468
rs2267408	22	39758830		MFI	B cell	BAFF-R on IgD- CD38-	90001712	0.2112	0.02584	G	C	0.6503	0.0202874	4.12e-16	75.6861
rs8140084	22	43646647		MFI	B cell	BAFF-R on IgD- CD38-	90001712	-0.4874	0.06061	A	G	0.0448	0.0203317	1.2e-15	75.8546
rs78434681	22	44757870		MFI	B cell	BAFF-R on IgD- CD38-	90001712	-0.6783	0.08369	A	C	0.0227	0.020414	7.12e-16	76.1679
rs132903	22	41797824		MFI	B cell	BAFF-R on IgD- CD38-	90001712	-0.2306	0.02835	A	G	0.2603	0.0204776	5.52e-16	76.4102
rs6003015	22	43441050		MFI	B cell	BAFF-R on IgD- CD38-	90001712	-0.3252	0.0399	A	G	0.1124	0.0211016	4.95e-16	78.7888
rs114607	22	40376383		MFI	B cell	BAFF-R on IgD- CD38-	90001712	-0.2068	0.02512	G	A	0.4743	0.0213266	2.52e-16	79.6474
rs55706518	22	39780097		MFI	B cell	BAFF-R on IgD- CD38-	90001712	-0.6755	0.07929	T	C	0.0246	0.0218977	2.31e-17	81.8279
rs9612019	22	43572420		MFI	B cell	BAFF-R on IgD- CD38-	90001712	-0.2809	0.03354	A	G	0.1695	0.0222148	7.81e-17	83.0399
rs79328498	22	44601093		MFI	B cell	BAFF-R on IgD- CD38-	90001712	-0.8359	0.09594	C	G	0.0175	0.0240275	4.42e-18	89.9827
rs149688578	22	39704126		MFI	B cell	BAFF-R on IgD- CD38-	90001712	-0.4299	0.04998	A	G	0.0726	0.0248868	1.16e-17	93.2827
rs76146864	22	40246055		MFI	B cell	BAFF-R on IgD- CD38-	90001712	-0.7003	0.07762	T	C	0.0264	0.0252106	2.9e-19	94.5277
rs190529651	22	38163121		MFI	B cell	BAFF-R on IgD- CD38-	90001712	-0.9973	0.1083	A	G	0.0129	0.0253298	5.48e-20	94.9866
rs118162361	22	43569380		MFI	B cell	BAFF-R on IgD- CD38-	90001712	-0.3429	0.03799	A	G	0.125	0.0257207	2.84e-19	96.491
rs528009599	22	40568020		MFI	B cell	BAFF-R on IgD- CD38-	90001712	-1.101	0.1225	A	G	0.0111	0.0266122	3.76e-19	99.9267
rs116996173	22	40305664		MFI	B cell	BAFF-R on IgD- CD38-	90001712	-0.8402	0.09072	A	G	0.0194	0.0268589	3.35e-20	100.879
rs76940643	22	42983217		MFI	B cell	BAFF-R on IgD- CD38-	90001712	-0.341	0.03626	C	T	0.1333	0.0268681	8.97e-21	100.914
rs8137939	22	42696005		MFI	B cell	BAFF-R on IgD- CD38-	90001712	0.2436	0.02609	A	G	0.348	0.0269285	1.7e-20	101.147
rs142202860	22	40590761		MFI	B cell	BAFF-R on IgD- CD38-	90001712	-0.4969	0.05243	T	C	0.0591	0.0274599	4.6e-21	103.2
rs66536338	22	43573834		MFI	B cell	BAFF-R on IgD- CD38-	90001712	-0.3895	0.04088	C	A	0.1024	0.0278887	2.82e-21	104.857
rs2228415	22	40742686		MFI	B cell	BAFF-R on IgD- CD38-	90001712	-0.4655	0.04927	T	C	0.0723	0.029068	5.92e-21	109.424
rs112057490	22	41013857		MFI	B cell	BAFF-R on IgD- CD38-	90001712	-0.4598	0.04847	C	T	0.0744	0.0291182	4.18e-21	109.619
rs74322737	22	41697981		MFI	B cell	BAFF-R on IgD- CD38-	90001712	-0.6358	0.06444	G	T	0.038	0.0295549	1.11e-22	111.313
rs5750840	22	39863326		MFI	B cell	BAFF-R on IgD- CD38-	90001712	-0.2935	0.02977	C	G	0.2215	0.0297084	1.21e-22	111.909
rs2142827	22	42874781		MFI	B cell	BAFF-R on IgD- CD38-	90001712	-0.3562	0.03572	A	G	0.1416	0.030844	3.98e-23	116.323
rs148646251	22	40987104		MFI	B cell	BAFF-R on IgD- CD38-	90001712	-0.5482	0.05621	G	A	0.0546	0.0310253	3.31e-22	117.028
rs35998301	22	42873630		MFI	B cell	BAFF-R on IgD- CD38-	90001712	-0.26	0.02592	C	G	0.3698	0.0315081	2.21e-23	118.909
rs5758918	22	43155270		MFI	B cell	BAFF-R on IgD- CD38-	90001712	-0.2761	0.02724	C	G	0.2997	0.0319988	7.99e-24	120.822
rs137056	22	42970242		MFI	B cell	BAFF-R on IgD- CD38-	90001712	0.348	0.03407	A	G	0.8361	0.0331914	3.62e-24	125.479
rs74538360	22	42419459		MFI	B cell	BAFF-R on IgD- CD38-	90001712	0.32	0.03069	A	G	0.2078	0.033714	4.16e-25	127.524
rs9614288	22	44297686		MFI	B cell	BAFF-R on IgD- CD38-	90001712	-0.313	0.02906	T	A	0.2346	0.0351832	1.19e-26	133.284
rs80132412	22	39691045		MFI	B cell	BAFF-R on IgD- CD38-	90001712	-1.183	0.1083	T	C	0.0134	0.0370037	2.28e-27	140.446
rs187749054	22	42870441		MFI	B cell	BAFF-R on IgD- CD38-	90001712	-0.5902	0.05321	A	G	0.0563	0.0370144	3.9e-28	140.488
rs146514405	22	39903477		MFI	B cell	BAFF-R on IgD- CD38-	90001712	-0.9611	0.08537	T	C	0.0213	0.038512	6.31e-29	146.4
rs6002907	22	43092556		MFI	B cell	BAFF-R on IgD- CD38-	90001712	-0.4516	0.03919	T	C	0.1133	0.0409774	3.29e-30	156.172
rs12484084	22	41410922		MFI	B cell	BAFF-R on IgD- CD38-	90001712	-0.3577	0.03117	C	T	0.2029	0.0413869	5.58e-30	157.8
rs5759140	22	43472999		MFI	B cell	BAFF-R on IgD- CD38-	90001712	-0.3101	0.02655	C	T	0.3238	0.04211	5.8e-31	160.678
rs735537	22	42812471		MFI	B cell	BAFF-R on IgD- CD38-	90001712	0.3114	0.025	G	A	0.458	0.0481429	6.41e-35	184.862
rs2284094	22	43325441		MFI	B cell	BAFF-R on IgD- CD38-	90001712	-0.4438	0.03534	G	A	0.1467	0.0493102	1.96e-35	189.577
rs140725954	22	43080791		MFI	B cell	BAFF-R on IgD- CD38-	90001712	-0.9296	0.06896	G	T	0.0324	0.054183	1.87e-40	209.384
rs116900029	22	42761285		MFI	B cell	BAFF-R on IgD- CD38-	90001712	-0.5594	0.0427	T	C	0.0967	0.054668	2.35e-38	211.367
rs111993863	22	42855698		MFI	B cell	BAFF-R on IgD- CD38-	90001712	-0.8939	0.06621	A	G	0.0364	0.0560539	1.42e-40	217.043
rs117321107	22	43132180		MFI	B cell	BAFF-R on IgD- CD38-	90001712	-0.6625	0.04974	A	G	0.0693	0.0566167	1.47e-39	219.353
rs6002503	22	42208672		MFI	B cell	BAFF-R on IgD- CD38-	90001712	-0.3601	0.02604	G	A	0.3604	0.0597819	1.95e-42	232.396
rs139496	22	41639728		MFI	B cell	BAFF-R on IgD- CD38-	90001712	0.3658	0.02608	G	T	0.6488	0.0609793	1.43e-43	237.353
rs28722907	22	42348062		MFI	B cell	BAFF-R on IgD- CD38-	90001712	-0.5946	0.03764	A	G	0.122	0.0757415	1.96e-54	299.522
rs7292894	22	42214719		MFI	B cell	BAFF-R on IgD- CD38-	90001712	-0.874	0.05356	T	C	0.0543	0.0784524	7.79e-58	311.154
rs76198486	22	42139665		MFI	B cell	BAFF-R on IgD- CD38-	90001712	-1.326	0.07843	A	G	0.0238	0.081702	8.93e-62	325.19
rs62240996	22	42354389		MFI	B cell	BAFF-R on IgD- CD38-	90001712	0.4288	0.02531	C	A	0.3738	0.0860779	4.82e-62	344.247
rs134867	22	42651221		MFI	B cell	BAFF-R on IgD- CD38-	90001712	0.4464	0.02475	C	T	0.5853	0.0967366	9.91e-70	391.439
rs139764778	22	41665995		MFI	B cell	BAFF-R on IgD- CD38-	90001712	-0.7998	0.04483	A	G	0.0842	0.0986519	2.45e-68	400.037
rs118017929	22	42529366		MFI	B cell	BAFF-R on IgD- CD38-	90001712	-1.403	0.03884	G	C	0.0839	0.302587	1e-200	1585.8
rs73165129	22	42315371		MFI	B cell	BAFF-R on IgD- CD38-	90001712	-1.461	0.03414	T	C	0.099	0.380794	1e-200	2247.72
rs10071113	5	178512644		MFI	B cell	BAFF-R on IgD- CD38br	90001713	0.1861	0.04188	A	G	0.0925	0.00581448	9.12e-06	21.3879
rs130333	22	43066379		MFI	B cell	BAFF-R on IgD- CD38br	90001713	0.1098	0.02472	C	T	0.5068	0.0060269	9.24e-06	22.174
rs4822107	22	42704834		MFI	B cell	BAFF-R on IgD- CD38br	90001713	0.113	0.02538	A	G	0.391	0.00608108	8.69e-06	22.3746
rs79868028	10	133645848		MFI	B cell	BAFF-R on IgD- CD38br	90001713	0.1897	0.04254	A	G	0.0935	0.0061002	8.44e-06	22.4454
rs643428	1	54728858		MFI	B cell	BAFF-R on IgD- CD38br	90001713	0.1106	0.02456	T	C	0.4759	0.00610197	6.91e-06	22.4519
rs66717547	8	122963696		MFI	B cell	BAFF-R on IgD- CD38br	90001713	0.5147	0.1128	A	G	0.0118	0.00617825	5.2e-06	22.7343
rs17878304	19	4956161		MFI	B cell	BAFF-R on IgD- CD38br	90001713	-0.3061	0.06694	T	C	0.0343	0.00620716	4.98e-06	22.8414
rs136179	22	36664486		MFI	B cell	BAFF-R on IgD- CD38br	90001713	0.1133	0.02457	C	T	0.5553	0.00633993	4.09e-06	23.3331
rs561920	20	922125		MFI	B cell	BAFF-R on IgD- CD38br	90001713	0.1358	0.02955	C	T	0.221	0.00634979	4.49e-06	23.3696
rs5759140	22	43472999		MFI	B cell	BAFF-R on IgD- CD38br	90001713	-0.1206	0.02658	C	T	0.3237	0.00636805	5.86e-06	23.4372
rs143332213	22	43641046		MFI	B cell	BAFF-R on IgD- CD38br	90001713	-0.3726	0.0811	G	C	0.0241	0.00653037	4.5e-06	24.0386
rs147645513	7	32376606		MFI	B cell	BAFF-R on IgD- CD38br	90001713	-0.4405	0.09644	T	C	0.0172	0.00656017	5.09e-06	24.149
rs284289	1	10763815		MFI	B cell	BAFF-R on IgD- CD38br	90001713	-0.8576	0.1902	T	C	0.9955	0.00658951	6.73e-06	24.2577
rs112391039	22	41610240		MFI	B cell	BAFF-R on IgD- CD38br	90001713	-0.7649	0.1612	T	C	0.0057	0.0066318	2.17e-06	24.4144
rs8138780	22	42097462		MFI	B cell	BAFF-R on IgD- CD38br	90001713	-0.1457	0.03164	T	A	0.8027	0.00672403	4.29e-06	24.7562
rs73269620	7	13273064		MFI	B cell	BAFF-R on IgD- CD38br	90001713	-0.1197	0.025	C	T	0.3773	0.00673262	1.74e-06	24.7881
rs17828306	4	62162828		MFI	B cell	BAFF-R on IgD- CD38br	90001713	0.1256	0.02658	G	A	0.315	0.00680786	2.37e-06	25.067
rs2479085	1	15667443		MFI	B cell	BAFF-R on IgD- CD38br	90001713	-0.1772	0.03766	C	T	0.1271	0.00696735	2.62e-06	25.6584
rs139784925	22	41079533		MFI	B cell	BAFF-R on IgD- CD38br	90001713	-0.2552	0.05474	T	C	0.0571	0.00701283	3.23e-06	25.827
rs5756557	22	37605797		MFI	B cell	BAFF-R on IgD- CD38br	90001713	-0.1388	0.02793	T	C	0.2639	0.00748489	6.99e-07	27.5786
rs80132412	22	39691045		MFI	B cell	BAFF-R on IgD- CD38br	90001713	-0.5385	0.1085	T	C	0.0134	0.00766739	7.25e-07	28.2563
rs117989970	22	43225119		MFI	B cell	BAFF-R on IgD- CD38br	90001713	-0.2385	0.04739	C	T	0.0745	0.00784403	5.07e-07	28.9124
rs201113645	22	38526882		MFI	B cell	BAFF-R on IgD- CD38br	90001713	-0.1997	0.04084	C	A	0.1153	0.00813601	1.05e-06	29.9974
rs9610701	22	37676460		MFI	B cell	BAFF-R on IgD- CD38br	90001713	-0.5813	0.1097	T	C	0.0124	0.00827625	1.23e-07	30.5188
rs116900029	22	42761285		MFI	B cell	BAFF-R on IgD- CD38br	90001713	-0.2235	0.04223	T	C	0.0966	0.00871851	1.29e-07	32.164
rs140725954	22	43080791		MFI	B cell	BAFF-R on IgD- CD38br	90001713	-0.3819	0.06935	G	T	0.0324	0.00914471	3.9e-08	33.7509
rs4820476	22	43095457		MFI	B cell	BAFF-R on IgD- CD38br	90001713	0.1944	0.03432	T	C	0.8482	0.00973179	1.6e-08	35.9389
rs76120255	22	41906827		MFI	B cell	BAFF-R on IgD- CD38br	90001713	-0.4377	0.07554	A	C	0.0275	0.0102472	7.42e-09	37.862
rs4822134	22	42867332		MFI	B cell	BAFF-R on IgD- CD38br	90001713	0.1467	0.02525	C	T	0.4057	0.0103777	6.78e-09	38.3492
rs7292894	22	42214719		MFI	B cell	BAFF-R on IgD- CD38br	90001713	-0.3248	0.05493	T	C	0.0542	0.0108158	3.68e-09	39.986
rs138378981	22	41986143		MFI	B cell	BAFF-R on IgD- CD38br	90001713	-0.4829	0.07997	A	G	0.0241	0.010969	1.71e-09	40.5585
rs139496	22	41639728		MFI	B cell	BAFF-R on IgD- CD38br	90001713	0.1561	0.02611	G	T	0.6487	0.011106	2.49e-09	41.0708
rs28722907	22	42348062		MFI	B cell	BAFF-R on IgD- CD38br	90001713	-0.2381	0.03771	A	G	0.1219	0.0121366	3.05e-10	44.9288
rs4822071	22	42353064		MFI	B cell	BAFF-R on IgD- CD38br	90001713	0.1723	0.02562	C	T	0.3698	0.0138371	2.06e-11	51.3124
rs134867	22	42651221		MFI	B cell	BAFF-R on IgD- CD38br	90001713	0.1965	0.02508	C	T	0.5854	0.0187429	6.05e-15	69.8521
rs118017929	22	42529366		MFI	B cell	BAFF-R on IgD- CD38br	90001713	-0.4841	0.04423	G	C	0.0839	0.0360251	1.84e-27	136.667
rs73165129	22	42315371		MFI	B cell	BAFF-R on IgD- CD38br	90001713	-0.5288	0.04055	T	C	0.0991	0.0499302	4.96e-38	192.191
rs9434824	1	7137637		MFI	B cell	BAFF-R on IgD- CD38dim	90001714	0.1265	0.02825	G	A	0.7266	0.00635777	7.74e-06	23.3863
rs2925323	3	101658926		MFI	B cell	BAFF-R on IgD- CD38dim	90001714	-0.126	0.02815	T	C	0.2923	0.00656824	7.81e-06	24.1656
rs116470335	4	24492147		MFI	B cell	BAFF-R on IgD- CD38dim	90001714	1.508	0.3297	A	G	0.0016	0.00726536	4.93e-06	26.7492
rs4657041	1	161478859		MFI	B cell	BAFF-R on IgD- CD38dim	90001714	-0.1739	0.02699	C	T	0.3344	0.013462	1.31e-10	49.8749
rs150943326	22	37605360		MFI	B cell	BAFF-R on memory B cell	90001715	-0.4391	0.09869	A	G	0.0149	0.00566009	8.86e-06	20.8054
rs72658947	1	30372026		MFI	B cell	BAFF-R on memory B cell	90001715	-0.3992	0.08971	C	G	0.0187	0.00584863	8.87e-06	21.5025
rs148578448	22	39999545		MFI	B cell	BAFF-R on memory B cell	90001715	0.3555	0.0792	G	C	0.0245	0.00604091	7.37e-06	22.2137
rs117826659	22	39919408		MFI	B cell	BAFF-R on memory B cell	90001715	-0.6256	0.1331	A	G	0.0079	0.00613488	2.71e-06	22.5614
rs62228439	22	44997881		MFI	B cell	BAFF-R on memory B cell	90001715	-0.1585	0.03582	C	G	0.143	0.00615751	9.88e-06	22.6452
rs5757042	22	38724576		MFI	B cell	BAFF-R on memory B cell	90001715	0.1269	0.0285	T	G	0.2618	0.00622439	8.79e-06	22.8926
rs11705510	22	37812025		MFI	B cell	BAFF-R on memory B cell	90001715	0.1722	0.03838	G	A	0.1195	0.00624013	7.46e-06	22.9509
rs7284708	22	38703106		MFI	B cell	BAFF-R on memory B cell	90001715	0.2456	0.05521	A	G	0.0551	0.00628093	8.93e-06	23.1019
rs739189	22	37753999		MFI	B cell	BAFF-R on memory B cell	90001715	0.1213	0.02705	A	C	0.309	0.00628331	7.5e-06	23.1107
rs561454433	22	45940157		MFI	B cell	BAFF-R on memory B cell	90001715	-0.1185	0.02647	A	G	0.3424	0.00632357	7.89e-06	23.2597
rs7286938	22	43165948		MFI	B cell	BAFF-R on memory B cell	90001715	0.1423	0.03161	T	C	0.806	0.00633252	6.98e-06	23.2929
rs75891489	22	42826793		MFI	B cell	BAFF-R on memory B cell	90001715	0.7863	0.1773	T	C	0.0052	0.00639655	9.46e-06	23.5299
rs2071841	22	37870771		MFI	B cell	BAFF-R on memory B cell	90001715	-0.2343	0.05149	A	G	0.0623	0.00641396	5.52e-06	23.5944
rs1894523	22	45272919		MFI	B cell	BAFF-R on memory B cell	90001715	0.1151	0.02542	C	G	0.4117	0.00641742	6.18e-06	23.6072
rs148239107	22	43651715		MFI	B cell	BAFF-R on memory B cell	90001715	0.7697	0.1686	T	C	0.0055	0.00648098	5.13e-06	23.8425
rs187826601	22	41748902		MFI	B cell	BAFF-R on memory B cell	90001715	-0.515	0.1066	T	C	0.0124	0.00649602	1.41e-06	23.8982
rs6680891	1	164083691		MFI	B cell	BAFF-R on memory B cell	90001715	0.1397	0.03047	T	A	0.2122	0.00652506	4.67e-06	24.0057
rs73885276	22	39974188		MFI	B cell	BAFF-R on memory B cell	90001715	-0.2239	0.04858	A	C	0.0701	0.00653571	4.21e-06	24.0452
rs77206040	22	44471123		MFI	B cell	BAFF-R on memory B cell	90001715	-0.2863	0.06353	T	C	0.0416	0.00653601	6.8e-06	24.0463
rs9614231	22	44704613		MFI	B cell	BAFF-R on memory B cell	90001715	0.123	0.02656	G	A	0.3214	0.00659933	3.78e-06	24.2808
rs187877148	22	37708388		MFI	B cell	BAFF-R on memory B cell	90001715	-0.4859	0.102	T	C	0.0142	0.00660999	1.97e-06	24.3203
rs12628962	22	39872073		MFI	B cell	BAFF-R on memory B cell	90001715	0.1428	0.03125	G	A	0.2044	0.00663227	5.02e-06	24.4028
rs12484662	22	43994638		MFI	B cell	BAFF-R on memory B cell	90001715	0.2254	0.04794	A	T	0.0705	0.0066585	2.68e-06	24.4999
rs56020760	10	72391681		MFI	B cell	BAFF-R on memory B cell	90001715	-0.2417	0.05241	T	C	0.0607	0.00666157	4.12e-06	24.5113
rs5756581	22	37662436		MFI	B cell	BAFF-R on memory B cell	90001715	0.2133	0.04592	C	T	0.9199	0.00670479	3.51e-06	24.6714
rs79349506	22	39929210		MFI	B cell	BAFF-R on memory B cell	90001715	0.2007	0.04466	T	A	0.0919	0.00672317	7.2e-06	24.7395
rs9614873	22	45075015		MFI	B cell	BAFF-R on memory B cell	90001715	-0.2383	0.0517	G	C	0.0632	0.00672422	4.2e-06	24.7434
rs2925323	3	101658926		MFI	B cell	BAFF-R on memory B cell	90001715	-0.1275	0.02807	T	C	0.2923	0.00672556	5.75e-06	24.7484
rs117574811	22	43874553		MFI	B cell	BAFF-R on memory B cell	90001715	-0.2132	0.04544	A	G	0.0805	0.00672902	2.79e-06	24.7612
rs149340716	22	45017403		MFI	B cell	BAFF-R on memory B cell	90001715	-0.4534	0.0997	C	T	0.0167	0.00675143	5.61e-06	24.8442
rs135001	22	43492639		MFI	B cell	BAFF-R on memory B cell	90001715	0.1172	0.02522	A	C	0.5432	0.00681665	3.51e-06	25.0859
rs17002948	22	42688724		MFI	B cell	BAFF-R on memory B cell	90001715	0.1913	0.04054	G	T	0.1042	0.00683186	2.46e-06	25.1422
rs147849341	22	39250780		MFI	B cell	BAFF-R on memory B cell	90001715	-0.2423	0.05299	T	C	0.0622	0.00684916	4.96e-06	25.2063
rs136147	22	36652889		MFI	B cell	BAFF-R on memory B cell	90001715	0.1187	0.02546	T	G	0.4189	0.0068595	3.24e-06	25.2447
rs140544730	22	39322418		MFI	B cell	BAFF-R on memory B cell	90001715	-0.2217	0.04732	G	T	0.0755	0.00686144	2.92e-06	25.2518
rs62232041	22	43883616		MFI	B cell	BAFF-R on memory B cell	90001715	0.1856	0.03975	T	C	0.1124	0.00687337	3.11e-06	25.296
rs133727	22	37818473		MFI	B cell	BAFF-R on memory B cell	90001715	-0.1189	0.02555	A	G	0.5771	0.00690053	3.36e-06	25.3967
rs146605649	22	39456206		MFI	B cell	BAFF-R on memory B cell	90001715	-0.5777	0.1196	A	G	0.0105	0.00693489	1.43e-06	25.524
rs3213557	22	37678565		MFI	B cell	BAFF-R on memory B cell	90001715	0.1183	0.0253	A	G	0.5373	0.0069585	3.02e-06	25.6115
rs148521375	22	43886756		MFI	B cell	BAFF-R on memory B cell	90001715	0.3091	0.06496	T	C	0.0379	0.00696767	2.02e-06	25.6455
rs12166627	22	41410915		MFI	B cell	BAFF-R on memory B cell	90001715	0.2155	0.0464	A	T	0.0824	0.00702272	3.54e-06	25.8496
rs34179073	22	44328832		MFI	B cell	BAFF-R on memory B cell	90001715	-0.2505	0.05237	T	C	0.0595	0.00702298	1.79e-06	25.8505
rs6003215	22	43865479		MFI	B cell	BAFF-R on memory B cell	90001715	-0.1507	0.03179	A	G	0.1913	0.00702682	2.21e-06	25.8648
rs67995819	22	37405408		MFI	B cell	BAFF-R on memory B cell	90001715	-0.1291	0.02729	T	G	0.3028	0.00703713	2.32e-06	25.903
rs117323051	22	43733778		MFI	B cell	BAFF-R on memory B cell	90001715	0.2846	0.05929	T	C	0.0461	0.00712367	1.65e-06	26.2238
rs72619567	22	45016191		MFI	B cell	BAFF-R on memory B cell	90001715	0.1646	0.03447	C	G	0.1567	0.00716046	1.88e-06	26.3602
rs5757760	22	40044402		MFI	B cell	BAFF-R on memory B cell	90001715	0.208	0.04389	T	C	0.0911	0.00716459	2.23e-06	26.3755
rs55714252	22	37702747		MFI	B cell	BAFF-R on memory B cell	90001715	-0.4342	0.08875	A	G	0.0198	0.00731795	1.04e-06	26.9443
rs57271318	22	42872587		MFI	B cell	BAFF-R on memory B cell	90001715	-0.264	0.05335	C	T	0.0558	0.00734406	7.83e-07	27.0411
rs5764467	22	44418444		MFI	B cell	BAFF-R on memory B cell	90001715	-0.122	0.02532	G	A	0.5559	0.00734898	1.5e-06	27.0594
rs77105266	22	40158228		MFI	B cell	BAFF-R on memory B cell	90001715	0.2118	0.04444	C	T	0.0902	0.00736265	1.96e-06	27.1101
rs117050644	22	44872976		MFI	B cell	BAFF-R on memory B cell	90001715	-0.6085	0.1242	T	C	0.0101	0.00740396	1.01e-06	27.2633
rs137139	22	43024410		MFI	B cell	BAFF-R on memory B cell	90001715	0.1247	0.0259	T	C	0.3908	0.00740419	1.52e-06	27.2642
rs2076213	22	44322922		MFI	B cell	BAFF-R on memory B cell	90001715	-0.2387	0.04891	G	T	0.07	0.00741849	1.1e-06	27.3173
rs143106266	13	29908421		MFI	B cell	BAFF-R on memory B cell	90001715	-1.22	0.2468	A	C	0.0025	0.0074234	8.07e-07	27.3354
rs6007396	22	45338865		MFI	B cell	BAFF-R on memory B cell	90001715	0.1228	0.02503	A	G	0.5562	0.00744466	9.67e-07	27.4143
rs13053446	22	44321079		MFI	B cell	BAFF-R on memory B cell	90001715	-0.2898	0.0599	G	C	0.0465	0.00744733	1.37e-06	27.4242
rs10427900	22	40240533		MFI	B cell	BAFF-R on memory B cell	90001715	-0.2068	0.04307	C	T	0.0973	0.00751255	1.63e-06	27.6662
rs5758925	22	43161405		MFI	B cell	BAFF-R on memory B cell	90001715	0.136	0.02829	C	T	0.2847	0.00753327	1.6e-06	27.7431
rs149360322	22	45113875		MFI	B cell	BAFF-R on memory B cell	90001715	-0.3061	0.06205	A	G	0.0425	0.00762578	8.43e-07	28.0864
rs41456252	22	38653875		MFI	B cell	BAFF-R on memory B cell	90001715	0.2396	0.04774	G	A	0.0721	0.00768139	5.45e-07	28.2928
rs2008065	22	41865739		MFI	B cell	BAFF-R on memory B cell	90001715	0.1844	0.03721	G	A	0.1314	0.00776188	7.48e-07	28.5916
rs107140	22	40334927		MFI	B cell	BAFF-R on memory B cell	90001715	0.1248	0.02548	G	A	0.5256	0.0077671	1.01e-06	28.611
rs5757491	22	39526070		MFI	B cell	BAFF-R on memory B cell	90001715	-0.1437	0.02934	C	T	0.2513	0.00777041	1.01e-06	28.6233
rs111468681	22	39392808		MFI	B cell	BAFF-R on memory B cell	90001715	0.1463	0.02943	T	C	0.2442	0.0079008	6.9e-07	29.1074
rs138940	22	43572650		MFI	B cell	BAFF-R on memory B cell	90001715	0.1262	0.02514	T	C	0.461	0.00791477	5.47e-07	29.1593
rs140745259	22	41514702		MFI	B cell	BAFF-R on memory B cell	90001715	-1.345	0.2449	T	G	0.0022	0.0079422	4.22e-08	29.2611
rs739018	22	43826267		MFI	B cell	BAFF-R on memory B cell	90001715	-0.1316	0.02612	A	G	0.6426	0.00795494	4.96e-07	29.3085
rs62235032	22	37961091		MFI	B cell	BAFF-R on memory B cell	90001715	-0.1814	0.03566	A	G	0.1408	0.00796162	3.83e-07	29.3333
rs118083798	22	40462900		MFI	B cell	BAFF-R on memory B cell	90001715	0.3032	0.06063	C	T	0.0455	0.00798501	5.98e-07	29.4201
rs16991431	22	44484199		MFI	B cell	BAFF-R on memory B cell	90001715	-0.1643	0.03251	T	C	0.1825	0.00805482	4.53e-07	29.6794
rs111246308	22	43749027		MFI	B cell	BAFF-R on memory B cell	90001715	-0.2404	0.04685	T	C	0.0767	0.00818535	3.05e-07	30.1644
rs5765777	22	44760501		MFI	B cell	BAFF-R on memory B cell	90001715	-0.2196	0.04237	T	C	0.0949	0.00828433	2.32e-07	30.5322
rs12628419	22	43714255		MFI	B cell	BAFF-R on memory B cell	90001715	-0.2052	0.04024	T	C	0.111	0.00831016	3.56e-07	30.6282
rs185794015	22	44440180		MFI	B cell	BAFF-R on memory B cell	90001715	-0.4025	0.07775	C	T	0.0264	0.00832811	2.37e-07	30.6949
rs116470335	4	24492147		MFI	B cell	BAFF-R on memory B cell	90001715	1.618	0.3287	A	G	0.0016	0.00836395	8.86e-07	30.8281
rs2413493	22	38448295		MFI	B cell	BAFF-R on memory B cell	90001715	-0.1297	0.02526	G	C	0.5191	0.00839877	2.97e-07	30.9575
rs8140884	22	43333156		MFI	B cell	BAFF-R on memory B cell	90001715	0.1418	0.02729	A	G	0.2986	0.00842244	2.17e-07	31.0455
rs149596304	22	45835965		MFI	B cell	BAFF-R on memory B cell	90001715	-0.4133	0.08123	T	C	0.0253	0.00842466	3.81e-07	31.0537
rs144270132	22	43905337		MFI	B cell	BAFF-R on memory B cell	90001715	-0.8151	0.1568	A	G	0.0064	0.00844974	2.1e-07	31.147
rs142837365	22	41271935		MFI	B cell	BAFF-R on memory B cell	90001715	-1.072	0.2057	G	A	0.0037	0.0084725	1.95e-07	31.2316
rs6003009	22	43434037		MFI	B cell	BAFF-R on memory B cell	90001715	-0.1832	0.03543	T	C	0.1492	0.00852074	2.46e-07	31.4109
rs73169364	22	39982756		MFI	B cell	BAFF-R on memory B cell	90001715	0.3313	0.06253	A	G	0.0407	0.00857081	1.23e-07	31.5971
rs5996232	22	43159810		MFI	B cell	BAFF-R on memory B cell	90001715	0.1336	0.02571	T	C	0.4047	0.00860027	2.17e-07	31.7067
rs5758758	22	42886952		MFI	B cell	BAFF-R on memory B cell	90001715	-0.3252	0.06178	T	G	0.0425	0.00860714	1.49e-07	31.7322
rs17003024	22	42793122		MFI	B cell	BAFF-R on memory B cell	90001715	0.4099	0.07821	T	C	0.0264	0.00863715	1.69e-07	31.8438
rs9607477	22	37974617		MFI	B cell	BAFF-R on memory B cell	90001715	0.1587	0.03019	C	G	0.2212	0.00867751	1.56e-07	31.9939
rs11703312	22	39383555		MFI	B cell	BAFF-R on memory B cell	90001715	-0.4377	0.07956	G	A	0.0232	0.00868314	4.03e-08	32.0149
rs13056800	22	44689355		MFI	B cell	BAFF-R on memory B cell	90001715	-0.9825	0.1878	C	A	0.0046	0.00883997	1.78e-07	32.5982
rs139134	22	44582929		MFI	B cell	BAFF-R on memory B cell	90001715	-0.14	0.02615	C	A	0.6548	0.00886065	9.11e-08	32.6752
rs117704411	22	44581286		MFI	B cell	BAFF-R on memory B cell	90001715	-0.354	0.06612	C	T	0.0368	0.00888384	9.19e-08	32.7615
rs1801274	1	161479745		MFI	B cell	BAFF-R on memory B cell	90001715	-0.1424	0.02699	G	A	0.325	0.00889687	1.39e-07	32.81
rs55854551	22	44290483		MFI	B cell	BAFF-R on memory B cell	90001715	0.2508	0.04639	A	T	0.0767	0.00890888	6.8e-08	32.8547
rs74739848	22	44310518		MFI	B cell	BAFF-R on memory B cell	90001715	0.1952	0.03619	G	A	0.1356	0.00893232	7.31e-08	32.9419
rs135765	22	38711124		MFI	B cell	BAFF-R on memory B cell	90001715	0.5511	0.1028	C	T	0.985	0.00897467	8.86e-08	33.0995
rs8142409	22	43571583		MFI	B cell	BAFF-R on memory B cell	90001715	-0.1431	0.02708	T	C	0.3247	0.00898025	1.33e-07	33.1202
rs140781542	22	38664269		MFI	B cell	BAFF-R on memory B cell	90001715	-0.4112	0.07755	A	C	0.0275	0.00904396	1.21e-07	33.3573
rs7289804	22	39343188		MFI	B cell	BAFF-R on memory B cell	90001715	-0.1601	0.02988	T	C	0.2289	0.00904834	8.9e-08	33.3737
rs3935524	22	44700267		MFI	B cell	BAFF-R on memory B cell	90001715	-0.5369	0.1006	T	C	0.016	0.00907678	9.93e-08	33.4795
rs112861194	22	38979154		MFI	B cell	BAFF-R on memory B cell	90001715	-0.5994	0.1099	A	G	0.013	0.00921985	5.22e-08	34.0121
rs9611872	22	43141391		MFI	B cell	BAFF-R on memory B cell	90001715	0.2239	0.04103	A	C	0.1025	0.00922352	5.14e-08	34.0258
rs117316964	22	45217034		MFI	B cell	BAFF-R on memory B cell	90001715	-0.4208	0.07784	G	A	0.0268	0.00923673	6.87e-08	34.075
rs139207	22	44610112		MFI	B cell	BAFF-R on memory B cell	90001715	-0.189	0.03437	C	T	0.1552	0.00936697	4.09e-08	34.56
rs738407	22	44323955		MFI	B cell	BAFF-R on memory B cell	90001715	-0.1433	0.02607	C	T	0.3553	0.00940752	4.15e-08	34.711
rs145815892	22	44449165		MFI	B cell	BAFF-R on memory B cell	90001715	-0.3173	0.05791	C	T	0.0492	0.00941943	4.56e-08	34.7554
rs28495372	22	44293352		MFI	B cell	BAFF-R on memory B cell	90001715	-0.153	0.02803	A	G	0.2832	0.00950395	5.13e-08	35.0702
rs139047	22	44323074		MFI	B cell	BAFF-R on memory B cell	90001715	0.1441	0.026	A	G	0.3581	0.00954618	3.23e-08	35.2276
rs5995930	22	41119084		MFI	B cell	BAFF-R on memory B cell	90001715	0.1419	0.02623	C	G	0.608	0.00959808	6.7e-08	35.421
rs146264976	22	39580427		MFI	B cell	BAFF-R on memory B cell	90001715	-0.3152	0.05719	A	G	0.0509	0.00959914	3.82e-08	35.4249
rs148704559	22	42621232		MFI	B cell	BAFF-R on memory B cell	90001715	0.3878	0.06936	T	C	0.0332	0.00965429	2.43e-08	35.6304
rs35634144	22	37638221		MFI	B cell	BAFF-R on memory B cell	90001715	0.3109	0.05635	G	C	0.0528	0.00966823	3.69e-08	35.6824
rs142952844	22	39757623		MFI	B cell	BAFF-R on memory B cell	90001715	-0.2326	0.04145	G	C	0.0995	0.00969519	2.15e-08	35.7828
rs113381045	22	41408697		MFI	B cell	BAFF-R on memory B cell	90001715	0.2525	0.04539	G	T	0.0839	0.00980071	2.84e-08	36.1762
rs55713823	22	40201703		MFI	B cell	BAFF-R on memory B cell	90001715	0.2991	0.05407	A	G	0.0585	0.0098546	3.42e-08	36.377
rs10448601	22	46348684		MFI	B cell	BAFF-R on memory B cell	90001715	0.1833	0.03297	A	C	0.1795	0.00989687	2.88e-08	36.5346
rs76331127	22	41502451		MFI	B cell	BAFF-R on memory B cell	90001715	-0.898	0.1568	T	C	0.0062	0.00993741	1.12e-08	36.6858
rs75737464	22	43126236		MFI	B cell	BAFF-R on memory B cell	90001715	0.4998	0.08873	A	G	0.0204	0.00998393	1.91e-08	36.8593
rs117309320	22	39481950		MFI	B cell	BAFF-R on memory B cell	90001715	-0.4135	0.07329	T	C	0.0302	0.0100154	1.8e-08	36.9768
rs6000850	22	38032090		MFI	B cell	BAFF-R on memory B cell	90001715	0.5197	0.09182	C	T	0.9806	0.0102761	1.63e-08	37.9492
rs107402	22	43563711		MFI	B cell	BAFF-R on memory B cell	90001715	-0.1545	0.02771	G	A	0.6864	0.0102764	2.62e-08	37.9502
rs73179040	22	43473405		MFI	B cell	BAFF-R on memory B cell	90001715	-0.2334	0.03984	A	G	0.1056	0.0102903	5.07e-09	38.002
rs145530421	22	37921434		MFI	B cell	BAFF-R on memory B cell	90001715	-0.3029	0.05348	T	C	0.0597	0.0103008	1.6e-08	38.0411
rs1969673	22	43145764		MFI	B cell	BAFF-R on memory B cell	90001715	-0.1465	0.02563	T	C	0.5975	0.0103231	1.19e-08	38.1244
rs78996523	22	37514022		MFI	B cell	BAFF-R on memory B cell	90001715	-1.119	0.1969	C	G	0.0042	0.010474	1.43e-08	38.6876
rs139592873	22	38840146		MFI	B cell	BAFF-R on memory B cell	90001715	-0.4766	0.08251	T	G	0.0237	0.0105116	8.27e-09	38.8281
rs9625961	22	44323219		MFI	B cell	BAFF-R on memory B cell	90001715	-0.1648	0.02849	G	A	0.264	0.0105542	7.89e-09	38.9872
rs139290596	22	44349795		MFI	B cell	BAFF-R on memory B cell	90001715	-0.3463	0.05884	G	A	0.0462	0.010569	4.31e-09	39.0424
rs6000845	22	38007812		MFI	B cell	BAFF-R on memory B cell	90001715	0.152	0.02596	A	G	0.3593	0.0106372	5.15e-09	39.2971
rs71325197	22	41293117		MFI	B cell	BAFF-R on memory B cell	90001715	-0.23	0.04031	C	G	0.1144	0.0107189	1.25e-08	39.602
rs733107	22	39258078		MFI	B cell	BAFF-R on memory B cell	90001715	-0.1765	0.02994	T	C	0.774	0.0108986	4.04e-09	40.2731
rs188662274	22	38091241		MFI	B cell	BAFF-R on memory B cell	90001715	-0.411	0.07047	G	A	0.0336	0.0109701	5.94e-09	40.5404
rs76015644	22	44355693		MFI	B cell	BAFF-R on memory B cell	90001715	-0.537	0.09061	G	A	0.0194	0.0109717	3.37e-09	40.5463
rs139063190	22	42162333		MFI	B cell	BAFF-R on memory B cell	90001715	0.3297	0.0567	A	G	0.0535	0.0110089	6.57e-09	40.6853
rs28360630	22	40676672		MFI	B cell	BAFF-R on memory B cell	90001715	0.2215	0.03681	G	T	0.1295	0.0110615	1.95e-09	40.8822
rs8135271	22	45019262		MFI	B cell	BAFF-R on memory B cell	90001715	-0.3402	0.05835	T	G	0.0511	0.0112238	6.04e-09	41.4887
rs116921229	22	37516789		MFI	B cell	BAFF-R on memory B cell	90001715	-0.4428	0.07234	T	G	0.0295	0.011227	1.02e-09	41.5005
rs13056537	22	41947716		MFI	B cell	BAFF-R on memory B cell	90001715	0.1892	0.03142	C	T	0.1989	0.0114076	1.9e-09	42.1759
rs189503542	22	44698304		MFI	B cell	BAFF-R on memory B cell	90001715	-0.6487	0.109	A	T	0.0138	0.0114541	2.9e-09	42.3499
rs1548304	22	42691238		MFI	B cell	BAFF-R on memory B cell	90001715	-0.1555	0.02599	T	C	0.6112	0.0114921	2.41e-09	42.492
rs112119625	22	41208244		MFI	B cell	BAFF-R on memory B cell	90001715	0.3393	0.05582	T	C	0.0528	0.0115152	1.33e-09	42.5785
rs2071771	22	40415140		MFI	B cell	BAFF-R on memory B cell	90001715	0.1739	0.02864	T	C	0.2621	0.0116975	1.39e-09	43.2605
rs135016	22	43498212		MFI	B cell	BAFF-R on memory B cell	90001715	-0.3904	0.06266	C	T	0.0401	0.0117333	5.15e-10	43.3944
rs130333	22	43066379		MFI	B cell	BAFF-R on memory B cell	90001715	0.1535	0.02509	C	T	0.5068	0.0117789	1.03e-09	43.5652
rs56306647	22	42928924		MFI	B cell	BAFF-R on memory B cell	90001715	-0.3639	0.05811	G	A	0.0473	0.0119347	4.24e-10	44.1482
rs149593440	22	39095653		MFI	B cell	BAFF-R on memory B cell	90001715	-0.3254	0.05309	C	T	0.06	0.0119438	9.71e-10	44.1825
rs13058590	22	39641412		MFI	B cell	BAFF-R on memory B cell	90001715	-0.3667	0.0592	T	C	0.0468	0.0119972	6.49e-10	44.3824
rs117181659	22	42247984		MFI	B cell	BAFF-R on memory B cell	90001715	0.318	0.05086	A	G	0.0636	0.0120449	4.47e-10	44.5608
rs73176418	22	44226266		MFI	B cell	BAFF-R on memory B cell	90001715	-0.3632	0.05805	T	C	0.048	0.0120559	4.39e-10	44.6021
rs151125173	22	44688211		MFI	B cell	BAFF-R on memory B cell	90001715	-0.4841	0.0782	G	A	0.0271	0.0123577	6.68e-10	45.7325
rs138464	22	38906432		MFI	B cell	BAFF-R on memory B cell	90001715	-0.1599	0.0254	T	C	0.5816	0.0124435	3.43e-10	46.0541
rs150453698	22	44524022		MFI	B cell	BAFF-R on memory B cell	90001715	-0.6988	0.1153	G	A	0.013	0.0125313	1.5e-09	46.3832
rs137963	22	40303934		MFI	B cell	BAFF-R on memory B cell	90001715	-0.2633	0.04255	T	C	0.1009	0.0125786	6.73e-10	46.5603
rs2076079	22	43520263		MFI	B cell	BAFF-R on memory B cell	90001715	0.1602	0.02527	G	A	0.5602	0.012646	2.58e-10	46.8131
rs738557	22	37781124		MFI	B cell	BAFF-R on memory B cell	90001715	0.2121	0.03311	T	G	0.8301	0.0126892	1.69e-10	46.9752
rs144214275	22	41570278		MFI	B cell	BAFF-R on memory B cell	90001715	0.3479	0.05509	C	A	0.0559	0.0127752	3.02e-10	47.2977
rs9611804	22	42871832		MFI	B cell	BAFF-R on memory B cell	90001715	-0.1606	0.02555	C	G	0.545	0.0127917	3.63e-10	47.3596
rs9623081	22	40256486		MFI	B cell	BAFF-R on memory B cell	90001715	0.1771	0.02767	A	G	0.2918	0.0129631	1.75e-10	48.0023
rs183413369	22	41808162		MFI	B cell	BAFF-R on memory B cell	90001715	0.3977	0.06406	A	G	0.0429	0.0129884	5.97e-10	48.0973
rs142894868	22	37565404		MFI	B cell	BAFF-R on memory B cell	90001715	-0.7147	0.1093	T	G	0.013	0.013108	7.18e-11	48.5463
rs9611084	22	39437591		MFI	B cell	BAFF-R on memory B cell	90001715	0.193	0.02972	T	G	0.2316	0.0132578	9.47e-11	49.1082
rs12170003	22	37748690		MFI	B cell	BAFF-R on memory B cell	90001715	-0.3325	0.05081	T	C	0.0648	0.0133996	6.86e-11	49.6408
rs11704158	22	39768080		MFI	B cell	BAFF-R on memory B cell	90001715	0.2465	0.03813	T	G	0.1269	0.0134645	1.15e-10	49.8843
rs5759217	22	43606143		MFI	B cell	BAFF-R on memory B cell	90001715	-0.1863	0.02841	T	C	0.7317	0.0136273	6.21e-11	50.4959
rs6519064	22	37847465		MFI	B cell	BAFF-R on memory B cell	90001715	0.1913	0.02913	A	G	0.2494	0.0137014	5.78e-11	50.7743
rs737724	22	44833082		MFI	B cell	BAFF-R on memory B cell	90001715	0.1745	0.02626	A	G	0.3481	0.0138199	3.46e-11	51.2197
rs144712270	22	39719566		MFI	B cell	BAFF-R on memory B cell	90001715	-0.7111	0.1102	A	G	0.0139	0.013862	1.22e-10	51.378
rs35969023	22	40098459		MFI	B cell	BAFF-R on memory B cell	90001715	-0.3115	0.04802	G	A	0.0775	0.0138744	9.89e-11	51.4244
rs9607627	22	39647580		MFI	B cell	BAFF-R on memory B cell	90001715	0.2048	0.03066	G	C	0.2092	0.0138777	2.76e-11	51.4369
rs143332213	22	43641046		MFI	B cell	BAFF-R on memory B cell	90001715	-0.5438	0.08078	G	C	0.0241	0.0139101	1.94e-11	51.5587
rs78302660	22	42261360		MFI	B cell	BAFF-R on memory B cell	90001715	0.3763	0.05611	T	C	0.0522	0.0140115	2.31e-11	51.9399
rs115860798	22	44827293		MFI	B cell	BAFF-R on memory B cell	90001715	-0.4574	0.06721	T	C	0.0351	0.0141714	1.17e-11	52.5409
rs112374923	22	44073254		MFI	B cell	BAFF-R on memory B cell	90001715	-0.3264	0.04851	A	G	0.0726	0.0143461	1.97e-11	53.1982
rs141791242	22	40359877		MFI	B cell	BAFF-R on memory B cell	90001715	0.1983	0.02962	A	G	0.2451	0.0145515	2.48e-11	53.9711
rs12483853	22	40539525		MFI	B cell	BAFF-R on memory B cell	90001715	-0.2947	0.0431	C	G	0.0926	0.0145949	9.39e-12	54.1343
rs132945	22	38548552		MFI	B cell	BAFF-R on memory B cell	90001715	-0.2536	0.03725	A	T	0.1326	0.0147942	1.15e-11	54.8848
rs2958667	22	40363433		MFI	B cell	BAFF-R on memory B cell	90001715	-0.3649	0.05162	G	A	0.0606	0.0151601	1.86e-12	56.263
rs742550	22	44515711		MFI	B cell	BAFF-R on memory B cell	90001715	-0.3781	0.05482	A	G	0.0563	0.015191	6.23e-12	56.3795
rs117047903	22	41742437		MFI	B cell	BAFF-R on memory B cell	90001715	-0.5082	0.07334	T	A	0.0304	0.0152253	4.98e-12	56.5088
rs5996309	22	43714716		MFI	B cell	BAFF-R on memory B cell	90001715	-0.1755	0.0245	G	A	0.5235	0.0153661	9.62e-13	57.0396
rs6001490	22	39594580		MFI	B cell	BAFF-R on memory B cell	90001715	-0.1908	0.02758	A	G	0.3078	0.0155127	5.44e-12	57.5923
rs118166233	22	41195121		MFI	B cell	BAFF-R on memory B cell	90001715	-0.7247	0.1038	T	C	0.015	0.0155194	3.39e-12	57.6175
rs5757746	22	40000442		MFI	B cell	BAFF-R on memory B cell	90001715	-0.2146	0.03006	A	G	0.2204	0.0158261	1.14e-12	58.7744
rs79928737	22	38823838		MFI	B cell	BAFF-R on memory B cell	90001715	-0.589	0.08139	T	C	0.0234	0.015856	5.57e-13	58.8873
rs138818147	22	41733262		MFI	B cell	BAFF-R on memory B cell	90001715	0.3358	0.04696	A	G	0.0762	0.0158754	1.04e-12	58.9606
rs62238259	22	42803808		MFI	B cell	BAFF-R on memory B cell	90001715	0.231	0.03303	A	C	0.1851	0.0160977	3.19e-12	59.7999
rs12484428	22	40102614		MFI	B cell	BAFF-R on memory B cell	90001715	-0.4314	0.05817	T	C	0.0477	0.0169076	1.48e-13	62.8602
rs9612025	22	43597066		MFI	B cell	BAFF-R on memory B cell	90001715	-0.3424	0.04689	C	T	0.0792	0.0170997	3.46e-13	63.5866
rs111381709	22	39487029		MFI	B cell	BAFF-R on memory B cell	90001715	-0.3856	0.0523	A	G	0.0614	0.0171377	2.04e-13	63.7306
rs5758727	22	42848354		MFI	B cell	BAFF-R on memory B cell	90001715	0.2541	0.0341	T	G	0.1591	0.0172764	1.14e-13	64.2554
rs2142695	22	42581248		MFI	B cell	BAFF-R on memory B cell	90001715	0.3309	0.04551	T	C	0.0868	0.0173584	4.36e-13	64.5656
rs132903	22	41797824		MFI	B cell	BAFF-R on memory B cell	90001715	-0.2139	0.02841	A	G	0.2603	0.017619	6.34e-14	65.5524
rs77273762	22	40044235		MFI	B cell	BAFF-R on memory B cell	90001715	-0.8401	0.1126	A	G	0.0127	0.0176988	1.06e-13	65.8548
rs8140084	22	43646647		MFI	B cell	BAFF-R on memory B cell	90001715	-0.4564	0.06067	A	G	0.0448	0.0178276	6.66e-14	66.3427
rs5764048	22	44374267		MFI	B cell	BAFF-R on memory B cell	90001715	-0.1928	0.02542	G	A	0.3994	0.0178335	4.23e-14	66.3651
rs2267408	22	39758830		MFI	B cell	BAFF-R on memory B cell	90001715	0.202	0.0259	G	C	0.6503	0.0185585	8.14e-15	69.1138
rs5757710	22	39938303		MFI	B cell	BAFF-R on memory B cell	90001715	-0.2044	0.02592	C	T	0.3507	0.0190271	4.18e-15	70.893
rs149688578	22	39704126		MFI	B cell	BAFF-R on memory B cell	90001715	-0.3765	0.05009	A	G	0.0726	0.0190881	7.01e-14	71.1248
rs950553	22	43725421		MFI	B cell	BAFF-R on memory B cell	90001715	0.2462	0.03133	C	T	0.1965	0.0191406	5.08e-15	71.3239
rs9612019	22	43572420		MFI	B cell	BAFF-R on memory B cell	90001715	-0.2616	0.03361	A	G	0.1695	0.019267	9.07e-15	71.8045
rs142949835	22	40596384		MFI	B cell	BAFF-R on memory B cell	90001715	-0.2839	0.03616	A	G	0.1396	0.0193618	5.32e-15	72.1648
rs114607	22	40376383		MFI	B cell	BAFF-R on memory B cell	90001715	-0.2014	0.02516	G	A	0.4743	0.0202274	1.56e-15	75.4574
rs5757678	22	39843409		MFI	B cell	BAFF-R on memory B cell	90001715	0.2099	0.02592	T	C	0.6418	0.0202572	7.64e-16	75.5711
rs118162361	22	43569380		MFI	B cell	BAFF-R on memory B cell	90001715	-0.3072	0.03811	A	G	0.125	0.0206438	1.01e-15	77.0437
rs9611061	22	39375623		MFI	B cell	BAFF-R on memory B cell	90001715	-0.4155	0.05208	C	G	0.0655	0.0211345	1.98e-15	78.9145
rs78434681	22	44757870		MFI	B cell	BAFF-R on memory B cell	90001715	-0.7002	0.08383	A	C	0.0227	0.0217534	9.35e-17	81.2769
rs55706518	22	39780097		MFI	B cell	BAFF-R on memory B cell	90001715	-0.6848	0.07944	T	C	0.0246	0.0225048	9.76e-18	84.1488
rs76940643	22	42983217		MFI	B cell	BAFF-R on memory B cell	90001715	-0.3195	0.03635	C	T	0.1333	0.0235869	2.25e-18	88.2926
rs66536338	22	43573834		MFI	B cell	BAFF-R on memory B cell	90001715	-0.3634	0.04099	C	A	0.1024	0.0242763	1.16e-18	90.9375
rs117003628	22	40567889		MFI	B cell	BAFF-R on memory B cell	90001715	-1.075	0.1228	C	G	0.0111	0.0253701	3.09e-18	95.1415
rs79328498	22	44601093		MFI	B cell	BAFF-R on memory B cell	90001715	-0.8605	0.09601	C	G	0.0175	0.0254626	4.99e-19	95.4973
rs112057490	22	41013857		MFI	B cell	BAFF-R on memory B cell	90001715	-0.4305	0.04857	C	T	0.0744	0.0255254	1.2e-18	95.7391
rs2228415	22	40742686		MFI	B cell	BAFF-R on memory B cell	90001715	-0.4371	0.04935	T	C	0.0723	0.0256293	1.26e-18	96.1392
rs190529651	22	38163121		MFI	B cell	BAFF-R on memory B cell	90001715	-1.01	0.1084	A	G	0.0129	0.0259791	2.05e-20	97.4861
rs8137939	22	42696005		MFI	B cell	BAFF-R on memory B cell	90001715	0.2394	0.02612	A	G	0.348	0.0260079	7.99e-20	97.5971
rs5750840	22	39863326		MFI	B cell	BAFF-R on memory B cell	90001715	-0.2779	0.02985	C	G	0.2215	0.0266342	2.13e-20	100.012
rs2142827	22	42874781		MFI	B cell	BAFF-R on memory B cell	90001715	-0.3357	0.03582	A	G	0.1416	0.0273959	1.22e-20	102.953
rs116996173	22	40305664		MFI	B cell	BAFF-R on memory B cell	90001715	-0.8496	0.09088	A	G	0.0194	0.0274633	1.52e-20	103.213
rs142202860	22	40590761		MFI	B cell	BAFF-R on memory B cell	90001715	-0.5118	0.05248	T	C	0.0591	0.0291314	3.3e-22	109.67
rs35998301	22	42873630		MFI	B cell	BAFF-R on memory B cell	90001715	-0.2513	0.02598	C	G	0.3698	0.0294347	7e-22	110.847
rs5758918	22	43155270		MFI	B cell	BAFF-R on memory B cell	90001715	-0.2676	0.02728	C	G	0.2997	0.0300589	1.95e-22	113.27
rs148646251	22	40987104		MFI	B cell	BAFF-R on memory B cell	90001715	-0.5413	0.05627	G	A	0.0546	0.0302492	1.19e-21	114.01
rs141435567	22	43468137		MFI	B cell	BAFF-R on memory B cell	90001715	-0.4773	0.04795	A	G	0.0742	0.0312993	4.77e-23	118.095
rs74322737	22	41697981		MFI	B cell	BAFF-R on memory B cell	90001715	-0.6615	0.06449	G	T	0.038	0.0319925	2.31e-24	120.797
rs137056	22	42970242		MFI	B cell	BAFF-R on memory B cell	90001715	0.3464	0.03411	A	G	0.8361	0.0328869	6.65e-24	124.289
rs9614288	22	44297686		MFI	B cell	BAFF-R on memory B cell	90001715	-0.3115	0.02909	T	A	0.2346	0.0348468	2.29e-26	131.963
rs6002907	22	43092556		MFI	B cell	BAFF-R on memory B cell	90001715	-0.423	0.03932	T	C	0.1133	0.0359515	1.35e-26	136.303
rs74538360	22	42419459		MFI	B cell	BAFF-R on memory B cell	90001715	0.3351	0.03068	A	G	0.2078	0.0369708	2.39e-27	140.316
rs80132412	22	39691045		MFI	B cell	BAFF-R on memory B cell	90001715	-1.208	0.1084	T	C	0.0134	0.0385842	2.08e-28	146.685
rs713767	22	39997710		MFI	B cell	BAFF-R on memory B cell	90001715	-0.9826	0.08705	G	A	0.0204	0.0385889	4.59e-29	146.704
rs187749054	22	42870441		MFI	B cell	BAFF-R on memory B cell	90001715	-0.6068	0.05326	A	G	0.0563	0.0391258	1.43e-29	148.828
rs12484084	22	41410922		MFI	B cell	BAFF-R on memory B cell	90001715	-0.3513	0.03123	C	T	0.2029	0.0399191	6.88e-29	151.971
rs5759140	22	43472999		MFI	B cell	BAFF-R on memory B cell	90001715	-0.3113	0.02657	C	T	0.3238	0.0424366	3.77e-31	161.98
rs735537	22	42812471		MFI	B cell	BAFF-R on memory B cell	90001715	0.2957	0.02507	G	A	0.458	0.0434108	1.53e-31	165.867
rs116900029	22	42761285		MFI	B cell	BAFF-R on memory B cell	90001715	-0.5038	0.04286	T	C	0.0967	0.0443409	2.42e-31	169.586
rs2018340	22	43390319		MFI	B cell	BAFF-R on memory B cell	90001715	-0.4554	0.03594	A	G	0.1406	0.0501183	4.87e-36	192.848
rs140725954	22	43080791		MFI	B cell	BAFF-R on memory B cell	90001715	-0.9421	0.069	G	T	0.0324	0.05565	1.99e-41	215.387
rs139496	22	41639728		MFI	B cell	BAFF-R on memory B cell	90001715	0.353	0.02615	G	T	0.6488	0.0567865	1.45e-40	220.05
rs111993863	22	42855698		MFI	B cell	BAFF-R on memory B cell	90001715	-0.9072	0.06627	A	G	0.0364	0.0577343	1.23e-41	223.949
rs6002503	22	42208672		MFI	B cell	BAFF-R on memory B cell	90001715	-0.3572	0.02607	G	A	0.3604	0.0588229	1.08e-41	228.435
rs28722907	22	42348062		MFI	B cell	BAFF-R on memory B cell	90001715	-0.5482	0.03782	A	G	0.122	0.0643817	2.46e-46	251.508
rs7292894	22	42214719		MFI	B cell	BAFF-R on memory B cell	90001715	-0.8561	0.05374	T	C	0.0543	0.0752718	2.68e-55	297.513
rs62240996	22	42354389		MFI	B cell	BAFF-R on memory B cell	90001715	0.429	0.02532	C	A	0.3738	0.0861583	5.08e-62	344.598
rs76198486	22	42139665		MFI	B cell	BAFF-R on memory B cell	90001715	-1.372	0.07837	A	G	0.0238	0.087469	5.38e-66	350.343
rs134867	22	42651221		MFI	B cell	BAFF-R on memory B cell	90001715	0.4324	0.02483	C	T	0.5853	0.0907641	2.69e-65	364.859
rs139764778	22	41665995		MFI	B cell	BAFF-R on memory B cell	90001715	-0.7721	0.04494	A	G	0.0842	0.0919369	1.14e-63	370.051
rs118017929	22	42529366		MFI	B cell	BAFF-R on memory B cell	90001715	-1.422	0.03873	G	C	0.0839	0.310838	1e-200	1648.54
rs73165129	22	42315371		MFI	B cell	BAFF-R on memory B cell	90001715	-1.488	0.0339	T	C	0.099	0.394999	1e-200	2386.31
rs150943326	22	37605360		MFI	B cell	BAFF-R on naive-mature B cell	90001716	-0.4488	0.09888	A	G	0.0149	0.00591292	5.84e-06	21.7403
rs148578448	22	39999545		MFI	B cell	BAFF-R on naive-mature B cell	90001716	0.357	0.07936	G	C	0.0245	0.006092	7.06e-06	22.4027
rs34179073	22	44328832		MFI	B cell	BAFF-R on naive-mature B cell	90001716	-0.2347	0.05249	T	C	0.0595	0.00616498	7.99e-06	22.6728
rs8138412	22	45237092		MFI	B cell	BAFF-R on naive-mature B cell	90001716	-0.1239	0.02786	G	A	0.2791	0.00617743	8.88e-06	22.7188
rs117826659	22	39919408		MFI	B cell	BAFF-R on naive-mature B cell	90001716	-0.6285	0.1334	A	G	0.0079	0.00619189	2.56e-06	22.7724
rs12529650	6	1751206		MFI	B cell	BAFF-R on naive-mature B cell	90001716	0.1188	0.02631	T	G	0.3253	0.00619523	6.55e-06	22.7847
rs56020760	10	72391681		MFI	B cell	BAFF-R on naive-mature B cell	90001716	-0.2331	0.05252	T	C	0.0607	0.00619594	9.3e-06	22.7874
rs57271318	22	42872587		MFI	B cell	BAFF-R on naive-mature B cell	90001716	-0.2426	0.05349	C	T	0.0558	0.00620169	5.95e-06	22.8086
rs72658947	1	30372026		MFI	B cell	BAFF-R on naive-mature B cell	90001716	-0.412	0.08987	C	G	0.0187	0.00622971	4.7e-06	22.9123
rs4326638	1	161388960		MFI	B cell	BAFF-R on naive-mature B cell	90001716	0.1264	0.02827	C	T	0.7319	0.00627007	7.97e-06	23.0617
rs116674320	19	33884065		MFI	B cell	BAFF-R on naive-mature B cell	90001716	0.2548	0.05676	A	G	0.0509	0.00627276	7.41e-06	23.0717
rs9614873	22	45075015		MFI	B cell	BAFF-R on naive-mature B cell	90001716	-0.2305	0.05182	G	C	0.0632	0.00629123	8.94e-06	23.14
rs6003215	22	43865479		MFI	B cell	BAFF-R on naive-mature B cell	90001716	-0.1426	0.03186	A	G	0.1913	0.00629175	7.81e-06	23.1419
rs28360494	22	36651231		MFI	B cell	BAFF-R on naive-mature B cell	90001716	-0.1495	0.0329	G	T	0.171	0.0063367	5.72e-06	23.3083
rs1108458	22	46676203		MFI	B cell	BAFF-R on naive-mature B cell	90001716	-0.4979	0.1119	T	C	0.013	0.00636172	8.89e-06	23.401
rs2071841	22	37870771		MFI	B cell	BAFF-R on naive-mature B cell	90001716	-0.2337	0.05159	A	G	0.0623	0.00638116	6.09e-06	23.4729
rs117574811	22	43874553		MFI	B cell	BAFF-R on naive-mature B cell	90001716	-0.2078	0.04554	A	G	0.0805	0.00639247	5.18e-06	23.5148
rs561454433	22	45940157		MFI	B cell	BAFF-R on naive-mature B cell	90001716	-0.1197	0.02652	A	G	0.3424	0.00645229	6.58e-06	23.7363
rs117941811	22	40753809		MFI	B cell	BAFF-R on naive-mature B cell	90001716	0.2514	0.05531	C	A	0.0541	0.00646849	5.65e-06	23.7963
rs9614171	22	44065435		MFI	B cell	BAFF-R on naive-mature B cell	90001716	-0.1276	0.02843	A	G	0.2734	0.00646882	7.43e-06	23.7975
rs2861184	11	38422885		MFI	B cell	BAFF-R on naive-mature B cell	90001716	0.1538	0.03423	T	C	0.8361	0.00648306	7.24e-06	23.8502
rs111468681	22	39392808		MFI	B cell	BAFF-R on naive-mature B cell	90001716	0.1335	0.0295	T	C	0.2442	0.00657878	6.19e-06	24.2047
rs71325197	22	41293117		MFI	B cell	BAFF-R on naive-mature B cell	90001716	-0.1802	0.04045	C	G	0.1144	0.00657966	8.61e-06	24.2079
rs5764467	22	44418444		MFI	B cell	BAFF-R on naive-mature B cell	90001716	-0.1155	0.02538	G	A	0.5559	0.00658675	5.49e-06	24.2342
rs35226928	14	33787067		MFI	B cell	BAFF-R on naive-mature B cell	90001716	0.509	0.1148	A	C	0.0129	0.00659806	9.46e-06	24.2761
rs5756581	22	37662436		MFI	B cell	BAFF-R on naive-mature B cell	90001716	0.2117	0.04601	C	T	0.9199	0.00660457	4.36e-06	24.3002
rs149360322	22	45113875		MFI	B cell	BAFF-R on naive-mature B cell	90001716	-0.2853	0.06219	A	G	0.0425	0.00662462	4.62e-06	24.3745
rs149398740	22	23924845		MFI	B cell	BAFF-R on naive-mature B cell	90001716	-1.111	0.2398	T	C	0.0027	0.00664734	3.74e-06	24.4586
rs73885276	22	39974188		MFI	B cell	BAFF-R on naive-mature B cell	90001716	-0.2259	0.04867	A	C	0.0701	0.00665299	3.61e-06	24.4795
rs148563640	17	48145906		MFI	B cell	BAFF-R on naive-mature B cell	90001716	0.3942	0.08577	T	C	0.0219	0.00665719	4.45e-06	24.4951
rs135002	22	43492962		MFI	B cell	BAFF-R on naive-mature B cell	90001716	0.1159	0.02525	T	C	0.5422	0.00666856	4.54e-06	24.5372
rs77561264	22	43681909		MFI	B cell	BAFF-R on naive-mature B cell	90001716	0.2725	0.05851	G	A	0.0474	0.00670582	3.32e-06	24.6752
rs142569090	22	46018912		MFI	B cell	BAFF-R on naive-mature B cell	90001716	-0.3623	0.08054	T	C	0.0263	0.00672276	7.05e-06	24.738
rs739018	22	43826267		MFI	B cell	BAFF-R on naive-mature B cell	90001716	-0.1211	0.02618	A	G	0.6426	0.00673618	3.89e-06	24.7877
rs11703312	22	39383555		MFI	B cell	BAFF-R on naive-mature B cell	90001716	-0.3856	0.0798	G	A	0.0232	0.00673903	1.41e-06	24.7983
rs5757491	22	39526070		MFI	B cell	BAFF-R on naive-mature B cell	90001716	-0.1339	0.02941	C	T	0.2513	0.0067467	5.46e-06	24.8267
rs910015	22	44483881		MFI	B cell	BAFF-R on naive-mature B cell	90001716	-0.1258	0.02696	C	G	0.3098	0.0067678	3.18e-06	24.9049
rs149153670	2	142280835		MFI	B cell	BAFF-R on naive-mature B cell	90001716	-0.539	0.1201	C	T	0.0118	0.00677539	7.4e-06	24.933
rs6007396	22	45338865		MFI	B cell	BAFF-R on naive-mature B cell	90001716	0.1172	0.02509	A	G	0.5562	0.00678115	3.12e-06	24.9543
rs182096778	22	44560048		MFI	B cell	BAFF-R on naive-mature B cell	90001716	-0.5379	0.1192	A	G	0.0119	0.00680426	6.62e-06	25.04
rs145812870	22	45561468		MFI	B cell	BAFF-R on naive-mature B cell	90001716	-0.4329	0.09421	G	C	0.0186	0.0068417	4.47e-06	25.1787
rs67995819	22	37405408		MFI	B cell	BAFF-R on naive-mature B cell	90001716	-0.1274	0.02735	T	G	0.3028	0.00685302	3.32e-06	25.2206
rs2925323	3	101658926		MFI	B cell	BAFF-R on naive-mature B cell	90001716	-0.1289	0.02812	T	C	0.2923	0.00687407	4.76e-06	25.2986
rs5757760	22	40044402		MFI	B cell	BAFF-R on naive-mature B cell	90001716	0.2039	0.04398	T	C	0.0911	0.00688492	3.69e-06	25.3388
rs141130967	3	101706582		MFI	B cell	BAFF-R on naive-mature B cell	90001716	-0.294	0.06515	G	T	0.0417	0.00690816	6.58e-06	25.425
rs149340716	22	45017403		MFI	B cell	BAFF-R on naive-mature B cell	90001716	-0.4594	0.09986	C	T	0.0167	0.0069313	4.37e-06	25.5107
rs79349506	22	39929210		MFI	B cell	BAFF-R on naive-mature B cell	90001716	0.2044	0.04473	T	A	0.0919	0.00697334	5.07e-06	25.6665
rs6680891	1	164083691		MFI	B cell	BAFF-R on naive-mature B cell	90001716	0.1445	0.03052	T	A	0.2122	0.00698115	2.3e-06	25.6955
rs739189	22	37753999		MFI	B cell	BAFF-R on naive-mature B cell	90001716	0.128	0.02709	A	C	0.309	0.00699659	2.41e-06	25.7527
rs187826601	22	41748902		MFI	B cell	BAFF-R on naive-mature B cell	90001716	-0.5345	0.1068	T	C	0.0124	0.00699726	5.82e-07	25.7552
rs6003009	22	43434037		MFI	B cell	BAFF-R on naive-mature B cell	90001716	-0.1666	0.03552	T	C	0.1492	0.00704655	2.82e-06	25.9379
rs1563991	11	37670518		MFI	B cell	BAFF-R on naive-mature B cell	90001716	0.1507	0.03181	T	G	0.8063	0.00709386	2.24e-06	26.1133
rs56352850	22	37714176		MFI	B cell	BAFF-R on naive-mature B cell	90001716	-0.4137	0.08617	T	C	0.0212	0.00710282	1.64e-06	26.1465
rs146605649	22	39456206		MFI	B cell	BAFF-R on naive-mature B cell	90001716	-0.5856	0.1198	A	G	0.0105	0.00712586	1.07e-06	26.2319
rs143106266	13	29908421		MFI	B cell	BAFF-R on naive-mature B cell	90001716	-1.196	0.2474	A	C	0.0025	0.0071342	1.39e-06	26.2629
rs4822199	22	43178043		MFI	B cell	BAFF-R on naive-mature B cell	90001716	-0.2032	0.04289	T	C	0.0956	0.00713996	2.25e-06	26.2842
rs147849341	22	39250780		MFI	B cell	BAFF-R on naive-mature B cell	90001716	-0.2477	0.05308	T	C	0.0622	0.00715785	3.17e-06	26.3506
rs116470335	4	24492147		MFI	B cell	BAFF-R on naive-mature B cell	90001716	1.5	0.3294	A	G	0.0016	0.00718848	5.44e-06	26.4641
rs8140884	22	43333156		MFI	B cell	BAFF-R on naive-mature B cell	90001716	0.1314	0.02736	A	G	0.2986	0.0072323	1.63e-06	26.6266
rs187877148	22	37708388		MFI	B cell	BAFF-R on naive-mature B cell	90001716	-0.5105	0.1022	T	C	0.0142	0.00729623	6.1e-07	26.8637
rs17003024	22	42793122		MFI	B cell	BAFF-R on naive-mature B cell	90001716	0.377	0.07841	T	C	0.0264	0.00730629	1.59e-06	26.9011
rs56152442	22	44290480		MFI	B cell	BAFF-R on naive-mature B cell	90001716	0.2278	0.04651	T	C	0.0767	0.0073498	1.01e-06	27.0624
rs139134	22	44582929		MFI	B cell	BAFF-R on naive-mature B cell	90001716	-0.1288	0.02621	C	A	0.6548	0.00749965	9.38e-07	27.6184
rs144270132	22	43905337		MFI	B cell	BAFF-R on naive-mature B cell	90001716	-0.7684	0.1571	A	G	0.0064	0.00750925	1.05e-06	27.654
rs62240966	22	42276291		MFI	B cell	BAFF-R on naive-mature B cell	90001716	0.3742	0.07823	T	C	0.0276	0.00751608	1.79e-06	27.6793
rs137139	22	43024410		MFI	B cell	BAFF-R on naive-mature B cell	90001716	0.1257	0.02595	T	C	0.3908	0.00752342	1.32e-06	27.7065
rs13053446	22	44321079		MFI	B cell	BAFF-R on naive-mature B cell	90001716	-0.2926	0.06001	G	C	0.0465	0.00759193	1.12e-06	27.9608
rs107140	22	40334927		MFI	B cell	BAFF-R on naive-mature B cell	90001716	0.1235	0.02553	G	A	0.5256	0.00760613	1.35e-06	28.0135
rs2076213	22	44322922		MFI	B cell	BAFF-R on naive-mature B cell	90001716	-0.2424	0.04901	G	T	0.07	0.00765026	7.89e-07	28.1773
rs137963	22	40303934		MFI	B cell	BAFF-R on naive-mature B cell	90001716	-0.2056	0.0427	T	C	0.1009	0.00766965	1.54e-06	28.2492
rs72619567	22	45016191		MFI	B cell	BAFF-R on naive-mature B cell	90001716	0.1705	0.03453	C	G	0.1567	0.00768298	8.21e-07	28.2987
rs140745259	22	41514702		MFI	B cell	BAFF-R on naive-mature B cell	90001716	-1.324	0.2454	T	G	0.0022	0.00769613	7.36e-08	28.3475
rs5758758	22	42886952		MFI	B cell	BAFF-R on naive-mature B cell	90001716	-0.3079	0.06193	T	G	0.0425	0.00771573	6.95e-07	28.4203
rs148704559	22	42621232		MFI	B cell	BAFF-R on naive-mature B cell	90001716	0.3469	0.06954	T	C	0.0332	0.00772526	6.38e-07	28.4557
rs117050644	22	44872976		MFI	B cell	BAFF-R on naive-mature B cell	90001716	-0.6243	0.1245	T	C	0.0101	0.00779344	5.52e-07	28.7088
rs138940	22	43572650		MFI	B cell	BAFF-R on naive-mature B cell	90001716	0.1258	0.02519	T	C	0.461	0.00786468	6.26e-07	28.9733
rs73169364	22	39982756		MFI	B cell	BAFF-R on naive-mature B cell	90001716	0.3187	0.06267	A	G	0.0407	0.00793127	3.84e-07	29.2206
rs74739848	22	44310518		MFI	B cell	BAFF-R on naive-mature B cell	90001716	0.184	0.03628	G	A	0.1356	0.0079367	4.15e-07	29.2407
rs9607477	22	37974617		MFI	B cell	BAFF-R on naive-mature B cell	90001716	0.1526	0.03026	C	G	0.2212	0.00802325	4.79e-07	29.5621
rs8142409	22	43571583		MFI	B cell	BAFF-R on naive-mature B cell	90001716	-0.1355	0.02714	T	C	0.3247	0.0080517	6.24e-07	29.6678
rs6000845	22	38007812		MFI	B cell	BAFF-R on naive-mature B cell	90001716	0.1325	0.02604	A	G	0.3593	0.00808302	3.8e-07	29.7842
rs113381045	22	41408697		MFI	B cell	BAFF-R on naive-mature B cell	90001716	0.2318	0.04551	G	T	0.0839	0.00825965	3.69e-07	30.4405
rs34301841	22	40537011		MFI	B cell	BAFF-R on naive-mature B cell	90001716	0.1949	0.03795	A	G	0.1243	0.00826952	2.96e-07	30.4771
rs10427883	22	39520396		MFI	B cell	BAFF-R on naive-mature B cell	90001716	-0.134	0.02597	G	A	0.3719	0.0083887	2.6e-07	30.9201
rs145530421	22	37921434		MFI	B cell	BAFF-R on naive-mature B cell	90001716	-0.2735	0.05362	T	C	0.0597	0.00839819	3.55e-07	30.9553
rs73179040	22	43473405		MFI	B cell	BAFF-R on naive-mature B cell	90001716	-0.211	0.03996	A	G	0.1056	0.0084099	1.37e-07	30.9989
rs140781542	22	38664269		MFI	B cell	BAFF-R on naive-mature B cell	90001716	-0.3967	0.07772	A	C	0.0275	0.00841737	3.48e-07	31.0267
rs148598719	22	43363377		MFI	B cell	BAFF-R on naive-mature B cell	90001716	0.2589	0.05058	T	C	0.068	0.00849609	3.24e-07	31.3193
rs139063190	22	42162333		MFI	B cell	BAFF-R on naive-mature B cell	90001716	0.2897	0.05687	A	G	0.0535	0.00849966	3.66e-07	31.3326
rs138129	22	44276105		MFI	B cell	BAFF-R on naive-mature B cell	90001716	0.135	0.0256	C	T	0.3739	0.0085329	1.42e-07	31.4562
rs139047	22	44323074		MFI	B cell	BAFF-R on naive-mature B cell	90001716	0.1371	0.02606	A	G	0.3581	0.00864125	1.52e-07	31.8591
rs132526	22	39302783		MFI	B cell	BAFF-R on naive-mature B cell	90001716	0.1548	0.02988	C	T	0.2363	0.00864885	2.34e-07	31.8873
rs7289804	22	39343188		MFI	B cell	BAFF-R on naive-mature B cell	90001716	-0.1573	0.02994	T	C	0.2289	0.00873462	1.57e-07	32.2063
rs35969023	22	40098459		MFI	B cell	BAFF-R on naive-mature B cell	90001716	-0.2478	0.0482	G	A	0.0775	0.00878012	2.88e-07	32.3756
rs6002947	22	43154742		MFI	B cell	BAFF-R on naive-mature B cell	90001716	0.2163	0.04057	A	G	0.1051	0.00880076	1.03e-07	32.4524
rs117316964	22	45217034		MFI	B cell	BAFF-R on naive-mature B cell	90001716	-0.4125	0.07799	G	A	0.0268	0.00887595	1.3e-07	32.7321
rs35634144	22	37638221		MFI	B cell	BAFF-R on naive-mature B cell	90001716	0.2985	0.05647	G	C	0.0528	0.00891239	1.33e-07	32.8677
rs112861194	22	38979154		MFI	B cell	BAFF-R on naive-mature B cell	90001716	-0.5896	0.1101	A	G	0.013	0.00892083	9.08e-08	32.8991
rs8135271	22	45019262		MFI	B cell	BAFF-R on naive-mature B cell	90001716	-0.3034	0.05852	T	G	0.0511	0.00892694	2.28e-07	32.9218
rs738407	22	44323955		MFI	B cell	BAFF-R on naive-mature B cell	90001716	-0.1399	0.02612	C	T	0.3553	0.0089664	8.96e-08	33.0687
rs188662274	22	38091241		MFI	B cell	BAFF-R on naive-mature B cell	90001716	-0.3719	0.07066	G	A	0.0336	0.00898211	1.5e-07	33.1272
rs2413493	22	38448295		MFI	B cell	BAFF-R on naive-mature B cell	90001716	-0.1344	0.0253	G	C	0.5191	0.0090185	1.15e-07	33.2626
rs149596304	22	45835965		MFI	B cell	BAFF-R on naive-mature B cell	90001716	-0.4286	0.08136	T	C	0.0253	0.00905995	1.46e-07	33.4169
rs3935524	22	44700267		MFI	B cell	BAFF-R on naive-mature B cell	90001716	-0.5402	0.1007	T	C	0.016	0.0091887	8.73e-08	33.8962
rs117181659	22	42247984		MFI	B cell	BAFF-R on naive-mature B cell	90001716	0.2778	0.05102	A	G	0.0636	0.00919206	5.49e-08	33.9087
rs76015644	22	44355693		MFI	B cell	BAFF-R on naive-mature B cell	90001716	-0.4946	0.09086	G	A	0.0194	0.00930747	5.55e-08	34.3384
rs185794015	22	44440180		MFI	B cell	BAFF-R on naive-mature B cell	90001716	-0.4257	0.07786	C	T	0.0264	0.00931583	4.87e-08	34.3696
rs13056537	22	41947716		MFI	B cell	BAFF-R on naive-mature B cell	90001716	0.171	0.03151	C	T	0.1989	0.00931845	6.12e-08	34.3793
rs117704411	22	44581286		MFI	B cell	BAFF-R on naive-mature B cell	90001716	-0.3659	0.06623	C	T	0.0368	0.00949116	3.54e-08	35.0226
rs112119625	22	41208244		MFI	B cell	BAFF-R on naive-mature B cell	90001716	0.3096	0.05597	T	C	0.0528	0.00958755	3.4e-08	35.3817
rs145815892	22	44449165		MFI	B cell	BAFF-R on naive-mature B cell	90001716	-0.3208	0.05802	C	T	0.0492	0.00962837	3.44e-08	35.5338
rs107402	22	43563711		MFI	B cell	BAFF-R on naive-mature B cell	90001716	-0.1497	0.02777	G	A	0.6864	0.00964777	7.49e-08	35.6061
rs139592873	22	38840146		MFI	B cell	BAFF-R on naive-mature B cell	90001716	-0.457	0.0827	T	G	0.0237	0.00966483	3.49e-08	35.6697
rs5765777	22	44760501		MFI	B cell	BAFF-R on naive-mature B cell	90001716	-0.2373	0.04243	T	C	0.0949	0.0096736	2.4e-08	35.7024
rs143332213	22	43641046		MFI	B cell	BAFF-R on naive-mature B cell	90001716	-0.4536	0.0811	G	C	0.0241	0.00967829	2.39e-08	35.7198
rs13056800	22	44689355		MFI	B cell	BAFF-R on naive-mature B cell	90001716	-1.029	0.1882	C	A	0.0046	0.00969653	4.92e-08	35.7878
rs55713823	22	40201703		MFI	B cell	BAFF-R on naive-mature B cell	90001716	0.2977	0.05418	A	G	0.0585	0.00976256	4.21e-08	36.034
rs9611804	22	42871832		MFI	B cell	BAFF-R on naive-mature B cell	90001716	-0.1405	0.02563	C	G	0.545	0.00979018	4.48e-08	36.1369
rs144214275	22	41570278		MFI	B cell	BAFF-R on naive-mature B cell	90001716	0.3051	0.05526	C	A	0.0559	0.00982526	3.62e-08	36.2677
rs142952844	22	39757623		MFI	B cell	BAFF-R on naive-mature B cell	90001716	-0.2344	0.04153	G	C	0.0995	0.00984582	1.77e-08	36.3443
rs139207	22	44610112		MFI	B cell	BAFF-R on naive-mature B cell	90001716	-0.1938	0.03442	C	T	0.1552	0.0098488	1.93e-08	36.3554
rs5758913	22	43148259		MFI	B cell	BAFF-R on naive-mature B cell	90001716	-0.1441	0.02578	T	C	0.6043	0.00993063	2.41e-08	36.6605
rs76331127	22	41502451		MFI	B cell	BAFF-R on naive-mature B cell	90001716	-0.9005	0.1572	T	C	0.0062	0.00999282	1.09e-08	36.8924
rs7292838	22	40479448		MFI	B cell	BAFF-R on naive-mature B cell	90001716	0.1461	0.02621	A	G	0.3795	0.0100527	2.66e-08	37.1158
rs6001722	22	40428433		MFI	B cell	BAFF-R on naive-mature B cell	90001716	0.1622	0.02881	A	G	0.2599	0.0101211	1.93e-08	37.3709
rs135765	22	38711124		MFI	B cell	BAFF-R on naive-mature B cell	90001716	0.5857	0.103	C	T	0.985	0.010137	1.39e-08	37.43
rs142837365	22	41271935		MFI	B cell	BAFF-R on naive-mature B cell	90001716	-1.173	0.2059	G	A	0.0037	0.0101442	1.3e-08	37.457
rs5996223	22	43086173		MFI	B cell	BAFF-R on naive-mature B cell	90001716	0.1435	0.02512	A	T	0.5588	0.0101537	1.2e-08	37.4926
rs144712270	22	39719566		MFI	B cell	BAFF-R on naive-mature B cell	90001716	-0.6091	0.1105	A	G	0.0139	0.0101705	3.83e-08	37.5552
rs116921229	22	37516789		MFI	B cell	BAFF-R on naive-mature B cell	90001716	-0.424	0.07251	T	G	0.0295	0.0102939	5.42e-09	38.0155
rs9625961	22	44323219		MFI	B cell	BAFF-R on naive-mature B cell	90001716	-0.1629	0.02856	G	A	0.264	0.0103123	1.27e-08	38.084
rs2008065	22	41865739		MFI	B cell	BAFF-R on naive-mature B cell	90001716	0.2126	0.03724	G	A	0.1314	0.0103174	1.22e-08	38.1034
rs10448601	22	46348684		MFI	B cell	BAFF-R on naive-mature B cell	90001716	0.1874	0.03303	A	C	0.1795	0.0103446	1.5e-08	38.2046
rs1548304	22	42691238		MFI	B cell	BAFF-R on naive-mature B cell	90001716	-0.1481	0.02605	T	C	0.6112	0.0104244	1.42e-08	38.5024
rs78996523	22	37514022		MFI	B cell	BAFF-R on naive-mature B cell	90001716	-1.123	0.1973	C	G	0.0042	0.010549	1.34e-08	38.9676
rs738557	22	37781124		MFI	B cell	BAFF-R on naive-mature B cell	90001716	0.1956	0.0332	T	G	0.8301	0.0107917	4.19e-09	39.8741
rs2076079	22	43520263		MFI	B cell	BAFF-R on naive-mature B cell	90001716	0.1495	0.02533	G	A	0.5602	0.0110131	3.91e-09	40.7012
rs118166233	22	41195121		MFI	B cell	BAFF-R on naive-mature B cell	90001716	-0.6117	0.1042	T	C	0.015	0.0110569	4.69e-09	40.8649
rs117309320	22	39481950		MFI	B cell	BAFF-R on naive-mature B cell	90001716	-0.4351	0.0734	T	C	0.0302	0.0110891	3.34e-09	40.9852
rs4507196	22	40849704		MFI	B cell	BAFF-R on naive-mature B cell	90001716	0.1516	0.02538	A	C	0.5777	0.0112138	2.55e-09	41.4512
rs146824396	22	41922643		MFI	B cell	BAFF-R on naive-mature B cell	90001716	0.3688	0.06387	C	T	0.0432	0.0112439	8.38e-09	41.5638
rs6000850	22	38032090		MFI	B cell	BAFF-R on naive-mature B cell	90001716	0.5469	0.09194	C	T	0.9806	0.0113799	2.96e-09	42.0724
rs75737464	22	43126236		MFI	B cell	BAFF-R on naive-mature B cell	90001716	0.5339	0.08885	A	G	0.0204	0.0113928	2.05e-09	42.1204
rs117047903	22	41742437		MFI	B cell	BAFF-R on naive-mature B cell	90001716	-0.4411	0.0736	T	A	0.0304	0.0114702	2.26e-09	42.41
rs132903	22	41797824		MFI	B cell	BAFF-R on naive-mature B cell	90001716	-0.1731	0.02853	A	G	0.2603	0.0115386	1.45e-09	42.666
rs139290596	22	44349795		MFI	B cell	BAFF-R on naive-mature B cell	90001716	-0.3631	0.05893	G	A	0.0462	0.0116193	7.95e-10	42.968
rs146264976	22	39580427		MFI	B cell	BAFF-R on naive-mature B cell	90001716	-0.3476	0.05725	A	G	0.0509	0.011674	1.39e-09	43.1724
rs189503542	22	44698304		MFI	B cell	BAFF-R on naive-mature B cell	90001716	-0.6581	0.1092	A	T	0.0138	0.0117885	1.83e-09	43.6009
rs11090046	22	41769083		MFI	B cell	BAFF-R on naive-mature B cell	90001716	0.2715	0.04372	C	T	0.0879	0.0118196	5.89e-10	43.7172
rs5757424	22	39415780		MFI	B cell	BAFF-R on naive-mature B cell	90001716	-0.1563	0.02463	G	A	0.4428	0.012055	2.49e-10	44.5986
rs9623081	22	40256486		MFI	B cell	BAFF-R on naive-mature B cell	90001716	0.1708	0.02774	A	G	0.2918	0.0120572	8.21e-10	44.6069
rs56306647	22	42928924		MFI	B cell	BAFF-R on naive-mature B cell	90001716	-0.3683	0.05822	G	A	0.0473	0.0122251	2.82e-10	45.2356
rs112374923	22	44073254		MFI	B cell	BAFF-R on naive-mature B cell	90001716	-0.302	0.04864	A	G	0.0726	0.0122814	5.9e-10	45.4466
rs135016	22	43498212		MFI	B cell	BAFF-R on naive-mature B cell	90001716	-0.4013	0.06276	C	T	0.0401	0.0123976	1.82e-10	45.8822
rs5759217	22	43606143		MFI	B cell	BAFF-R on naive-mature B cell	90001716	-0.1783	0.02848	T	C	0.7317	0.0124821	4.29e-10	46.1986
rs6519064	22	37847465		MFI	B cell	BAFF-R on naive-mature B cell	90001716	0.1826	0.0292	A	G	0.2494	0.0124835	4.47e-10	46.204
rs77273762	22	40044235		MFI	B cell	BAFF-R on naive-mature B cell	90001716	-0.7065	0.1131	A	G	0.0127	0.0125172	4.61e-10	46.3303
rs6001697	22	40262482		MFI	B cell	BAFF-R on naive-mature B cell	90001716	-0.193	0.0302	G	A	0.2155	0.0125946	1.86e-10	46.6205
rs11704158	22	39768080		MFI	B cell	BAFF-R on naive-mature B cell	90001716	0.2386	0.03822	T	G	0.1269	0.0126153	4.79e-10	46.6979
rs150453698	22	44524022		MFI	B cell	BAFF-R on naive-mature B cell	90001716	-0.7031	0.1155	G	A	0.013	0.012686	1.27e-09	46.9631
rs138464	22	38906432		MFI	B cell	BAFF-R on naive-mature B cell	90001716	-0.1615	0.02545	T	C	0.5816	0.0126938	2.45e-10	46.9923
rs12170003	22	37748690		MFI	B cell	BAFF-R on naive-mature B cell	90001716	-0.3238	0.05092	T	C	0.0648	0.0127076	2.28e-10	47.0441
rs151125173	22	44688211		MFI	B cell	BAFF-R on naive-mature B cell	90001716	-0.4911	0.07834	G	A	0.0271	0.0127177	4.08e-10	47.0818
rs138818147	22	41733262		MFI	B cell	BAFF-R on naive-mature B cell	90001716	0.3024	0.04711	A	G	0.0762	0.0128744	1.54e-10	47.6696
rs149593440	22	39095653		MFI	B cell	BAFF-R on naive-mature B cell	90001716	-0.3418	0.05317	C	T	0.06	0.0131781	1.45e-10	48.8092
rs9607627	22	39647580		MFI	B cell	BAFF-R on naive-mature B cell	90001716	0.2021	0.03073	G	C	0.2092	0.0135142	5.46e-11	50.0711
rs142894868	22	37565404		MFI	B cell	BAFF-R on naive-mature B cell	90001716	-0.7272	0.1095	T	G	0.013	0.0135706	3.63e-11	50.2828
rs73176418	22	44226266		MFI	B cell	BAFF-R on naive-mature B cell	90001716	-0.3883	0.05812	T	C	0.048	0.0137798	2.73e-11	51.0689
rs9612042	22	43730300		MFI	B cell	BAFF-R on naive-mature B cell	90001716	0.2775	0.04155	C	T	0.1012	0.0140088	2.8e-11	51.9295
rs13058590	22	39641412		MFI	B cell	BAFF-R on naive-mature B cell	90001716	-0.3979	0.05925	T	C	0.0468	0.0141256	2.17e-11	52.3689
rs737724	22	44833082		MFI	B cell	BAFF-R on naive-mature B cell	90001716	0.1768	0.02631	A	G	0.3481	0.0141866	2.1e-11	52.5984
rs117458132	22	39738379		MFI	B cell	BAFF-R on naive-mature B cell	90001716	-0.3257	0.04968	T	C	0.0733	0.0144115	6.24e-11	53.4442
rs2958667	22	40363433		MFI	B cell	BAFF-R on naive-mature B cell	90001716	-0.3558	0.05174	G	A	0.0606	0.0144134	7.21e-12	53.4512
rs8140084	22	43646647		MFI	B cell	BAFF-R on naive-mature B cell	90001716	-0.4114	0.06086	A	G	0.0448	0.0144854	1.6e-11	53.7224
rs5757746	22	40000442		MFI	B cell	BAFF-R on naive-mature B cell	90001716	-0.2069	0.03013	A	G	0.2204	0.0147107	7.78e-12	54.5705
rs132945	22	38548552		MFI	B cell	BAFF-R on naive-mature B cell	90001716	-0.2544	0.03732	A	T	0.1326	0.0148877	1.08e-11	55.2368
rs115848830	22	44829954		MFI	B cell	BAFF-R on naive-mature B cell	90001716	-0.4748	0.06759	T	C	0.0349	0.0151862	2.55e-12	56.3615
rs742550	22	44515711		MFI	B cell	BAFF-R on naive-mature B cell	90001716	-0.3782	0.05492	A	G	0.0563	0.015199	6.7e-12	56.4098
rs1801274	1	161479745		MFI	B cell	BAFF-R on naive-mature B cell	90001716	-0.1866	0.02696	G	A	0.325	0.0152771	5.25e-12	56.704
rs5758727	22	42848354		MFI	B cell	BAFF-R on naive-mature B cell	90001716	0.2397	0.03419	T	G	0.1591	0.0153738	2.83e-12	57.0685
rs6001490	22	39594580		MFI	B cell	BAFF-R on naive-mature B cell	90001716	-0.193	0.02763	A	G	0.3078	0.0158725	3.38e-12	58.9496
rs4822279	22	43715288		MFI	B cell	BAFF-R on naive-mature B cell	90001716	-0.2053	0.02783	A	G	0.2565	0.0160759	2e-13	59.7176
rs2142695	22	42581248		MFI	B cell	BAFF-R on naive-mature B cell	90001716	0.3185	0.04561	T	C	0.0868	0.0160818	3.43e-12	59.7397
rs5764048	22	44374267		MFI	B cell	BAFF-R on naive-mature B cell	90001716	-0.1854	0.02548	G	A	0.3994	0.0164908	4.24e-13	61.2847
rs62238259	22	42803808		MFI	B cell	BAFF-R on naive-mature B cell	90001716	0.2349	0.03308	A	C	0.1851	0.0166459	1.48e-12	61.8706
rs9612019	22	43572420		MFI	B cell	BAFF-R on naive-mature B cell	90001716	-0.2434	0.03371	A	G	0.1695	0.0166794	6.28e-13	61.9973
rs12483853	22	40539525		MFI	B cell	BAFF-R on naive-mature B cell	90001716	-0.3159	0.04314	C	G	0.0926	0.0167702	2.96e-13	62.3407
rs111381709	22	39487029		MFI	B cell	BAFF-R on naive-mature B cell	90001716	-0.3819	0.05241	A	G	0.0614	0.0168104	3.85e-13	62.4926
rs79928737	22	38823838		MFI	B cell	BAFF-R on naive-mature B cell	90001716	-0.6081	0.08152	T	C	0.0234	0.016901	1.07e-13	62.8352
rs114607	22	40376383		MFI	B cell	BAFF-R on naive-mature B cell	90001716	-0.1866	0.02524	G	A	0.4743	0.0173638	1.77e-13	64.5861
rs5757710	22	39938303		MFI	B cell	BAFF-R on naive-mature B cell	90001716	-0.1957	0.02599	C	T	0.3507	0.0174419	6.43e-14	64.8817
rs12484428	22	40102614		MFI	B cell	BAFF-R on naive-mature B cell	90001716	-0.4411	0.05827	T	C	0.0477	0.0176765	4.68e-14	65.7702
rs117003628	22	40567889		MFI	B cell	BAFF-R on naive-mature B cell	90001716	-0.913	0.1234	C	G	0.0111	0.0182998	1.67e-13	68.1327
rs145628748	22	43610730		MFI	B cell	BAFF-R on naive-mature B cell	90001716	-0.5896	0.07719	T	C	0.0273	0.0184623	2.79e-14	68.7491
rs141418066	22	41583916		MFI	B cell	BAFF-R on naive-mature B cell	90001716	-0.4198	0.05665	T	C	0.0562	0.0186952	1.55e-13	69.6329
rs2228415	22	40742686		MFI	B cell	BAFF-R on naive-mature B cell	90001716	-0.3749	0.04958	T	C	0.0723	0.0188541	5e-14	70.2361
rs118162361	22	43569380		MFI	B cell	BAFF-R on naive-mature B cell	90001716	-0.2946	0.03821	A	G	0.125	0.0189851	1.6e-14	70.7335
rs142949835	22	40596384		MFI	B cell	BAFF-R on naive-mature B cell	90001716	-0.2838	0.03622	A	G	0.1396	0.0193482	6.08e-15	72.1129
rs2267408	22	39758830		MFI	B cell	BAFF-R on naive-mature B cell	90001716	0.2066	0.02594	G	C	0.6503	0.0194133	2.22e-15	72.3605
rs112057490	22	41013857		MFI	B cell	BAFF-R on naive-mature B cell	90001716	-0.3757	0.04879	C	T	0.0744	0.0194406	1.73e-14	72.464
rs76940643	22	42983217		MFI	B cell	BAFF-R on naive-mature B cell	90001716	-0.2914	0.03648	C	T	0.1333	0.0196204	1.82e-15	73.1478
rs2142827	22	42874781		MFI	B cell	BAFF-R on naive-mature B cell	90001716	-0.2955	0.03599	A	G	0.1416	0.0212275	3e-16	79.269
rs66536338	22	43573834		MFI	B cell	BAFF-R on naive-mature B cell	90001716	-0.3414	0.04111	C	A	0.1024	0.0214259	1.41e-16	80.0264
rs5757678	22	39843409		MFI	B cell	BAFF-R on naive-mature B cell	90001716	0.2161	0.02596	T	C	0.6418	0.0214716	1.16e-16	80.2008
rs9611061	22	39375623		MFI	B cell	BAFF-R on naive-mature B cell	90001716	-0.4241	0.05216	C	G	0.0655	0.0220185	5.8e-16	82.2894
rs55638148	22	42110234		MFI	B cell	BAFF-R on naive-mature B cell	90001716	-0.4798	0.05897	A	G	0.0515	0.0224903	5.53e-16	84.0933
rs78434681	22	44757870		MFI	B cell	BAFF-R on naive-mature B cell	90001716	-0.7146	0.08397	A	C	0.0227	0.0226574	2.49e-17	84.7326
rs8137939	22	42696005		MFI	B cell	BAFF-R on naive-mature B cell	90001716	0.226	0.0262	A	G	0.348	0.0231779	9.33e-18	86.7253
rs55706518	22	39780097		MFI	B cell	BAFF-R on naive-mature B cell	90001716	-0.7036	0.07956	T	C	0.0246	0.0237574	1.41e-18	88.9466
rs35998301	22	42873630		MFI	B cell	BAFF-R on naive-mature B cell	90001716	-0.2259	0.02609	C	G	0.3698	0.0237853	7.09e-18	89.0533
rs5750840	22	39863326		MFI	B cell	BAFF-R on naive-mature B cell	90001716	-0.2639	0.02994	C	G	0.2215	0.0240182	1.84e-18	89.947
rs116996173	22	40305664		MFI	B cell	BAFF-R on naive-mature B cell	90001716	-0.8281	0.09112	A	G	0.0194	0.0260909	1.62e-19	97.917
rs141435567	22	43468137		MFI	B cell	BAFF-R on naive-mature B cell	90001716	-0.437	0.04814	A	G	0.0742	0.026237	1.76e-19	98.48
rs5758918	22	43155270		MFI	B cell	BAFF-R on naive-mature B cell	90001716	-0.2512	0.02737	C	G	0.2997	0.0264874	7.2e-20	99.4457
rs190529651	22	38163121		MFI	B cell	BAFF-R on naive-mature B cell	90001716	-1.029	0.1086	A	G	0.0129	0.0269657	4.47e-21	101.291
rs79328498	22	44601093		MFI	B cell	BAFF-R on naive-mature B cell	90001716	-0.8904	0.09613	C	G	0.0175	0.0272628	3.3e-20	102.438
rs9614288	22	44297686		MFI	B cell	BAFF-R on naive-mature B cell	90001716	-0.2763	0.02925	T	A	0.2346	0.0274163	6.06e-21	103.031
rs137056	22	42970242		MFI	B cell	BAFF-R on naive-mature B cell	90001716	0.3228	0.03424	A	G	0.8361	0.0285584	7.35e-21	107.45
rs148646251	22	40987104		MFI	B cell	BAFF-R on naive-mature B cell	90001716	-0.5419	0.05637	G	A	0.0546	0.0303163	1.27e-21	114.27
rs6002907	22	43092556		MFI	B cell	BAFF-R on naive-mature B cell	90001716	-0.3905	0.03948	T	C	0.1133	0.0306393	8.87e-23	115.526
rs74322737	22	41697981		MFI	B cell	BAFF-R on naive-mature B cell	90001716	-0.6537	0.06464	G	T	0.038	0.0312425	9.9e-24	117.874
rs116900029	22	42761285		MFI	B cell	BAFF-R on naive-mature B cell	90001716	-0.4264	0.04316	T	C	0.0967	0.0317631	9.83e-23	119.903
rs142202860	22	40590761		MFI	B cell	BAFF-R on naive-mature B cell	90001716	-0.5458	0.05249	T	C	0.0591	0.0331305	5.51e-25	125.241
rs74538360	22	42419459		MFI	B cell	BAFF-R on naive-mature B cell	90001716	0.3189	0.03079	A	G	0.2078	0.0334826	8.33e-25	126.618
rs12484084	22	41410922		MFI	B cell	BAFF-R on naive-mature B cell	90001716	-0.3248	0.03136	C	T	0.2029	0.0341238	8.78e-25	129.129
rs5759140	22	43472999		MFI	B cell	BAFF-R on naive-mature B cell	90001716	-0.2929	0.02668	C	T	0.3238	0.0375682	1.33e-27	142.672
rs80132412	22	39691045		MFI	B cell	BAFF-R on naive-mature B cell	90001716	-1.194	0.1086	T	C	0.0134	0.0376951	1.1e-27	143.172
rs735537	22	42812471		MFI	B cell	BAFF-R on naive-mature B cell	90001716	0.2824	0.02516	G	A	0.458	0.0395935	8.92e-29	150.68
rs187749054	22	42870441		MFI	B cell	BAFF-R on naive-mature B cell	90001716	-0.6144	0.05335	A	G	0.0563	0.040112	3.58e-30	152.736
rs713767	22	39997710		MFI	B cell	BAFF-R on naive-mature B cell	90001716	-1.008	0.08715	G	A	0.0204	0.0406097	1.96e-30	154.711
rs5759079	22	43393437		MFI	B cell	BAFF-R on naive-mature B cell	90001716	-0.4336	0.03609	A	G	0.1406	0.0454349	1.22e-32	173.969
rs28722907	22	42348062		MFI	B cell	BAFF-R on naive-mature B cell	90001716	-0.4613	0.0382	A	G	0.122	0.0455881	5.99e-33	174.583
rs139496	22	41639728		MFI	B cell	BAFF-R on naive-mature B cell	90001716	0.3345	0.02626	G	T	0.6488	0.0509903	2.22e-36	196.383
rs140725954	22	43080791		MFI	B cell	BAFF-R on naive-mature B cell	90001716	-0.9284	0.06919	G	T	0.0324	0.0540432	4.16e-40	208.813
rs111993863	22	42855698		MFI	B cell	BAFF-R on naive-mature B cell	90001716	-0.917	0.06637	A	G	0.0364	0.0589884	2.32e-42	229.118
rs6002503	22	42208672		MFI	B cell	BAFF-R on naive-mature B cell	90001716	-0.3648	0.02609	G	A	0.3604	0.0613526	2.64e-43	238.901
rs7292894	22	42214719		MFI	B cell	BAFF-R on naive-mature B cell	90001716	-0.8323	0.05395	T	C	0.0543	0.0711448	4.61e-52	279.951
rs62240996	22	42354389		MFI	B cell	BAFF-R on naive-mature B cell	90001716	0.4037	0.02548	C	A	0.3738	0.0762957	1.01e-54	301.894
rs134867	22	42651221		MFI	B cell	BAFF-R on naive-mature B cell	90001716	0.4238	0.02492	C	T	0.5853	0.0871896	1.76e-62	349.117
rs149414807	22	41951320		MFI	B cell	BAFF-R on naive-mature B cell	90001716	-1.28	0.07401	A	G	0.0275	0.0876339	1.78e-64	351.067
rs76198486	22	42139665		MFI	B cell	BAFF-R on naive-mature B cell	90001716	-1.396	0.07842	A	G	0.0238	0.0905559	5.16e-68	363.938
rs118017929	22	42529366		MFI	B cell	BAFF-R on naive-mature B cell	90001716	-1.44	0.03865	G	C	0.0839	0.318757	1e-200	1710.19
rs73165129	22	42315371		MFI	B cell	BAFF-R on naive-mature B cell	90001716	-1.5	0.03386	T	C	0.099	0.401396	1e-200	2450.87
rs141410339	21	40298978		MFI	B cell	BAFF-R on unsw mem	90001717	1.578	0.3545	A	G	0.0011	0.00547216	8.81e-06	20.1108
rs150943326	22	37605360		MFI	B cell	BAFF-R on unsw mem	90001717	-0.4371	0.09871	A	G	0.0149	0.00560865	9.79e-06	20.6152
rs117826659	22	39919408		MFI	B cell	BAFF-R on unsw mem	90001717	-0.6041	0.1332	A	G	0.0079	0.00572045	5.93e-06	21.0285
rs190757416	6	45358923		MFI	B cell	BAFF-R on unsw mem	90001717	0.6551	0.1448	G	A	0.0068	0.00579683	6.29e-06	21.311
rs74643433	11	109385593		MFI	B cell	BAFF-R on unsw mem	90001717	-0.3816	0.08607	T	C	0.0209	0.00595964	9.52e-06	21.9131
rs2110699	14	89904438		MFI	B cell	BAFF-R on unsw mem	90001717	0.1792	0.04047	A	G	0.8961	0.00597968	9.73e-06	21.9872
rs1436776	1	216235074		MFI	B cell	BAFF-R on unsw mem	90001717	0.1135	0.02553	T	C	0.6051	0.00615653	9.01e-06	22.6415
rs11705510	22	37812025		MFI	B cell	BAFF-R on unsw mem	90001717	0.1713	0.03839	G	A	0.1195	0.00617507	8.41e-06	22.7101
rs6680891	1	164083691		MFI	B cell	BAFF-R on unsw mem	90001717	0.1361	0.03048	T	A	0.2122	0.00619309	8.2e-06	22.7768
rs1894523	22	45272919		MFI	B cell	BAFF-R on unsw mem	90001717	0.1132	0.02543	C	G	0.4117	0.0062073	8.78e-06	22.8294
rs6000262	22	36770038		MFI	B cell	BAFF-R on unsw mem	90001717	-0.118	0.02668	G	A	0.6632	0.00622029	9.99e-06	22.8775
rs6003215	22	43865479		MFI	B cell	BAFF-R on unsw mem	90001717	-0.1418	0.03181	A	G	0.1913	0.00622135	8.49e-06	22.8814
rs113510401	2	51662218		MFI	B cell	BAFF-R on unsw mem	90001717	0.5059	0.1114	T	C	0.0124	0.00626848	5.81e-06	23.0558
rs3213557	22	37678565		MFI	B cell	BAFF-R on unsw mem	90001717	0.113	0.02531	A	G	0.5373	0.00634897	8.21e-06	23.3538
rs187826601	22	41748902		MFI	B cell	BAFF-R on unsw mem	90001717	-0.5098	0.1066	T	C	0.0124	0.0063655	1.8e-06	23.4149
rs112801648	22	44366961		MFI	B cell	BAFF-R on unsw mem	90001717	-0.2333	0.0518	G	T	0.0625	0.00637839	6.91e-06	23.4627
rs56020760	10	72391681		MFI	B cell	BAFF-R on unsw mem	90001717	-0.2371	0.05243	T	C	0.0607	0.00641042	6.29e-06	23.5812
rs9614231	22	44704613		MFI	B cell	BAFF-R on unsw mem	90001717	0.1216	0.02657	G	A	0.3214	0.00644996	4.89e-06	23.7276
rs739189	22	37753999		MFI	B cell	BAFF-R on unsw mem	90001717	0.123	0.02706	A	C	0.309	0.00646066	5.68e-06	23.7673
rs149340716	22	45017403		MFI	B cell	BAFF-R on unsw mem	90001717	-0.4454	0.09973	C	T	0.0167	0.00651528	8.2e-06	23.9695
rs187877148	22	37708388		MFI	B cell	BAFF-R on unsw mem	90001717	-0.483	0.102	T	C	0.0142	0.00653133	2.28e-06	24.0289
rs13057366	22	43962373		MFI	B cell	BAFF-R on unsw mem	90001717	0.2639	0.05681	C	G	0.0495	0.00655339	3.5e-06	24.1107
rs150162175	22	43173967		MFI	B cell	BAFF-R on unsw mem	90001717	0.2001	0.04452	G	T	0.09	0.00655855	7.17e-06	24.1298
rs117574811	22	43874553		MFI	B cell	BAFF-R on unsw mem	90001717	-0.2105	0.04545	A	G	0.0805	0.00655967	3.75e-06	24.1339
rs77121303	22	37630079		MFI	B cell	BAFF-R on unsw mem	90001717	-0.4457	0.09952	G	A	0.0168	0.00656246	7.73e-06	24.1442
rs143106266	13	29908421		MFI	B cell	BAFF-R on unsw mem	90001717	-1.148	0.247	A	C	0.0025	0.00657305	3.48e-06	24.1834
rs182096778	22	44560048		MFI	B cell	BAFF-R on unsw mem	90001717	-0.5289	0.119	A	G	0.0119	0.00657847	9.07e-06	24.2035
rs107140	22	40334927		MFI	B cell	BAFF-R on unsw mem	90001717	0.1149	0.0255	G	A	0.5256	0.0065837	6.74e-06	24.2229
rs2001076	22	43632864		MFI	B cell	BAFF-R on unsw mem	90001717	-0.223	0.04876	A	G	0.0715	0.00660279	4.97e-06	24.2936
rs116897208	10	15100608		MFI	B cell	BAFF-R on unsw mem	90001717	-1.227	0.2719	C	T	0.0022	0.00660975	6.62e-06	24.3194
rs7284708	22	38703106		MFI	B cell	BAFF-R on unsw mem	90001717	0.2525	0.05522	A	G	0.0551	0.00663881	4.97e-06	24.427
rs541311421	22	45940155		MFI	B cell	BAFF-R on unsw mem	90001717	-0.1216	0.02647	T	C	0.3424	0.00665875	4.54e-06	24.5009
rs12484662	22	43994638		MFI	B cell	BAFF-R on unsw mem	90001717	0.2268	0.04795	A	T	0.0705	0.00674147	2.33e-06	24.8073
rs12628962	22	39872073		MFI	B cell	BAFF-R on unsw mem	90001717	0.1443	0.03125	G	A	0.2044	0.00677233	4.05e-06	24.9217
rs2925323	3	101658926		MFI	B cell	BAFF-R on unsw mem	90001717	-0.1282	0.02808	T	C	0.2923	0.00679961	5.15e-06	25.0227
rs147849341	22	39250780		MFI	B cell	BAFF-R on unsw mem	90001717	-0.2415	0.053	T	C	0.0622	0.00680401	5.38e-06	25.039
rs138989	22	43608673		MFI	B cell	BAFF-R on unsw mem	90001717	0.1682	0.03617	T	C	0.1403	0.00682475	3.46e-06	25.1159
rs12166627	22	41410915		MFI	B cell	BAFF-R on unsw mem	90001717	0.2127	0.04641	A	T	0.0824	0.00684141	4.74e-06	25.1776
rs34433001	22	43438972		MFI	B cell	BAFF-R on unsw mem	90001717	0.137	0.02927	G	C	0.241	0.00686641	2.93e-06	25.2703
rs5758925	22	43161405		MFI	B cell	BAFF-R on unsw mem	90001717	0.13	0.02831	C	T	0.2847	0.00688323	4.54e-06	25.3326
rs5758935	22	43175821		MFI	B cell	BAFF-R on unsw mem	90001717	0.1493	0.03185	C	T	0.8083	0.00690787	2.86e-06	25.4239
rs9626231	22	45072227		MFI	B cell	BAFF-R on unsw mem	90001717	-0.2396	0.05132	A	C	0.0645	0.00692799	3.13e-06	25.4984
rs146605649	22	39456206		MFI	B cell	BAFF-R on unsw mem	90001717	-0.5779	0.1197	A	G	0.0105	0.0069397	1.42e-06	25.5418
rs5764467	22	44418444		MFI	B cell	BAFF-R on unsw mem	90001717	-0.1187	0.02533	G	A	0.5559	0.00695679	2.87e-06	25.6052
rs133727	22	37818473		MFI	B cell	BAFF-R on unsw mem	90001717	-0.1194	0.02556	A	G	0.5771	0.00695869	3.09e-06	25.6122
rs5757042	22	38724576		MFI	B cell	BAFF-R on unsw mem	90001717	0.1343	0.0285	T	G	0.2618	0.00697149	2.54e-06	25.6597
rs5757760	22	40044402		MFI	B cell	BAFF-R on unsw mem	90001717	0.2057	0.04391	T	C	0.0911	0.00700702	2.9e-06	25.7914
rs5756581	22	37662436		MFI	B cell	BAFF-R on unsw mem	90001717	0.2184	0.04593	C	T	0.9199	0.00702924	2.07e-06	25.8737
rs117050644	22	44872976		MFI	B cell	BAFF-R on unsw mem	90001717	-0.5975	0.1243	T	C	0.0101	0.00713869	1.59e-06	26.2795
rs57271318	22	42872587		MFI	B cell	BAFF-R on unsw mem	90001717	-0.2605	0.05336	C	T	0.0558	0.00715062	1.1e-06	26.3237
rs2008065	22	41865739		MFI	B cell	BAFF-R on unsw mem	90001717	0.1771	0.03723	G	A	0.1314	0.00715949	2.04e-06	26.3566
rs72619567	22	45016191		MFI	B cell	BAFF-R on unsw mem	90001717	0.1646	0.03448	C	G	0.1567	0.00716046	1.88e-06	26.3602
rs136147	22	36652889		MFI	B cell	BAFF-R on unsw mem	90001717	0.1214	0.02546	T	G	0.4189	0.00717511	1.92e-06	26.4146
rs13053446	22	44321079		MFI	B cell	BAFF-R on unsw mem	90001717	-0.285	0.05992	G	C	0.0465	0.00720267	2.05e-06	26.5167
rs1885397	14	55233098		MFI	B cell	BAFF-R on unsw mem	90001717	-0.1529	0.03229	C	A	0.1903	0.00720457	2.27e-06	26.5238
rs17002948	22	42688724		MFI	B cell	BAFF-R on unsw mem	90001717	0.1966	0.04054	G	T	0.1042	0.00721566	1.29e-06	26.5649
rs6003009	22	43434037		MFI	B cell	BAFF-R on unsw mem	90001717	-0.1687	0.03546	T	C	0.1492	0.00722531	2.05e-06	26.6007
rs77206040	22	44471123		MFI	B cell	BAFF-R on unsw mem	90001717	-0.3015	0.06352	T	C	0.0416	0.00724844	2.16e-06	26.6865
rs62232041	22	43883616		MFI	B cell	BAFF-R on unsw mem	90001717	0.191	0.03975	T	C	0.1124	0.00727914	1.62e-06	26.8004
rs6007396	22	45338865		MFI	B cell	BAFF-R on unsw mem	90001717	0.1215	0.02504	A	G	0.5562	0.00728787	1.26e-06	26.8327
rs140544730	22	39322418		MFI	B cell	BAFF-R on unsw mem	90001717	-0.2288	0.04732	G	T	0.0755	0.00730796	1.39e-06	26.9072
rs73885276	22	39974188		MFI	B cell	BAFF-R on unsw mem	90001717	-0.2376	0.04858	A	C	0.0701	0.00735999	1.05e-06	27.1002
rs77105266	22	40158228		MFI	B cell	BAFF-R on unsw mem	90001717	0.2121	0.04445	C	T	0.0902	0.00738353	1.9e-06	27.1875
rs5765777	22	44760501		MFI	B cell	BAFF-R on unsw mem	90001717	-0.2088	0.0424	T	C	0.0949	0.00748952	8.82e-07	27.5807
rs5757491	22	39526070		MFI	B cell	BAFF-R on unsw mem	90001717	-0.1415	0.02935	C	T	0.2513	0.0075343	1.49e-06	27.7469
rs137139	22	43024410		MFI	B cell	BAFF-R on unsw mem	90001717	0.1258	0.0259	T	C	0.3908	0.00753539	1.25e-06	27.751
rs910015	22	44483881		MFI	B cell	BAFF-R on unsw mem	90001717	-0.1328	0.0269	C	G	0.3098	0.00754193	8.29e-07	27.7752
rs2076213	22	44322922		MFI	B cell	BAFF-R on unsw mem	90001717	-0.2412	0.04892	G	T	0.07	0.0075747	8.53e-07	27.8968
rs149360322	22	45113875		MFI	B cell	BAFF-R on unsw mem	90001717	-0.3065	0.06206	A	G	0.0425	0.00764572	8.2e-07	28.1604
rs117941811	22	40753809		MFI	B cell	BAFF-R on unsw mem	90001717	0.2736	0.05519	C	A	0.0541	0.00766134	7.43e-07	28.2184
rs4657041	1	161478859		MFI	B cell	BAFF-R on unsw mem	90001717	-0.1313	0.02699	C	T	0.3344	0.00767431	1.18e-06	28.2665
rs111468681	22	39392808		MFI	B cell	BAFF-R on unsw mem	90001717	0.1451	0.02944	T	C	0.2442	0.00777172	8.64e-07	28.6281
rs73169364	22	39982756		MFI	B cell	BAFF-R on unsw mem	90001717	0.3155	0.06257	A	G	0.0407	0.0077728	4.83e-07	28.6321
rs116470335	4	24492147		MFI	B cell	BAFF-R on unsw mem	90001717	1.566	0.3288	A	G	0.0016	0.00783498	1.98e-06	28.863
rs55714252	22	37702747		MFI	B cell	BAFF-R on unsw mem	90001717	-0.4493	0.08875	A	G	0.0198	0.00783579	4.33e-07	28.866
rs5996232	22	43159810		MFI	B cell	BAFF-R on unsw mem	90001717	0.1276	0.02573	T	C	0.4047	0.00784513	7.41e-07	28.9007
rs739018	22	43826267		MFI	B cell	BAFF-R on unsw mem	90001717	-0.1319	0.02613	A	G	0.6426	0.00799125	4.72e-07	29.4433
rs2413493	22	38448295		MFI	B cell	BAFF-R on unsw mem	90001717	-0.1271	0.02527	G	C	0.5191	0.00806542	5.17e-07	29.7188
rs67995819	22	37405408		MFI	B cell	BAFF-R on unsw mem	90001717	-0.139	0.02729	T	G	0.3028	0.0081578	3.69e-07	30.062
rs139134	22	44582929		MFI	B cell	BAFF-R on unsw mem	90001717	-0.1349	0.02616	C	A	0.6548	0.00822685	2.64e-07	30.3185
rs142837365	22	41271935		MFI	B cell	BAFF-R on unsw mem	90001717	-1.057	0.2057	G	A	0.0037	0.00823705	2.91e-07	30.3565
rs62235032	22	37961091		MFI	B cell	BAFF-R on unsw mem	90001717	-0.1848	0.03567	A	G	0.1408	0.00826287	2.31e-07	30.4524
rs8142409	22	43571583		MFI	B cell	BAFF-R on unsw mem	90001717	-0.1375	0.0271	T	C	0.3247	0.00829114	4.08e-07	30.5575
rs185794015	22	44440180		MFI	B cell	BAFF-R on unsw mem	90001717	-0.4018	0.07777	C	T	0.0264	0.00829916	2.51e-07	30.5873
rs10427900	22	40240533		MFI	B cell	BAFF-R on unsw mem	90001717	-0.2175	0.04307	C	T	0.0973	0.00831007	4.62e-07	30.6278
rs35634144	22	37638221		MFI	B cell	BAFF-R on unsw mem	90001717	0.2894	0.05639	G	C	0.0528	0.00837727	3.01e-07	30.8776
rs17003024	22	42793122		MFI	B cell	BAFF-R on unsw mem	90001717	0.4047	0.07823	T	C	0.0264	0.00841939	2.43e-07	31.0342
rs5758758	22	42886952		MFI	B cell	BAFF-R on unsw mem	90001717	-0.3217	0.0618	T	G	0.0425	0.00842286	2.04e-07	31.0471
rs8140884	22	43333156		MFI	B cell	BAFF-R on unsw mem	90001717	0.1419	0.0273	A	G	0.2986	0.00843432	2.11e-07	31.0897
rs3935524	22	44700267		MFI	B cell	BAFF-R on unsw mem	90001717	-0.5179	0.1006	T	C	0.016	0.00844572	2.78e-07	31.1321
rs41456252	22	38653875		MFI	B cell	BAFF-R on unsw mem	90001717	0.2516	0.04774	G	A	0.0721	0.00847008	1.43e-07	31.2226
rs144270132	22	43905337		MFI	B cell	BAFF-R on unsw mem	90001717	-0.817	0.1568	A	G	0.0064	0.00848918	1.98e-07	31.2936
rs11703312	22	39383555		MFI	B cell	BAFF-R on unsw mem	90001717	-0.4335	0.07959	G	A	0.0232	0.0085173	5.45e-08	31.3982
rs74739848	22	44310518		MFI	B cell	BAFF-R on unsw mem	90001717	0.1917	0.0362	G	A	0.1356	0.00861487	1.25e-07	31.761
rs117704411	22	44581286		MFI	B cell	BAFF-R on unsw mem	90001717	-0.3487	0.06615	C	T	0.0368	0.00861982	1.43e-07	31.7794
rs149596304	22	45835965		MFI	B cell	BAFF-R on unsw mem	90001717	-0.4225	0.08124	T	C	0.0253	0.0088039	2.1e-07	32.4641
rs55854551	22	44290483		MFI	B cell	BAFF-R on unsw mem	90001717	0.2494	0.0464	A	T	0.0767	0.0088097	8.17e-08	32.4856
rs140745259	22	41514702		MFI	B cell	BAFF-R on unsw mem	90001717	-1.419	0.2449	T	G	0.0022	0.00884018	7.36e-09	32.599
rs112861194	22	38979154		MFI	B cell	BAFF-R on unsw mem	90001717	-0.5874	0.1099	A	G	0.013	0.00885438	9.64e-08	32.6519
rs9611872	22	43141391		MFI	B cell	BAFF-R on unsw mem	90001717	0.2214	0.04104	A	C	0.1025	0.00901869	7.29e-08	33.2633
rs139207	22	44610112		MFI	B cell	BAFF-R on unsw mem	90001717	-0.186	0.03438	C	T	0.1552	0.00907197	6.7e-08	33.4616
rs55713823	22	40201703		MFI	B cell	BAFF-R on unsw mem	90001717	0.2872	0.0541	A	G	0.0585	0.00908605	1.17e-07	33.514
rs117316964	22	45217034		MFI	B cell	BAFF-R on unsw mem	90001717	-0.4185	0.07786	G	A	0.0268	0.00913604	8.12e-08	33.7001
rs738407	22	44323955		MFI	B cell	BAFF-R on unsw mem	90001717	-0.1424	0.02607	C	T	0.3553	0.00928973	5e-08	34.2723
rs71325197	22	41293117		MFI	B cell	BAFF-R on unsw mem	90001717	-0.2149	0.04035	C	G	0.1144	0.00935764	1.06e-07	34.5253
rs1969673	22	43145764		MFI	B cell	BAFF-R on unsw mem	90001717	-0.1396	0.02564	T	C	0.5975	0.00937356	5.52e-08	34.5845
rs140781542	22	38664269		MFI	B cell	BAFF-R on unsw mem	90001717	-0.4187	0.07756	A	C	0.0275	0.00937688	7.14e-08	34.5969
rs148704559	22	42621232		MFI	B cell	BAFF-R on unsw mem	90001717	0.3823	0.06938	T	C	0.0332	0.00938239	3.83e-08	34.6174
rs13056800	22	44689355		MFI	B cell	BAFF-R on unsw mem	90001717	-1.013	0.1878	C	A	0.0046	0.00939733	7.41e-08	34.6731
rs76331127	22	41502451		MFI	B cell	BAFF-R on unsw mem	90001717	-0.8761	0.1569	T	C	0.0062	0.00945863	2.53e-08	34.9014
rs145815892	22	44449165		MFI	B cell	BAFF-R on unsw mem	90001717	-0.3182	0.05792	C	T	0.0492	0.00947294	4.2e-08	34.9547
rs75737464	22	43126236		MFI	B cell	BAFF-R on unsw mem	90001717	0.4907	0.08876	A	G	0.0204	0.00962368	3.47e-08	35.5163
rs188662274	22	38091241		MFI	B cell	BAFF-R on unsw mem	90001717	-0.3879	0.07052	G	A	0.0336	0.0097716	4.04e-08	36.0676
rs9607477	22	37974617		MFI	B cell	BAFF-R on unsw mem	90001717	0.1687	0.03019	C	G	0.2212	0.00980553	2.45e-08	36.1941
rs28495372	22	44293352		MFI	B cell	BAFF-R on unsw mem	90001717	-0.1557	0.02803	A	G	0.2832	0.00984234	2.97e-08	36.3313
rs113381045	22	41408697		MFI	B cell	BAFF-R on unsw mem	90001717	0.2533	0.0454	G	T	0.0839	0.00986291	2.61e-08	36.408
rs7289804	22	39343188		MFI	B cell	BAFF-R on unsw mem	90001717	-0.1672	0.02988	T	C	0.2289	0.00986868	2.34e-08	36.4295
rs142952844	22	39757623		MFI	B cell	BAFF-R on unsw mem	90001717	-0.2354	0.04145	G	C	0.0995	0.00993001	1.46e-08	36.6582
rs6000845	22	38007812		MFI	B cell	BAFF-R on unsw mem	90001717	0.1469	0.02597	A	G	0.3593	0.0099354	1.67e-08	36.6783
rs135765	22	38711124		MFI	B cell	BAFF-R on unsw mem	90001717	0.5837	0.1028	C	T	0.985	0.0100679	1.47e-08	37.1722
rs78996523	22	37514022		MFI	B cell	BAFF-R on unsw mem	90001717	-1.102	0.197	C	G	0.0042	0.0101581	2.36e-08	37.5091
rs146264976	22	39580427		MFI	B cell	BAFF-R on unsw mem	90001717	-0.3249	0.05719	A	G	0.0509	0.010199	1.44e-08	37.6616
rs10448601	22	46348684		MFI	B cell	BAFF-R on unsw mem	90001717	0.1862	0.03297	A	C	0.1795	0.0102125	1.76e-08	37.7118
rs139047	22	44323074		MFI	B cell	BAFF-R on unsw mem	90001717	0.1491	0.026	A	G	0.3581	0.0102201	1.06e-08	37.7403
rs145530421	22	37921434		MFI	B cell	BAFF-R on unsw mem	90001717	-0.302	0.05349	T	C	0.0597	0.0102396	1.76e-08	37.8131
rs5995930	22	41119084		MFI	B cell	BAFF-R on unsw mem	90001717	0.1468	0.02622	C	G	0.608	0.0102724	2.32e-08	37.9353
rs139290596	22	44349795		MFI	B cell	BAFF-R on unsw mem	90001717	-0.3423	0.05886	G	A	0.0462	0.0103263	6.54e-09	38.1363
rs143128622	22	38857451		MFI	B cell	BAFF-R on unsw mem	90001717	-0.4778	0.08315	A	C	0.0232	0.010347	9.9e-09	38.2138
rs116921229	22	37516789		MFI	B cell	BAFF-R on unsw mem	90001717	-0.43	0.07237	T	G	0.0295	0.0105873	3.1e-09	39.1106
rs107402	22	43563711		MFI	B cell	BAFF-R on unsw mem	90001717	-0.1571	0.02771	G	A	0.6864	0.0106252	1.55e-08	39.252
rs117309320	22	39481950		MFI	B cell	BAFF-R on unsw mem	90001717	-0.4264	0.07329	T	C	0.0302	0.0106501	6.45e-09	39.3451
rs112119625	22	41208244		MFI	B cell	BAFF-R on unsw mem	90001717	0.327	0.05585	T	C	0.0528	0.0106955	5.19e-09	39.5147
rs9625961	22	44323219		MFI	B cell	BAFF-R on unsw mem	90001717	-0.1666	0.0285	G	A	0.264	0.010786	5.49e-09	39.8528
rs1548304	22	42691238		MFI	B cell	BAFF-R on unsw mem	90001717	-0.1511	0.02601	T	C	0.6112	0.010851	6.71e-09	40.0954
rs130333	22	43066379		MFI	B cell	BAFF-R on unsw mem	90001717	0.1474	0.0251	C	T	0.5068	0.0108614	4.66e-09	40.1342
rs8135271	22	45019262		MFI	B cell	BAFF-R on unsw mem	90001717	-0.3349	0.05837	T	G	0.0511	0.0108768	1.05e-08	40.1919
rs6000850	22	38032090		MFI	B cell	BAFF-R on unsw mem	90001717	0.5376	0.09181	C	T	0.9806	0.0109962	5.19e-09	40.6379
rs13056537	22	41947716		MFI	B cell	BAFF-R on unsw mem	90001717	0.1862	0.03144	C	T	0.1989	0.0110487	3.45e-09	40.8341
rs73179040	22	43473405		MFI	B cell	BAFF-R on unsw mem	90001717	-0.2427	0.03984	A	G	0.1056	0.0111267	1.23e-09	41.1256
rs189503542	22	44698304		MFI	B cell	BAFF-R on unsw mem	90001717	-0.6424	0.109	A	T	0.0138	0.0112327	4.15e-09	41.522
rs76015644	22	44355693		MFI	B cell	BAFF-R on unsw mem	90001717	-0.5436	0.09062	G	A	0.0194	0.011243	2.18e-09	41.5605
rs56306647	22	42928924		MFI	B cell	BAFF-R on unsw mem	90001717	-0.3534	0.05814	G	A	0.0473	0.0112559	1.34e-09	41.6087
rs28360630	22	40676672		MFI	B cell	BAFF-R on unsw mem	90001717	0.2252	0.03681	G	T	0.1295	0.0114342	1.06e-09	42.2753
rs135016	22	43498212		MFI	B cell	BAFF-R on unsw mem	90001717	-0.3912	0.06267	C	T	0.0401	0.0117814	4.79e-10	43.5745
rs139063190	22	42162333		MFI	B cell	BAFF-R on unsw mem	90001717	0.3427	0.05669	A	G	0.0535	0.0118941	1.65e-09	43.9963
rs35969023	22	40098459		MFI	B cell	BAFF-R on unsw mem	90001717	-0.289	0.04807	G	A	0.0775	0.0119425	2e-09	44.1773
rs733107	22	39258078		MFI	B cell	BAFF-R on unsw mem	90001717	-0.1854	0.02993	T	C	0.774	0.0120254	6.44e-10	44.4878
rs9611804	22	42871832		MFI	B cell	BAFF-R on unsw mem	90001717	-0.1563	0.02556	C	G	0.545	0.0121159	1.07e-09	44.8267
rs2071771	22	40415140		MFI	B cell	BAFF-R on unsw mem	90001717	0.1783	0.02864	T	C	0.2621	0.0122969	5.38e-10	45.5049
rs149593440	22	39095653		MFI	B cell	BAFF-R on unsw mem	90001717	-0.3315	0.05309	C	T	0.06	0.0123958	4.76e-10	45.8755
rs73176418	22	44226266		MFI	B cell	BAFF-R on unsw mem	90001717	-0.3693	0.05806	T	C	0.048	0.0124643	2.25e-10	46.1319
rs738557	22	37781124		MFI	B cell	BAFF-R on unsw mem	90001717	0.2103	0.03312	T	G	0.8301	0.0124748	2.43e-10	46.1712
rs2076079	22	43520263		MFI	B cell	BAFF-R on unsw mem	90001717	0.1594	0.02528	G	A	0.5602	0.01252	3.17e-10	46.3409
rs137963	22	40303934		MFI	B cell	BAFF-R on unsw mem	90001717	-0.2631	0.04256	T	C	0.1009	0.0125595	7.06e-10	46.4887
rs117181659	22	42247984		MFI	B cell	BAFF-R on unsw mem	90001717	0.3254	0.05085	A	G	0.0636	0.012612	1.76e-10	46.6856
rs151125173	22	44688211		MFI	B cell	BAFF-R on unsw mem	90001717	-0.4907	0.07821	G	A	0.0271	0.012697	3.93e-10	47.0042
rs138464	22	38906432		MFI	B cell	BAFF-R on unsw mem	90001717	-0.162	0.02541	T	C	0.5816	0.0127725	2.06e-10	47.2875
rs12170003	22	37748690		MFI	B cell	BAFF-R on unsw mem	90001717	-0.325	0.05083	T	C	0.0648	0.012802	1.82e-10	47.3979
rs9623081	22	40256486		MFI	B cell	BAFF-R on unsw mem	90001717	0.1763	0.02768	A	G	0.2918	0.0128462	2.13e-10	47.564
rs11704158	22	39768080		MFI	B cell	BAFF-R on unsw mem	90001717	0.2417	0.03815	T	G	0.1269	0.0129452	2.65e-10	47.9353
rs143332213	22	43641046		MFI	B cell	BAFF-R on unsw mem	90001717	-0.5257	0.08083	G	C	0.0241	0.0129996	8.91e-11	48.1391
rs142894868	22	37565404		MFI	B cell	BAFF-R on unsw mem	90001717	-0.7129	0.1094	T	G	0.013	0.0130421	8.07e-11	48.2988
rs150453698	22	44524022		MFI	B cell	BAFF-R on unsw mem	90001717	-0.7148	0.1153	G	A	0.013	0.0131117	6.33e-10	48.56
rs6519365	22	43573946		MFI	B cell	BAFF-R on unsw mem	90001717	-0.1621	0.02479	C	T	0.5126	0.0131299	7.14e-11	48.6281
rs13058590	22	39641412		MFI	B cell	BAFF-R on unsw mem	90001717	-0.3847	0.05918	T	C	0.0468	0.013204	9.08e-11	48.9062
rs144712270	22	39719566		MFI	B cell	BAFF-R on unsw mem	90001717	-0.695	0.1102	A	G	0.0139	0.0132414	3.21e-10	49.0469
rs138878812	22	41569496		MFI	B cell	BAFF-R on unsw mem	90001717	0.3543	0.05509	C	G	0.0559	0.0132496	1.43e-10	49.0775
rs183413369	22	41808162		MFI	B cell	BAFF-R on unsw mem	90001717	0.4031	0.06406	A	G	0.0429	0.0133435	3.51e-10	49.4301
rs9611084	22	39437591		MFI	B cell	BAFF-R on unsw mem	90001717	0.1954	0.02973	T	G	0.2316	0.0135895	5.58e-11	50.3541
rs78302660	22	42261360		MFI	B cell	BAFF-R on unsw mem	90001717	0.3724	0.05613	T	C	0.0522	0.0137226	3.72e-11	50.854
rs115860798	22	44827293		MFI	B cell	BAFF-R on unsw mem	90001717	-0.4534	0.06724	T	C	0.0351	0.0139246	1.78e-11	51.6131
rs737724	22	44833082		MFI	B cell	BAFF-R on unsw mem	90001717	0.1767	0.02626	A	G	0.3481	0.0141706	1.98e-11	52.538
rs9607627	22	39647580		MFI	B cell	BAFF-R on unsw mem	90001717	0.2071	0.03067	G	C	0.2092	0.0141912	1.67e-11	52.6154
rs141791242	22	40359877		MFI	B cell	BAFF-R on unsw mem	90001717	0.1965	0.02963	A	G	0.2451	0.0142885	3.75e-11	52.9816
rs6519064	22	37847465		MFI	B cell	BAFF-R on unsw mem	90001717	0.1958	0.02913	A	G	0.2494	0.0143536	2.08e-11	53.2263
rs112374923	22	44073254		MFI	B cell	BAFF-R on unsw mem	90001717	-0.3306	0.04851	A	G	0.0726	0.0147177	1.09e-11	54.5967
rs132945	22	38548552		MFI	B cell	BAFF-R on unsw mem	90001717	-0.2541	0.03726	A	T	0.1326	0.0148526	1.06e-11	55.1047
rs62238259	22	42803808		MFI	B cell	BAFF-R on unsw mem	90001717	0.223	0.03305	A	C	0.1851	0.015002	1.74e-11	55.6676
rs79928737	22	38823838		MFI	B cell	BAFF-R on unsw mem	90001717	-0.5763	0.08143	T	C	0.0234	0.0151796	1.76e-12	56.3365
rs118166233	22	41195121		MFI	B cell	BAFF-R on unsw mem	90001717	-0.7205	0.1038	T	C	0.015	0.01534	4.57e-12	56.9412
rs5757746	22	40000442		MFI	B cell	BAFF-R on unsw mem	90001717	-0.2113	0.03007	A	G	0.2204	0.0153431	2.53e-12	56.9528
rs6001490	22	39594580		MFI	B cell	BAFF-R on unsw mem	90001717	-0.1903	0.02759	A	G	0.3078	0.0154315	6.23e-12	57.2861
rs2958667	22	40363433		MFI	B cell	BAFF-R on unsw mem	90001717	-0.3711	0.05162	G	A	0.0606	0.0156796	7.87e-13	58.2218
rs12483853	22	40539525		MFI	B cell	BAFF-R on unsw mem	90001717	-0.3067	0.04308	C	G	0.0926	0.0158076	1.3e-12	58.7049
rs9612042	22	43730300		MFI	B cell	BAFF-R on unsw mem	90001717	0.2975	0.04145	C	T	0.1012	0.0161008	8.48e-13	59.8114
rs742550	22	44515711		MFI	B cell	BAFF-R on unsw mem	90001717	-0.3894	0.05481	A	G	0.0563	0.0161125	1.43e-12	59.8558
rs117047903	22	41742437		MFI	B cell	BAFF-R on unsw mem	90001717	-0.5243	0.07333	T	A	0.0304	0.0162053	1.04e-12	60.2059
rs138818147	22	41733262		MFI	B cell	BAFF-R on unsw mem	90001717	0.3403	0.04696	A	G	0.0762	0.0163037	5.16e-13	60.5778
rs111381709	22	39487029		MFI	B cell	BAFF-R on unsw mem	90001717	-0.3804	0.05232	A	G	0.0614	0.0166786	4.38e-13	61.9943
rs5764048	22	44374267		MFI	B cell	BAFF-R on unsw mem	90001717	-0.1875	0.02544	G	A	0.3994	0.0168665	2.08e-13	62.7048
rs77273762	22	40044235		MFI	B cell	BAFF-R on unsw mem	90001717	-0.8221	0.1126	A	G	0.0127	0.0169485	3.55e-13	63.0149
rs117458132	22	39738379		MFI	B cell	BAFF-R on unsw mem	90001717	-0.3556	0.04955	T	C	0.0733	0.017179	8.56e-13	63.8866
rs132903	22	41797824		MFI	B cell	BAFF-R on unsw mem	90001717	-0.2126	0.02841	A	G	0.2603	0.0174055	9.07e-14	64.744
rs8140084	22	43646647		MFI	B cell	BAFF-R on unsw mem	90001717	-0.4537	0.06069	A	G	0.0448	0.0176173	9.51e-14	65.5461
rs145628748	22	43610730		MFI	B cell	BAFF-R on unsw mem	90001717	-0.5788	0.07707	T	C	0.0273	0.0177922	7.43e-14	66.2083
rs2142695	22	42581248		MFI	B cell	BAFF-R on unsw mem	90001717	0.3352	0.04551	T	C	0.0868	0.0178124	2.19e-13	66.2852
rs2267408	22	39758830		MFI	B cell	BAFF-R on unsw mem	90001717	0.1984	0.02591	G	C	0.6503	0.0179029	2.44e-14	66.6278
rs12484428	22	40102614		MFI	B cell	BAFF-R on unsw mem	90001717	-0.445	0.05815	T	C	0.0477	0.0179905	2.51e-14	66.9598
rs5757710	22	39938303		MFI	B cell	BAFF-R on unsw mem	90001717	-0.1997	0.02594	C	T	0.3507	0.0181622	1.75e-14	67.6106
rs4822279	22	43715288		MFI	B cell	BAFF-R on unsw mem	90001717	-0.2196	0.02775	A	G	0.2565	0.0183934	3.33e-15	68.4878
rs5758727	22	42848354		MFI	B cell	BAFF-R on unsw mem	90001717	0.2652	0.03408	T	G	0.1591	0.0188188	9.35e-15	70.1019
rs9612019	22	43572420		MFI	B cell	BAFF-R on unsw mem	90001717	-0.2628	0.03362	A	G	0.1695	0.0194442	6.98e-15	72.4778
rs114607	22	40376383		MFI	B cell	BAFF-R on unsw mem	90001717	-0.2009	0.02516	G	A	0.4743	0.0201271	1.89e-15	75.0756
rs142949835	22	40596384		MFI	B cell	BAFF-R on unsw mem	90001717	-0.2897	0.03615	A	G	0.1396	0.020161	1.48e-15	75.2048
rs5757678	22	39843409		MFI	B cell	BAFF-R on unsw mem	90001717	0.2113	0.02592	T	C	0.6418	0.0205284	4.88e-16	76.6037
rs118162361	22	43569380		MFI	B cell	BAFF-R on unsw mem	90001717	-0.3081	0.03812	A	G	0.125	0.020765	8.45e-16	77.5054
rs78434681	22	44757870		MFI	B cell	BAFF-R on unsw mem	90001717	-0.6846	0.08389	A	C	0.0227	0.0207949	4.53e-16	77.6196
rs55706518	22	39780097		MFI	B cell	BAFF-R on unsw mem	90001717	-0.6794	0.07947	T	C	0.0246	0.0221513	1.8e-17	82.797
rs9611061	22	39375623		MFI	B cell	BAFF-R on unsw mem	90001717	-0.4298	0.05206	C	G	0.0655	0.0226143	2.1e-16	84.5678
rs76940643	22	42983217		MFI	B cell	BAFF-R on unsw mem	90001717	-0.3129	0.03637	C	T	0.1333	0.0226225	1.13e-17	84.599
rs2228415	22	40742686		MFI	B cell	BAFF-R on unsw mem	90001717	-0.422	0.0494	T	C	0.0723	0.0238892	1.89e-17	89.4518
rs66536338	22	43573834		MFI	B cell	BAFF-R on unsw mem	90001717	-0.362	0.041	C	A	0.1024	0.0240896	1.6e-18	90.2209
rs112057490	22	41013857		MFI	B cell	BAFF-R on unsw mem	90001717	-0.4214	0.04861	C	T	0.0744	0.0244577	6.41e-18	91.634
rs117003628	22	40567889		MFI	B cell	BAFF-R on unsw mem	90001717	-1.066	0.1228	C	G	0.0111	0.0249471	5.91e-18	93.5145
rs79328498	22	44601093		MFI	B cell	BAFF-R on unsw mem	90001717	-0.8521	0.09606	C	G	0.0175	0.0249679	1.11e-18	93.5945
rs5750840	22	39863326		MFI	B cell	BAFF-R on unsw mem	90001717	-0.2694	0.02988	C	G	0.2215	0.0250298	3.08e-19	93.8326
rs190529651	22	38163121		MFI	B cell	BAFF-R on unsw mem	90001717	-0.9975	0.1085	A	G	0.0129	0.02534	6.14e-20	95.0257
rs141418066	22	41583916		MFI	B cell	BAFF-R on unsw mem	90001717	-0.4976	0.0564	T	C	0.0562	0.0262668	1.69e-18	98.5949
rs2142827	22	42874781		MFI	B cell	BAFF-R on unsw mem	90001717	-0.3298	0.03584	A	G	0.1416	0.0264414	5.84e-20	99.2681
rs35998301	22	42873630		MFI	B cell	BAFF-R on unsw mem	90001717	-0.2419	0.02601	C	G	0.3698	0.0272739	2.33e-20	102.481
rs8137939	22	42696005		MFI	B cell	BAFF-R on unsw mem	90001717	0.2472	0.0261	A	G	0.348	0.0277302	4.78e-21	104.245
rs116996173	22	40305664		MFI	B cell	BAFF-R on unsw mem	90001717	-0.8542	0.09089	A	G	0.0194	0.0277615	9.49e-21	104.366
rs142202860	22	40590761		MFI	B cell	BAFF-R on unsw mem	90001717	-0.5111	0.05249	T	C	0.0591	0.0290518	3.89e-22	109.361
rs141435567	22	43468137		MFI	B cell	BAFF-R on unsw mem	90001717	-0.4639	0.048	A	G	0.0742	0.0295665	7.69e-22	111.358
rs148646251	22	40987104		MFI	B cell	BAFF-R on unsw mem	90001717	-0.5367	0.05629	G	A	0.0546	0.0297373	2.69e-21	112.021
rs5758918	22	43155270		MFI	B cell	BAFF-R on unsw mem	90001717	-0.2681	0.02729	C	G	0.2997	0.0301713	1.63e-22	113.707
rs55638148	22	42110234		MFI	B cell	BAFF-R on unsw mem	90001717	-0.5659	0.05868	A	G	0.0515	0.0312863	9.47e-22	118.045
rs74322737	22	41697981		MFI	B cell	BAFF-R on unsw mem	90001717	-0.6711	0.06447	G	T	0.038	0.0329278	5e-25	124.449
rs137056	22	42970242		MFI	B cell	BAFF-R on unsw mem	90001717	0.3474	0.03412	A	G	0.8361	0.0330771	4.97e-24	125.032
rs6002907	22	43092556		MFI	B cell	BAFF-R on unsw mem	90001717	-0.4135	0.03935	T	C	0.1133	0.0343548	1.83e-25	130.034
rs9614288	22	44297686		MFI	B cell	BAFF-R on unsw mem	90001717	-0.3124	0.0291	T	A	0.2346	0.0350484	1.69e-26	132.755
rs713767	22	39997710		MFI	B cell	BAFF-R on unsw mem	90001717	-0.9724	0.08711	G	A	0.0204	0.0377919	1.77e-28	143.555
rs74538360	22	42419459		MFI	B cell	BAFF-R on unsw mem	90001717	0.3401	0.03067	A	G	0.2078	0.0380823	4.03e-28	144.702
rs187749054	22	42870441		MFI	B cell	BAFF-R on unsw mem	90001717	-0.6035	0.05329	A	G	0.0563	0.0387014	3.02e-29	147.149
rs80132412	22	39691045		MFI	B cell	BAFF-R on unsw mem	90001717	-1.212	0.1084	T	C	0.0134	0.0388402	1.48e-28	147.697
rs12484084	22	41410922		MFI	B cell	BAFF-R on unsw mem	90001717	-0.3512	0.03123	C	T	0.2029	0.0398964	7.22e-29	151.881
rs5759140	22	43472999		MFI	B cell	BAFF-R on unsw mem	90001717	-0.3093	0.02659	C	T	0.3238	0.041893	9.76e-31	159.814
rs735537	22	42812471		MFI	B cell	BAFF-R on unsw mem	90001717	0.2937	0.02508	G	A	0.458	0.0428255	4.1e-31	163.531
rs116900029	22	42761285		MFI	B cell	BAFF-R on unsw mem	90001717	-0.5072	0.04286	T	C	0.0967	0.0449414	9.62e-32	171.99
rs5759079	22	43393437		MFI	B cell	BAFF-R on unsw mem	90001717	-0.4519	0.03597	A	G	0.1406	0.0493509	1.77e-35	189.742
rs140725954	22	43080791		MFI	B cell	BAFF-R on unsw mem	90001717	-0.9511	0.06898	G	T	0.0324	0.0567183	3.39e-42	219.77
rs139496	22	41639728		MFI	B cell	BAFF-R on unsw mem	90001717	0.3529	0.02616	G	T	0.6488	0.0567543	1.63e-40	219.918
rs111993863	22	42855698		MFI	B cell	BAFF-R on unsw mem	90001717	-0.9029	0.0663	A	G	0.0364	0.0571883	3.1e-41	221.702
rs6002503	22	42208672		MFI	B cell	BAFF-R on unsw mem	90001717	-0.3598	0.02607	G	A	0.3604	0.0596823	2.75e-42	231.984
rs28722907	22	42348062		MFI	B cell	BAFF-R on unsw mem	90001717	-0.5425	0.03785	A	G	0.122	0.0630498	2.35e-45	245.954
rs7292894	22	42214719		MFI	B cell	BAFF-R on unsw mem	90001717	-0.8657	0.05371	T	C	0.0543	0.0769694	1.63e-56	304.782
rs62240996	22	42354389		MFI	B cell	BAFF-R on unsw mem	90001717	0.4261	0.02534	C	A	0.3738	0.0849974	3.54e-61	339.524
rs149414807	22	41951320		MFI	B cell	BAFF-R on unsw mem	90001717	-1.273	0.07391	A	G	0.0275	0.086678	6e-64	346.875
rs76198486	22	42139665		MFI	B cell	BAFF-R on unsw mem	90001717	-1.373	0.07838	A	G	0.0238	0.0875965	4.7e-66	350.903
rs134867	22	42651221		MFI	B cell	BAFF-R on unsw mem	90001717	0.4366	0.02482	C	T	0.5853	0.0925359	1.46e-66	372.707
rs118017929	22	42529366		MFI	B cell	BAFF-R on unsw mem	90001717	-1.427	0.03869	G	C	0.0839	0.313028	1e-200	1665.45
rs73165129	22	42315371		MFI	B cell	BAFF-R on unsw mem	90001717	-1.494	0.03383	T	C	0.099	0.398191	1e-200	2418.35
rs113826224	22	42511844		MFI	B cell	BAFF-R on sw mem	90001718	0.3994	0.08998	G	A	0.0194	0.00606932	9.31e-06	22.3188
rs187826601	22	41748902		MFI	B cell	BAFF-R on sw mem	90001718	-0.498	0.1068	T	C	0.0124	0.00607423	3.21e-06	22.337
rs76400748	11	131814009		MFI	B cell	BAFF-R on sw mem	90001718	0.3817	0.08512	A	G	0.0213	0.0060744	7.54e-06	22.3376
rs11090613	22	44292978		MFI	B cell	BAFF-R on sw mem	90001718	0.16	0.03562	T	C	0.1382	0.00609796	7.31e-06	22.4248
rs140544730	22	39322418		MFI	B cell	BAFF-R on sw mem	90001718	-0.2102	0.04744	G	T	0.0755	0.00616807	9.61e-06	22.6842
rs149398740	22	23924845		MFI	B cell	BAFF-R on sw mem	90001718	-1.076	0.2399	T	C	0.0027	0.00623511	7.57e-06	22.9323
rs73885276	22	39974188		MFI	B cell	BAFF-R on sw mem	90001718	-0.2191	0.04869	A	C	0.0701	0.00625848	7e-06	23.0188
rs10243011	7	121282913		MFI	B cell	BAFF-R on sw mem	90001718	0.1683	0.03781	C	T	0.1272	0.00628927	8.8e-06	23.1328
rs62228439	22	44997881		MFI	B cell	BAFF-R on sw mem	90001718	-0.1606	0.03589	C	G	0.143	0.00632176	7.92e-06	23.253
rs1894523	22	45272919		MFI	B cell	BAFF-R on sw mem	90001718	0.1146	0.02547	C	G	0.4117	0.00636178	7.02e-06	23.4012
rs80051711	22	37524990		MFI	B cell	BAFF-R on sw mem	90001718	0.2188	0.04895	T	C	0.0719	0.00638923	8.02e-06	23.5028
rs116897208	10	15100608		MFI	B cell	BAFF-R on sw mem	90001718	-1.208	0.2725	C	T	0.0022	0.00640664	9.65e-06	23.5672
rs5756581	22	37662436		MFI	B cell	BAFF-R on sw mem	90001718	0.2097	0.04603	C	T	0.9199	0.00648037	5.36e-06	23.8403
rs229566	22	37602131		MFI	B cell	BAFF-R on sw mem	90001718	-0.1215	0.02656	A	G	0.328	0.00650767	4.94e-06	23.9413
rs77206040	22	44471123		MFI	B cell	BAFF-R on sw mem	90001718	-0.2862	0.06367	T	C	0.0416	0.00653145	7.17e-06	24.0294
rs146605649	22	39456206		MFI	B cell	BAFF-R on sw mem	90001718	-0.5612	0.1199	A	G	0.0105	0.00654441	2.98e-06	24.0774
rs6007396	22	45338865		MFI	B cell	BAFF-R on sw mem	90001718	0.1152	0.0251	A	G	0.5562	0.00655169	4.58e-06	24.1043
rs12170498	22	43648664		MFI	B cell	BAFF-R on sw mem	90001718	-0.1387	0.03108	T	C	0.2183	0.00656564	8.36e-06	24.156
rs2076213	22	44322922		MFI	B cell	BAFF-R on sw mem	90001718	-0.2253	0.04902	G	T	0.07	0.00660896	4.45e-06	24.3165
rs2071841	22	37870771		MFI	B cell	BAFF-R on sw mem	90001718	-0.2381	0.05159	A	G	0.0623	0.0066237	4.06e-06	24.3711
rs5758925	22	43161405		MFI	B cell	BAFF-R on sw mem	90001718	0.1277	0.02836	C	T	0.2847	0.00664183	6.87e-06	24.4382
rs113256751	22	44862071		MFI	B cell	BAFF-R on sw mem	90001718	0.1865	0.04052	C	A	0.1075	0.00667428	4.29e-06	24.5584
rs28360494	22	36651231		MFI	B cell	BAFF-R on sw mem	90001718	-0.1542	0.03289	G	T	0.171	0.00674139	2.88e-06	24.807
rs117050644	22	44872976		MFI	B cell	BAFF-R on sw mem	90001718	-0.5811	0.1245	T	C	0.0101	0.00675219	3.19e-06	24.847
rs117826659	22	39919408		MFI	B cell	BAFF-R on sw mem	90001718	-0.6604	0.1333	A	G	0.0079	0.00683639	7.58e-07	25.159
rs137139	22	43024410		MFI	B cell	BAFF-R on sw mem	90001718	0.1199	0.02596	T	C	0.3908	0.00684515	4.03e-06	25.1915
rs34179073	22	44328832		MFI	B cell	BAFF-R on sw mem	90001718	-0.2483	0.05249	T	C	0.0595	0.00690016	2.32e-06	25.3953
rs6000262	22	36770038		MFI	B cell	BAFF-R on sw mem	90001718	-0.1245	0.02672	G	A	0.6632	0.00692445	3.27e-06	25.4853
rs187877148	22	37708388		MFI	B cell	BAFF-R on sw mem	90001718	-0.4978	0.1021	T	C	0.0142	0.00693772	1.15e-06	25.5345
rs116470335	4	24492147		MFI	B cell	BAFF-R on sw mem	90001718	1.482	0.3297	A	G	0.0016	0.00701699	7.2e-06	25.8283
rs9869373	3	101645001		MFI	B cell	BAFF-R on sw mem	90001718	-0.1306	0.02837	T	C	0.2896	0.00701807	4.31e-06	25.8323
rs56211152	22	40814594		MFI	B cell	BAFF-R on sw mem	90001718	-0.1417	0.03056	T	C	0.2263	0.00703116	3.69e-06	25.8809
rs9614873	22	45075015		MFI	B cell	BAFF-R on sw mem	90001718	-0.2452	0.05179	G	C	0.0632	0.00711926	2.28e-06	26.2075
rs148239107	22	43651715		MFI	B cell	BAFF-R on sw mem	90001718	0.8076	0.1688	T	C	0.0055	0.00713494	1.78e-06	26.2656
rs3213557	22	37678565		MFI	B cell	BAFF-R on sw mem	90001718	0.1198	0.02535	A	G	0.5373	0.00713608	2.41e-06	26.2699
rs117574811	22	43874553		MFI	B cell	BAFF-R on sw mem	90001718	-0.2202	0.04552	A	G	0.0805	0.00717815	1.37e-06	26.4258
rs34433001	22	43438972		MFI	B cell	BAFF-R on sw mem	90001718	0.1402	0.02932	G	C	0.241	0.00719093	1.81e-06	26.4732
rs16992660	22	45115399		MFI	B cell	BAFF-R on sw mem	90001718	-0.2042	0.0419	G	A	0.0969	0.00729795	1.15e-06	26.8701
rs41456252	22	38653875		MFI	B cell	BAFF-R on sw mem	90001718	0.2336	0.04785	G	A	0.0721	0.0073015	1.1e-06	26.8833
rs143661367	22	39259787		MFI	B cell	BAFF-R on sw mem	90001718	-0.6475	0.132	A	G	0.0088	0.00731398	9.76e-07	26.9295
rs10427900	22	40240533		MFI	B cell	BAFF-R on sw mem	90001718	-0.2045	0.04317	C	T	0.0973	0.00734637	2.26e-06	27.0497
rs5757760	22	40044402		MFI	B cell	BAFF-R on sw mem	90001718	0.2118	0.04398	T	C	0.0911	0.00742876	1.52e-06	27.3553
rs72619567	22	45016191		MFI	B cell	BAFF-R on sw mem	90001718	0.1678	0.03454	C	G	0.1567	0.00744158	1.23e-06	27.4029
rs143106266	13	29908421		MFI	B cell	BAFF-R on sw mem	90001718	-1.223	0.2472	A	C	0.0025	0.00745995	7.95e-07	27.471
rs75891489	22	42826793		MFI	B cell	BAFF-R on sw mem	90001718	0.8495	0.1776	T	C	0.0052	0.00746614	1.79e-06	27.494
rs56352850	22	37714176		MFI	B cell	BAFF-R on sw mem	90001718	-0.4249	0.08619	T	C	0.0212	0.00749261	8.61e-07	27.5922
rs67995819	22	37405408		MFI	B cell	BAFF-R on sw mem	90001718	-0.1334	0.02734	T	G	0.3028	0.00751372	1.11e-06	27.6705
rs107140	22	40334927		MFI	B cell	BAFF-R on sw mem	90001718	0.123	0.02554	G	A	0.5256	0.00754467	1.53e-06	27.7854
rs5764467	22	44418444		MFI	B cell	BAFF-R on sw mem	90001718	-0.1238	0.02537	G	A	0.5559	0.00756744	1.11e-06	27.8699
rs17003024	22	42793122		MFI	B cell	BAFF-R on sw mem	90001718	0.3842	0.07841	T	C	0.0264	0.00758803	9.98e-07	27.9463
rs140745259	22	41514702		MFI	B cell	BAFF-R on sw mem	90001718	-1.322	0.2455	T	G	0.0022	0.00767289	7.71e-08	28.2613
rs55744562	22	44290576		MFI	B cell	BAFF-R on sw mem	90001718	0.2271	0.04493	A	G	0.0812	0.00769558	4.52e-07	28.3455
rs6003215	22	43865479		MFI	B cell	BAFF-R on sw mem	90001718	-0.158	0.03185	A	G	0.1913	0.00772408	7.28e-07	28.4513
rs5765777	22	44760501		MFI	B cell	BAFF-R on sw mem	90001718	-0.2124	0.04246	T	C	0.0949	0.00775	5.93e-07	28.5475
rs62235032	22	37961091		MFI	B cell	BAFF-R on sw mem	90001718	-0.179	0.03574	A	G	0.1408	0.00775234	5.77e-07	28.5562
rs77105266	22	40158228		MFI	B cell	BAFF-R on sw mem	90001718	0.2177	0.04453	C	T	0.0902	0.00777856	1.05e-06	28.6535
rs139047	22	44323074		MFI	B cell	BAFF-R on sw mem	90001718	0.1302	0.02608	A	G	0.3581	0.00779334	6.2e-07	28.7084
rs118083798	22	40462900		MFI	B cell	BAFF-R on sw mem	90001718	0.2996	0.06076	C	T	0.0455	0.00779652	8.57e-07	28.7202
rs144270132	22	43905337		MFI	B cell	BAFF-R on sw mem	90001718	-0.7853	0.1571	A	G	0.0064	0.00784319	6.09e-07	28.8935
rs62232041	22	43883616		MFI	B cell	BAFF-R on sw mem	90001718	0.1986	0.03982	T	C	0.1124	0.00786995	6.37e-07	28.9928
rs185794015	22	44440180		MFI	B cell	BAFF-R on sw mem	90001718	-0.3915	0.07793	C	T	0.0264	0.00787913	5.33e-07	29.0269
rs111468681	22	39392808		MFI	B cell	BAFF-R on sw mem	90001718	0.1466	0.02949	T	C	0.2442	0.00793324	7.03e-07	29.2279
rs13056800	22	44689355		MFI	B cell	BAFF-R on sw mem	90001718	-0.9317	0.1882	C	A	0.0046	0.00794946	7.7e-07	29.2881
rs13053446	22	44321079		MFI	B cell	BAFF-R on sw mem	90001718	-0.3003	0.06002	G	C	0.0465	0.00799676	5.93e-07	29.4638
rs140781542	22	38664269		MFI	B cell	BAFF-R on sw mem	90001718	-0.3894	0.07777	A	C	0.0275	0.00811044	5.78e-07	29.886
rs739018	22	43826267		MFI	B cell	BAFF-R on sw mem	90001718	-0.1329	0.02618	A	G	0.6426	0.00811288	4.07e-07	29.8951
rs8142409	22	43571583		MFI	B cell	BAFF-R on sw mem	90001718	-0.1362	0.02715	T	C	0.3247	0.00813511	5.56e-07	29.9777
rs2413493	22	38448295		MFI	B cell	BAFF-R on sw mem	90001718	-0.1281	0.02532	G	C	0.5191	0.00819283	4.41e-07	30.1922
rs16991431	22	44484199		MFI	B cell	BAFF-R on sw mem	90001718	-0.166	0.03258	T	C	0.1825	0.00822237	3.63e-07	30.3019
rs57271318	22	42872587		MFI	B cell	BAFF-R on sw mem	90001718	-0.2807	0.05342	C	T	0.0558	0.00830258	1.57e-07	30.6
rs112861194	22	38979154		MFI	B cell	BAFF-R on sw mem	90001718	-0.5692	0.1102	A	G	0.013	0.0083142	2.51e-07	30.6432
rs5757491	22	39526070		MFI	B cell	BAFF-R on sw mem	90001718	-0.1488	0.0294	C	T	0.2513	0.00833175	4.37e-07	30.7084
rs117316964	22	45217034		MFI	B cell	BAFF-R on sw mem	90001718	-0.4008	0.07806	G	A	0.0268	0.00837958	2.98e-07	30.8862
rs5996232	22	43159810		MFI	B cell	BAFF-R on sw mem	90001718	0.1321	0.02578	T	C	0.4047	0.00840823	3.14e-07	30.9927
rs149596304	22	45835965		MFI	B cell	BAFF-R on sw mem	90001718	-0.4134	0.08142	T	C	0.0253	0.00842874	4.01e-07	31.0689
rs5757393	22	39340640		MFI	B cell	BAFF-R on sw mem	90001718	-0.156	0.03019	A	C	0.223	0.00843345	2.51e-07	31.0864
rs9607477	22	37974617		MFI	B cell	BAFF-R on sw mem	90001718	0.1574	0.03026	C	G	0.2212	0.00853592	2.08e-07	31.4674
rs113381045	22	41408697		MFI	B cell	BAFF-R on sw mem	90001718	0.2369	0.04552	G	T	0.0839	0.0086271	2.07e-07	31.8065
rs35634144	22	37638221		MFI	B cell	BAFF-R on sw mem	90001718	0.2941	0.0565	G	C	0.0528	0.00865158	2.04e-07	31.8975
rs117704411	22	44581286		MFI	B cell	BAFF-R on sw mem	90001718	-0.3505	0.06627	C	T	0.0368	0.00870904	1.3e-07	32.1112
rs148704559	22	42621232		MFI	B cell	BAFF-R on sw mem	90001718	0.3688	0.06956	T	C	0.0332	0.00873145	1.21e-07	32.1946
rs135765	22	38711124		MFI	B cell	BAFF-R on sw mem	90001718	0.5441	0.1031	C	T	0.985	0.00874812	1.38e-07	32.2566
rs8140884	22	43333156		MFI	B cell	BAFF-R on sw mem	90001718	0.1448	0.02735	A	G	0.2986	0.00878259	1.27e-07	32.3848
rs142837365	22	41271935		MFI	B cell	BAFF-R on sw mem	90001718	-1.094	0.2062	G	A	0.0037	0.00882382	1.2e-07	32.5382
rs139134	22	44582929		MFI	B cell	BAFF-R on sw mem	90001718	-0.1398	0.02621	C	A	0.6548	0.00883535	1.02e-07	32.5811
rs138940	22	43572650		MFI	B cell	BAFF-R on sw mem	90001718	0.1334	0.02519	T	C	0.461	0.00884365	1.24e-07	32.6119
rs73169364	22	39982756		MFI	B cell	BAFF-R on sw mem	90001718	0.3378	0.06266	A	G	0.0407	0.00891042	7.46e-08	32.8604
rs28495372	22	44293352		MFI	B cell	BAFF-R on sw mem	90001718	-0.1495	0.0281	A	G	0.2832	0.0090741	1.1e-07	33.4695
rs139207	22	44610112		MFI	B cell	BAFF-R on sw mem	90001718	-0.1863	0.03445	C	T	0.1552	0.00910126	6.79e-08	33.5706
rs75737464	22	43126236		MFI	B cell	BAFF-R on sw mem	90001718	0.4779	0.08896	A	G	0.0204	0.00912816	8.27e-08	33.6708
rs142952844	22	39757623		MFI	B cell	BAFF-R on sw mem	90001718	-0.2272	0.04153	G	C	0.0995	0.00925025	4.81e-08	34.1253
rs146264976	22	39580427		MFI	B cell	BAFF-R on sw mem	90001718	-0.3101	0.05732	A	G	0.0509	0.00929102	6.69e-08	34.2771
rs74739848	22	44310518		MFI	B cell	BAFF-R on sw mem	90001718	0.1992	0.03626	G	A	0.1356	0.00930214	4.19e-08	34.3186
rs117309320	22	39481950		MFI	B cell	BAFF-R on sw mem	90001718	-0.3987	0.07348	T	C	0.0302	0.00931133	6.11e-08	34.3528
rs5995930	22	41119084		MFI	B cell	BAFF-R on sw mem	90001718	0.1401	0.0263	C	G	0.608	0.00935612	1.06e-07	34.5196
rs11703312	22	39383555		MFI	B cell	BAFF-R on sw mem	90001718	-0.4545	0.07969	G	A	0.0232	0.00936249	1.26e-08	34.5433
rs76331127	22	41502451		MFI	B cell	BAFF-R on sw mem	90001718	-0.8736	0.1572	T	C	0.0062	0.00940472	2.93e-08	34.7006
rs2008065	22	41865739		MFI	B cell	BAFF-R on sw mem	90001718	0.2036	0.03727	G	A	0.1314	0.00946239	4.96e-08	34.9154
rs145815892	22	44449165		MFI	B cell	BAFF-R on sw mem	90001718	-0.3181	0.05804	C	T	0.0492	0.00946698	4.52e-08	34.9325
rs107402	22	43563711		MFI	B cell	BAFF-R on sw mem	90001718	-0.1484	0.02778	G	A	0.6864	0.00948093	9.69e-08	34.9845
rs738407	22	44323955		MFI	B cell	BAFF-R on sw mem	90001718	-0.1439	0.02612	C	T	0.3553	0.00948647	3.89e-08	35.0051
rs3935524	22	44700267		MFI	B cell	BAFF-R on sw mem	90001718	-0.5495	0.1008	T	C	0.016	0.00950781	5.29e-08	35.0846
rs55713823	22	40201703		MFI	B cell	BAFF-R on sw mem	90001718	0.2955	0.05419	A	G	0.0585	0.00961881	5.29e-08	35.4982
rs9611872	22	43141391		MFI	B cell	BAFF-R on sw mem	90001718	0.2292	0.04111	A	C	0.1025	0.00966535	2.67e-08	35.6716
rs145530421	22	37921434		MFI	B cell	BAFF-R on sw mem	90001718	-0.2948	0.05361	T	C	0.0597	0.00975721	4.08e-08	36.014
rs5758758	22	42886952		MFI	B cell	BAFF-R on sw mem	90001718	-0.3469	0.06186	T	G	0.0425	0.00979414	2.21e-08	36.1517
rs78996523	22	37514022		MFI	B cell	BAFF-R on sw mem	90001718	-1.087	0.1973	C	G	0.0042	0.00988349	3.9e-08	36.4848
rs73179040	22	43473405		MFI	B cell	BAFF-R on sw mem	90001718	-0.2297	0.03993	A	G	0.1056	0.00996661	9.49e-09	36.7947
rs1969673	22	43145764		MFI	B cell	BAFF-R on sw mem	90001718	-0.1443	0.02569	T	C	0.5975	0.0100154	2.07e-08	36.9765
rs6000850	22	38032090		MFI	B cell	BAFF-R on sw mem	90001718	0.514	0.09206	C	T	0.9806	0.0100519	2.52e-08	37.1129
rs189503542	22	44698304		MFI	B cell	BAFF-R on sw mem	90001718	-0.6108	0.1093	A	T	0.0138	0.0101548	2.44e-08	37.4966
rs135016	22	43498212		MFI	B cell	BAFF-R on sw mem	90001718	-0.3632	0.06284	C	T	0.0401	0.0101553	8.14e-09	37.4984
rs139290596	22	44349795		MFI	B cell	BAFF-R on sw mem	90001718	-0.3403	0.05897	G	A	0.0462	0.0102059	8.58e-09	37.6874
rs139592873	22	38840146		MFI	B cell	BAFF-R on sw mem	90001718	-0.4713	0.08269	T	G	0.0237	0.0102791	1.3e-08	37.9604
rs4657041	1	161478859		MFI	B cell	BAFF-R on sw mem	90001718	-0.1521	0.02702	C	T	0.3344	0.0102984	1.93e-08	38.0322
rs8135271	22	45019262		MFI	B cell	BAFF-R on sw mem	90001718	-0.3261	0.0585	T	G	0.0511	0.0103127	2.67e-08	38.0857
rs9625961	22	44323219		MFI	B cell	BAFF-R on sw mem	90001718	-0.1636	0.02855	G	A	0.264	0.0104011	1.09e-08	38.4155
rs10448601	22	46348684		MFI	B cell	BAFF-R on sw mem	90001718	0.1881	0.03302	A	C	0.1795	0.010422	1.33e-08	38.4936
rs733107	22	39258078		MFI	B cell	BAFF-R on sw mem	90001718	-0.1735	0.03001	T	C	0.774	0.0105312	7.98e-09	38.9013
rs6000845	22	38007812		MFI	B cell	BAFF-R on sw mem	90001718	0.1516	0.02601	A	G	0.3593	0.0105813	6.1e-09	39.0884
rs117181659	22	42247984		MFI	B cell	BAFF-R on sw mem	90001718	0.3003	0.051	A	G	0.0636	0.0107414	4.24e-09	39.6859
rs73176418	22	44226266		MFI	B cell	BAFF-R on sw mem	90001718	-0.3479	0.0582	T	C	0.048	0.0110616	2.48e-09	40.8823
rs2076079	22	43520263		MFI	B cell	BAFF-R on sw mem	90001718	0.1499	0.02534	G	A	0.5602	0.0110721	3.6e-09	40.9218
rs116921229	22	37516789		MFI	B cell	BAFF-R on sw mem	90001718	-0.4402	0.07249	T	G	0.0295	0.0110955	1.39e-09	41.0091
rs1548304	22	42691238		MFI	B cell	BAFF-R on sw mem	90001718	-0.1532	0.02606	T	C	0.6112	0.0111547	4.53e-09	41.2303
rs149593440	22	39095653		MFI	B cell	BAFF-R on sw mem	90001718	-0.3153	0.05321	C	T	0.06	0.0112139	3.41e-09	41.4517
rs138464	22	38906432		MFI	B cell	BAFF-R on sw mem	90001718	-0.1523	0.02547	T	C	0.5816	0.0112888	2.45e-09	41.7315
rs139063190	22	42162333		MFI	B cell	BAFF-R on sw mem	90001718	0.3341	0.05682	A	G	0.0535	0.0113047	4.44e-09	41.7909
rs76015644	22	44355693		MFI	B cell	BAFF-R on sw mem	90001718	-0.5498	0.09077	G	A	0.0194	0.0115009	1.53e-09	42.525
rs71325197	22	41293117		MFI	B cell	BAFF-R on sw mem	90001718	-0.2386	0.04042	C	G	0.1144	0.0115354	3.9e-09	42.6541
rs151125173	22	44688211		MFI	B cell	BAFF-R on sw mem	90001718	-0.4713	0.07839	G	A	0.0271	0.0117128	2.01e-09	43.3178
rs13056537	22	41947716		MFI	B cell	BAFF-R on sw mem	90001718	0.1918	0.03149	C	T	0.1989	0.0117233	1.22e-09	43.3568
rs150453698	22	44524022		MFI	B cell	BAFF-R on sw mem	90001718	-0.6771	0.1157	G	A	0.013	0.0117651	5.24e-09	43.5134
rs13058590	22	39641412		MFI	B cell	BAFF-R on sw mem	90001718	-0.3673	0.05933	T	C	0.0468	0.0120365	6.66e-10	44.5295
rs142894868	22	37565404		MFI	B cell	BAFF-R on sw mem	90001718	-0.688	0.1096	T	G	0.013	0.012147	3.87e-10	44.943
rs2071771	22	40415140		MFI	B cell	BAFF-R on sw mem	90001718	0.1777	0.02871	T	C	0.2621	0.0122143	6.69e-10	45.1954
rs188662274	22	38091241		MFI	B cell	BAFF-R on sw mem	90001718	-0.4342	0.07059	G	A	0.0336	0.0122435	8.51e-10	45.3047
rs28360630	22	40676672		MFI	B cell	BAFF-R on sw mem	90001718	0.2332	0.03687	G	T	0.1295	0.012261	2.87e-10	45.3702
rs9623081	22	40256486		MFI	B cell	BAFF-R on sw mem	90001718	0.1727	0.02774	A	G	0.2918	0.012327	5.36e-10	45.6174
rs56306647	22	42928924		MFI	B cell	BAFF-R on sw mem	90001718	-0.37	0.05821	G	A	0.0473	0.0123382	2.33e-10	45.6594
rs9611804	22	42871832		MFI	B cell	BAFF-R on sw mem	90001718	-0.1581	0.02561	C	G	0.545	0.0123966	7.49e-10	45.8782
rs112119625	22	41208244		MFI	B cell	BAFF-R on sw mem	90001718	0.3537	0.05591	T	C	0.0528	0.0125134	2.84e-10	46.3161
rs9611084	22	39437591		MFI	B cell	BAFF-R on sw mem	90001718	0.1889	0.0298	T	G	0.2316	0.0127005	2.58e-10	47.0174
rs738557	22	37781124		MFI	B cell	BAFF-R on sw mem	90001718	0.2122	0.03319	T	G	0.8301	0.0127012	1.83e-10	47.0201
rs130333	22	43066379		MFI	B cell	BAFF-R on sw mem	90001718	0.1599	0.02513	C	T	0.5068	0.0127816	2.25e-10	47.3217
rs12170003	22	37748690		MFI	B cell	BAFF-R on sw mem	90001718	-0.3283	0.05093	T	C	0.0648	0.0130633	1.29e-10	48.3782
rs9607627	22	39647580		MFI	B cell	BAFF-R on sw mem	90001718	0.1992	0.03074	G	C	0.2092	0.0131292	1.04e-10	48.6255
rs137963	22	40303934		MFI	B cell	BAFF-R on sw mem	90001718	-0.2719	0.04265	T	C	0.1009	0.0134137	2.07e-10	49.6935
rs144214275	22	41570278		MFI	B cell	BAFF-R on sw mem	90001718	0.3585	0.05519	C	A	0.0559	0.0135656	9.39e-11	50.264
rs183413369	22	41808162		MFI	B cell	BAFF-R on sw mem	90001718	0.4073	0.0642	A	G	0.0429	0.013623	2.52e-10	50.4798
rs115860798	22	44827293		MFI	B cell	BAFF-R on sw mem	90001718	-0.4494	0.06736	T	C	0.0351	0.01368	2.91e-11	50.6938
rs742550	22	44515711		MFI	B cell	BAFF-R on sw mem	90001718	-0.3606	0.05497	A	G	0.0563	0.0138173	6.16e-11	51.2099
rs737724	22	44833082		MFI	B cell	BAFF-R on sw mem	90001718	0.1745	0.02632	A	G	0.3481	0.0138199	3.79e-11	51.2197
rs138818147	22	41733262		MFI	B cell	BAFF-R on sw mem	90001718	0.3149	0.0471	A	G	0.0762	0.0139607	2.64e-11	51.7489
rs132945	22	38548552		MFI	B cell	BAFF-R on sw mem	90001718	-0.2469	0.03735	A	T	0.1326	0.0140228	4.37e-11	51.9823
rs5759217	22	43606143		MFI	B cell	BAFF-R on sw mem	90001718	-0.1897	0.02846	T	C	0.7317	0.0141292	3.04e-11	52.3824
rs77201017	22	43427269		MFI	B cell	BAFF-R on sw mem	90001718	-0.3852	0.05756	A	G	0.0503	0.0141761	2.53e-11	52.5587
rs11704158	22	39768080		MFI	B cell	BAFF-R on sw mem	90001718	0.2554	0.0382	T	G	0.1269	0.0144543	2.66e-11	53.6053
rs6519064	22	37847465		MFI	B cell	BAFF-R on sw mem	90001718	0.1973	0.02918	A	G	0.2494	0.0145743	1.59e-11	54.0571
rs2958667	22	40363433		MFI	B cell	BAFF-R on sw mem	90001718	-0.3583	0.05175	G	A	0.0606	0.0146166	5.17e-12	54.2162
rs112374923	22	44073254		MFI	B cell	BAFF-R on sw mem	90001718	-0.33	0.04862	A	G	0.0726	0.0146643	1.33e-11	54.3957
rs144712270	22	39719566		MFI	B cell	BAFF-R on sw mem	90001718	-0.7327	0.1103	A	G	0.0139	0.014717	3.61e-11	54.5939
rs79928737	22	38823838		MFI	B cell	BAFF-R on sw mem	90001718	-0.5737	0.08159	T	C	0.0234	0.0150429	2.42e-12	55.8216
rs78302660	22	42261360		MFI	B cell	BAFF-R on sw mem	90001718	0.392	0.0562	T	C	0.0522	0.0152051	3.6e-12	56.4327
rs5757746	22	40000442		MFI	B cell	BAFF-R on sw mem	90001718	-0.2106	0.03014	A	G	0.2204	0.0152416	3.3e-12	56.5702
rs143332213	22	43641046		MFI	B cell	BAFF-R on sw mem	90001718	-0.5702	0.08087	G	C	0.0241	0.0152935	2.12e-12	56.7659
rs35969023	22	40098459		MFI	B cell	BAFF-R on sw mem	90001718	-0.3279	0.04813	G	A	0.0775	0.0153738	1.12e-11	57.0686
rs4470425	22	40716488		MFI	B cell	BAFF-R on sw mem	90001718	-0.2012	0.02914	A	C	0.2577	0.0154874	5.92e-12	57.4971
rs118166233	22	41195121		MFI	B cell	BAFF-R on sw mem	90001718	-0.7303	0.104	T	C	0.015	0.0157601	2.55e-12	58.5257
rs141791242	22	40359877		MFI	B cell	BAFF-R on sw mem	90001718	0.2064	0.02967	A	G	0.2451	0.0157646	4.17e-12	58.5424
rs12484428	22	40102614		MFI	B cell	BAFF-R on sw mem	90001718	-0.4214	0.05831	T	C	0.0477	0.0161329	5.98e-13	59.9325
rs9612042	22	43730300		MFI	B cell	BAFF-R on sw mem	90001718	0.2985	0.04153	C	T	0.1012	0.0162092	8.05e-13	60.2208
rs6001490	22	39594580		MFI	B cell	BAFF-R on sw mem	90001718	-0.1966	0.02764	A	G	0.3078	0.0164701	1.36e-12	61.2064
rs111381709	22	39487029		MFI	B cell	BAFF-R on sw mem	90001718	-0.3864	0.05241	A	G	0.0614	0.0172089	2.07e-13	63.9999
rs4822279	22	43715288		MFI	B cell	BAFF-R on sw mem	90001718	-0.2125	0.02782	A	G	0.2565	0.0172233	2.75e-14	64.0544
rs117047903	22	41742437		MFI	B cell	BAFF-R on sw mem	90001718	-0.5427	0.07344	T	A	0.0304	0.0173626	1.82e-13	64.5818
rs62238259	22	42803808		MFI	B cell	BAFF-R on sw mem	90001718	0.2405	0.03309	A	C	0.1851	0.017449	4.49e-13	64.9087
rs1989202	22	42486080		MFI	B cell	BAFF-R on sw mem	90001718	0.3759	0.05208	A	G	0.0664	0.0175188	6.44e-13	65.1728
rs9612025	22	43597066		MFI	B cell	BAFF-R on sw mem	90001718	-0.3495	0.04698	C	T	0.0792	0.0178162	1.26e-13	66.2994
rs77273762	22	40044235		MFI	B cell	BAFF-R on sw mem	90001718	-0.8481	0.1128	A	G	0.0127	0.0180375	6.96e-14	67.1382
rs5758727	22	42848354		MFI	B cell	BAFF-R on sw mem	90001718	0.2597	0.03417	T	G	0.1591	0.0180463	3.72e-14	67.1715
rs5764048	22	44374267		MFI	B cell	BAFF-R on sw mem	90001718	-0.1949	0.02547	G	A	0.3994	0.0182241	2.51e-14	67.8457
rs8140084	22	43646647		MFI	B cell	BAFF-R on sw mem	90001718	-0.4676	0.06081	A	G	0.0448	0.0187133	1.88e-14	69.7016
rs142949835	22	40596384		MFI	B cell	BAFF-R on sw mem	90001718	-0.2806	0.03625	A	G	0.1396	0.0189143	1.28e-14	70.4647
rs6003015	22	43441050		MFI	B cell	BAFF-R on sw mem	90001718	-0.3094	0.04005	A	G	0.1124	0.0191009	1.42e-14	71.1733
rs2267408	22	39758830		MFI	B cell	BAFF-R on sw mem	90001718	0.206	0.02595	G	C	0.6503	0.0193007	2.67e-15	71.9325
rs5757710	22	39938303		MFI	B cell	BAFF-R on sw mem	90001718	-0.2066	0.02598	C	T	0.3507	0.0194389	2.44e-15	72.4577
rs132903	22	41797824		MFI	B cell	BAFF-R on sw mem	90001718	-0.2281	0.02844	A	G	0.2603	0.020036	1.43e-15	74.7287
rs9612019	22	43572420		MFI	B cell	BAFF-R on sw mem	90001718	-0.2673	0.03368	A	G	0.1695	0.0201158	2.77e-15	75.0326
rs5757678	22	39843409		MFI	B cell	BAFF-R on sw mem	90001718	0.21	0.02598	T	C	0.6418	0.0202765	8.4e-16	75.6446
rs9611061	22	39375623		MFI	B cell	BAFF-R on sw mem	90001718	-0.4075	0.05223	C	G	0.0655	0.0203285	7.97e-15	75.8425
rs114607	22	40376383		MFI	B cell	BAFF-R on sw mem	90001718	-0.203	0.02521	G	A	0.4743	0.0205501	1.08e-15	76.6864
rs78434681	22	44757870		MFI	B cell	BAFF-R on sw mem	90001718	-0.6876	0.08403	A	C	0.0227	0.0209776	3.78e-16	78.316
rs55706518	22	39780097		MFI	B cell	BAFF-R on sw mem	90001718	-0.6703	0.07964	T	C	0.0246	0.0215619	5.48e-17	80.5453
rs118162361	22	43569380		MFI	B cell	BAFF-R on sw mem	90001718	-0.3168	0.03818	A	G	0.125	0.0219542	1.48e-16	82.044
rs149688578	22	39704126		MFI	B cell	BAFF-R on sw mem	90001718	-0.4142	0.05014	A	G	0.0726	0.0231022	2e-16	86.4355
rs190529651	22	38163121		MFI	B cell	BAFF-R on sw mem	90001718	-0.9658	0.1088	A	G	0.0129	0.023755	1.04e-18	88.9373
rs79328498	22	44601093		MFI	B cell	BAFF-R on sw mem	90001718	-0.838	0.09628	C	G	0.0175	0.0241484	4.78e-18	90.4466
rs76146864	22	40246055		MFI	B cell	BAFF-R on sw mem	90001718	-0.6909	0.07791	T	C	0.0264	0.0245383	1.15e-18	91.9437
rs8137939	22	42696005		MFI	B cell	BAFF-R on sw mem	90001718	0.2374	0.02619	A	G	0.348	0.0255752	1.95e-19	95.9306
rs116996173	22	40305664		MFI	B cell	BAFF-R on sw mem	90001718	-0.8217	0.09114	A	G	0.0194	0.0256892	3.08e-19	96.3696
rs66536338	22	43573834		MFI	B cell	BAFF-R on sw mem	90001718	-0.374	0.04106	C	A	0.1024	0.0257132	1.34e-19	96.4621
rs528009599	22	40568020		MFI	B cell	BAFF-R on sw mem	90001718	-1.086	0.123	A	G	0.0111	0.025892	1.6e-18	97.1505
rs76940643	22	42983217		MFI	B cell	BAFF-R on sw mem	90001718	-0.3355	0.03639	C	T	0.1333	0.0260084	4.98e-20	97.5992
rs142202860	22	40590761		MFI	B cell	BAFF-R on sw mem	90001718	-0.4897	0.05265	T	C	0.0591	0.0266699	2.32e-20	100.149
rs5750840	22	39863326		MFI	B cell	BAFF-R on sw mem	90001718	-0.2833	0.02991	C	G	0.2215	0.0276793	4.78e-21	104.048
rs2228415	22	40742686		MFI	B cell	BAFF-R on sw mem	90001718	-0.4559	0.04943	T	C	0.0723	0.0278814	4.81e-20	104.829
rs112057490	22	41013857		MFI	B cell	BAFF-R on sw mem	90001718	-0.4509	0.04864	C	T	0.0744	0.0280019	3.13e-20	105.295
rs35998301	22	42873630		MFI	B cell	BAFF-R on sw mem	90001718	-0.2501	0.02604	C	G	0.3698	0.0291543	1.36e-21	109.759
rs5758918	22	43155270		MFI	B cell	BAFF-R on sw mem	90001718	-0.266	0.02735	C	G	0.2997	0.0297005	4.3e-22	111.878
rs2142827	22	42874781		MFI	B cell	BAFF-R on sw mem	90001718	-0.3514	0.03586	A	G	0.1416	0.0300183	2.13e-22	113.112
rs148646251	22	40987104		MFI	B cell	BAFF-R on sw mem	90001718	-0.5412	0.05641	G	A	0.0546	0.0302381	1.5e-21	113.966
rs137056	22	42970242		MFI	B cell	BAFF-R on sw mem	90001718	0.3353	0.03422	A	G	0.8361	0.030813	2.16e-22	116.202
rs74322737	22	41697981		MFI	B cell	BAFF-R on sw mem	90001718	-0.6598	0.06463	G	T	0.038	0.0318283	3.8e-24	120.157
rs74538360	22	42419459		MFI	B cell	BAFF-R on sw mem	90001718	0.3182	0.0308	A	G	0.2078	0.0333358	1.11e-24	126.044
rs9614288	22	44297686		MFI	B cell	BAFF-R on sw mem	90001718	-0.3092	0.02917	T	A	0.2346	0.0343341	7.08e-26	129.953
rs80132412	22	39691045		MFI	B cell	BAFF-R on sw mem	90001718	-1.179	0.1087	T	C	0.0134	0.0367539	5.2e-27	139.461
rs146514405	22	39903477		MFI	B cell	BAFF-R on sw mem	90001718	-0.9485	0.08574	T	C	0.0213	0.0375089	5.25e-28	142.438
rs187749054	22	42870441		MFI	B cell	BAFF-R on sw mem	90001718	-0.5944	0.05342	A	G	0.0563	0.0375431	2.62e-28	142.573
rs6002907	22	43092556		MFI	B cell	BAFF-R on sw mem	90001718	-0.4473	0.03934	T	C	0.1133	0.0402008	1.8e-29	153.088
rs5759140	22	43472999		MFI	B cell	BAFF-R on sw mem	90001718	-0.3053	0.02666	C	T	0.3238	0.0408165	7.33e-30	155.533
rs12484084	22	41410922		MFI	B cell	BAFF-R on sw mem	90001718	-0.3601	0.03127	C	T	0.2029	0.0419441	3.59e-30	160.018
rs2284094	22	43325441		MFI	B cell	BAFF-R on sw mem	90001718	-0.4187	0.03553	G	A	0.1467	0.0438902	1.73e-31	167.783
rs735537	22	42812471		MFI	B cell	BAFF-R on sw mem	90001718	0.3067	0.02509	G	A	0.458	0.0467006	1.07e-33	179.052
rs116900029	22	42761285		MFI	B cell	BAFF-R on sw mem	90001718	-0.5358	0.04288	T	C	0.0967	0.0501527	4.08e-35	192.987
rs117321107	22	43132180		MFI	B cell	BAFF-R on sw mem	90001718	-0.6351	0.04995	A	G	0.0693	0.0520304	2.89e-36	200.609
rs140725954	22	43080791		MFI	B cell	BAFF-R on sw mem	90001718	-0.9259	0.06922	G	T	0.0324	0.0537525	7.23e-40	207.626
rs111993863	22	42855698		MFI	B cell	BAFF-R on sw mem	90001718	-0.8754	0.06654	A	G	0.0364	0.0537578	1.17e-38	207.647
rs139496	22	41639728		MFI	B cell	BAFF-R on sw mem	90001718	0.3582	0.0262	G	T	0.6488	0.0584718	1.53e-41	226.987
rs6002503	22	42208672		MFI	B cell	BAFF-R on sw mem	90001718	-0.3624	0.02612	G	A	0.3604	0.060548	1.04e-42	235.566
rs28722907	22	42348062		MFI	B cell	BAFF-R on sw mem	90001718	-0.5728	0.03783	A	G	0.122	0.0702895	2.75e-50	276.331
rs7292894	22	42214719		MFI	B cell	BAFF-R on sw mem	90001718	-0.8701	0.0538	T	C	0.0543	0.0777538	6.96e-57	308.15
rs76198486	22	42139665		MFI	B cell	BAFF-R on sw mem	90001718	-1.343	0.07868	A	G	0.0238	0.0838104	6.29e-63	334.349
rs62240996	22	42354389		MFI	B cell	BAFF-R on sw mem	90001718	0.4241	0.02541	C	A	0.3738	0.0842013	2.48e-60	336.052
rs139764778	22	41665995		MFI	B cell	BAFF-R on sw mem	90001718	-0.7794	0.04504	A	G	0.0842	0.0936836	1.52e-64	377.808
rs134867	22	42651221		MFI	B cell	BAFF-R on sw mem	90001718	0.4457	0.02483	C	T	0.5853	0.0964335	4.23e-69	390.081
rs118017929	22	42529366		MFI	B cell	BAFF-R on sw mem	90001718	-1.406	0.039	G	C	0.0839	0.303882	1e-200	1595.55
rs73165129	22	42315371		MFI	B cell	BAFF-R on sw mem	90001718	-1.466	0.03427	T	C	0.099	0.383405	1e-200	2272.72
rs117826659	22	39919408		MFI	B cell	BAFF-R on IgD+	90001719	-0.6045	0.1334	A	G	0.0079	0.00572803	6.03e-06	21.0623
rs150943326	22	37605360		MFI	B cell	BAFF-R on IgD+	90001719	-0.4412	0.09852	A	G	0.015	0.00575213	7.74e-06	21.1514
rs9333321	22	43551591		MFI	B cell	BAFF-R on IgD+	90001719	-0.2677	0.06008	T	C	0.0428	0.00587183	8.63e-06	21.5942
rs72658947	1	30372026		MFI	B cell	BAFF-R on IgD+	90001719	-0.4033	0.08976	C	G	0.0187	0.00596939	7.26e-06	21.9551
rs148578448	22	39999545		MFI	B cell	BAFF-R on IgD+	90001719	0.3567	0.07928	G	C	0.0245	0.00608176	7.04e-06	22.371
rs114318843	2	164755835		MFI	B cell	BAFF-R on IgD+	90001719	-0.5034	0.1124	C	T	0.0122	0.00610781	7.68e-06	22.4674
rs28360494	22	36651231		MFI	B cell	BAFF-R on IgD+	90001719	-0.1479	0.03285	G	T	0.1711	0.00620467	6.96e-06	22.8259
rs1894523	22	45272919		MFI	B cell	BAFF-R on IgD+	90001719	0.1133	0.02543	C	G	0.4117	0.00621827	8.7e-06	22.8762
rs184829133	22	39489749		MFI	B cell	BAFF-R on IgD+	90001719	-0.3919	0.08663	C	T	0.0208	0.00625627	6.27e-06	23.0169
rs5757760	22	40044402		MFI	B cell	BAFF-R on IgD+	90001719	0.1948	0.04393	T	C	0.091	0.00627788	9.48e-06	23.0969
rs35754161	15	51655048		MFI	B cell	BAFF-R on IgD+	90001719	-0.1127	0.02548	T	G	0.4647	0.00631899	9.91e-06	23.2491
rs739018	22	43826267		MFI	B cell	BAFF-R on IgD+	90001719	-0.1173	0.02614	A	G	0.6426	0.00632006	7.48e-06	23.2531
rs5757580	22	39658626		MFI	B cell	BAFF-R on IgD+	90001719	0.1144	0.0257	C	T	0.4103	0.00633308	8.84e-06	23.3013
rs6666916	1	86007429		MFI	B cell	BAFF-R on IgD+	90001719	0.2918	0.06521	T	C	0.0387	0.00633535	7.87e-06	23.3097
rs34179073	22	44328832		MFI	B cell	BAFF-R on IgD+	90001719	-0.2383	0.05242	T	C	0.0595	0.00635556	5.65e-06	23.3846
rs41456252	22	38653875		MFI	B cell	BAFF-R on IgD+	90001719	0.2181	0.04777	G	A	0.072	0.00635655	5.13e-06	23.3882
rs84434	22	43493430		MFI	B cell	BAFF-R on IgD+	90001719	0.1132	0.02523	C	T	0.5432	0.00635929	7.44e-06	23.3984
rs73885276	22	39974188		MFI	B cell	BAFF-R on IgD+	90001719	-0.2213	0.04862	A	C	0.0701	0.0063848	5.52e-06	23.4928
rs910015	22	44483881		MFI	B cell	BAFF-R on IgD+	90001719	-0.1222	0.02692	C	G	0.3097	0.00638486	5.81e-06	23.4931
rs5764467	22	44418444		MFI	B cell	BAFF-R on IgD+	90001719	-0.1138	0.02536	G	A	0.5559	0.00639429	7.52e-06	23.5279
rs12484662	22	43994638		MFI	B cell	BAFF-R on IgD+	90001719	0.2214	0.04799	A	T	0.0705	0.00642427	4.09e-06	23.639
rs9614873	22	45075015		MFI	B cell	BAFF-R on IgD+	90001719	-0.2332	0.05178	G	C	0.0631	0.00642998	6.88e-06	23.6601
rs2861184	11	38422885		MFI	B cell	BAFF-R on IgD+	90001719	0.1532	0.03415	T	C	0.8361	0.00643257	7.49e-06	23.6697
rs149398740	22	23924845		MFI	B cell	BAFF-R on IgD+	90001719	-1.094	0.2394	T	C	0.0027	0.00644547	5.04e-06	23.7175
rs12628962	22	39872073		MFI	B cell	BAFF-R on IgD+	90001719	0.1408	0.03126	G	A	0.2045	0.00645014	6.88e-06	23.7348
rs1885397	14	55233098		MFI	B cell	BAFF-R on IgD+	90001719	-0.1447	0.0323	C	A	0.1903	0.00645253	7.65e-06	23.7437
rs1609762	14	33787438		MFI	B cell	BAFF-R on IgD+	90001719	0.1138	0.02492	T	C	0.493	0.00647395	5.12e-06	23.823
rs142569090	22	46018912		MFI	B cell	BAFF-R on IgD+	90001719	-0.3564	0.08042	T	C	0.0262	0.00648151	9.62e-06	23.851
rs5756581	22	37662436		MFI	B cell	BAFF-R on IgD+	90001719	0.2109	0.04596	C	T	0.9199	0.00655475	4.61e-06	24.1223
rs17002948	22	42688724		MFI	B cell	BAFF-R on IgD+	90001719	0.1874	0.04056	G	T	0.1042	0.00655614	3.97e-06	24.1274
rs148563640	17	48145906		MFI	B cell	BAFF-R on IgD+	90001719	0.3914	0.08568	T	C	0.0219	0.00656295	5.07e-06	24.1527
rs117574811	22	43874553		MFI	B cell	BAFF-R on IgD+	90001719	-0.211	0.04548	A	G	0.0805	0.00659087	3.62e-06	24.2561
rs6680891	1	164083691		MFI	B cell	BAFF-R on IgD+	90001719	0.1408	0.03048	T	A	0.2121	0.00662593	3.95e-06	24.386
rs57271318	22	42872587		MFI	B cell	BAFF-R on IgD+	90001719	-0.2509	0.05342	C	T	0.0558	0.0066333	2.74e-06	24.4133
rs6003215	22	43865479		MFI	B cell	BAFF-R on IgD+	90001719	-0.147	0.0318	A	G	0.1912	0.00668334	3.9e-06	24.5987
rs111468681	22	39392808		MFI	B cell	BAFF-R on IgD+	90001719	0.1348	0.02946	T	C	0.2441	0.00670567	4.88e-06	24.6814
rs79349506	22	39929210		MFI	B cell	BAFF-R on IgD+	90001719	0.2005	0.04461	T	A	0.092	0.00671634	7.19e-06	24.721
rs149340716	22	45017403		MFI	B cell	BAFF-R on IgD+	90001719	-0.453	0.09966	C	T	0.0167	0.00673952	5.65e-06	24.8069
rs145812870	22	45561468		MFI	B cell	BAFF-R on IgD+	90001719	-0.4305	0.09399	G	C	0.0186	0.00676605	4.8e-06	24.9052
rs149360322	22	45113875		MFI	B cell	BAFF-R on IgD+	90001719	-0.2888	0.06212	A	G	0.0425	0.00678816	3.44e-06	24.9871
rs7286938	22	43165948		MFI	B cell	BAFF-R on IgD+	90001719	0.1474	0.03161	T	C	0.8059	0.00679722	3.21e-06	25.0207
rs8140884	22	43333156		MFI	B cell	BAFF-R on IgD+	90001719	0.1275	0.0273	A	G	0.2985	0.00680804	3.13e-06	25.0608
rs72619567	22	45016191		MFI	B cell	BAFF-R on IgD+	90001719	0.1608	0.0345	C	G	0.1566	0.00683011	3.25e-06	25.1426
rs117323051	22	43733778		MFI	B cell	BAFF-R on IgD+	90001719	0.2791	0.05937	T	C	0.0461	0.00685099	2.68e-06	25.22
rs182096778	22	44560048		MFI	B cell	BAFF-R on IgD+	90001719	-0.5401	0.1191	A	G	0.0119	0.00686003	5.9e-06	25.2535
rs6003009	22	43434037		MFI	B cell	BAFF-R on IgD+	90001719	-0.1646	0.03545	T	C	0.1493	0.00688218	3.57e-06	25.3356
rs143106266	13	29908421		MFI	B cell	BAFF-R on IgD+	90001719	-1.176	0.2473	A	C	0.0025	0.00689759	2.03e-06	25.3927
rs149153670	2	142280835		MFI	B cell	BAFF-R on IgD+	90001719	-0.5443	0.12	C	T	0.0118	0.00690929	5.9e-06	25.4361
rs56352850	22	37714176		MFI	B cell	BAFF-R on IgD+	90001719	-0.4081	0.08604	T	C	0.0212	0.00691183	2.18e-06	25.4455
rs148521375	22	43886756		MFI	B cell	BAFF-R on IgD+	90001719	0.3083	0.06497	T	C	0.0379	0.00693165	2.16e-06	25.519
rs1563991	11	37670518		MFI	B cell	BAFF-R on IgD+	90001719	0.149	0.03176	T	G	0.8063	0.00693472	2.82e-06	25.5304
rs117941811	22	40753809		MFI	B cell	BAFF-R on IgD+	90001719	0.2613	0.05522	C	A	0.0541	0.00698797	2.31e-06	25.7278
rs62238186	22	41778714		MFI	B cell	BAFF-R on IgD+	90001719	0.3565	0.07914	T	C	0.0283	0.00698985	6.85e-06	25.7348
rs71325197	22	41293117		MFI	B cell	BAFF-R on IgD+	90001719	-0.186	0.04032	C	G	0.1145	0.00701536	4.1e-06	25.8294
rs146605649	22	39456206		MFI	B cell	BAFF-R on IgD+	90001719	-0.5828	0.1197	A	G	0.0105	0.00705788	1.18e-06	25.987
rs5757491	22	39526070		MFI	B cell	BAFF-R on IgD+	90001719	-0.137	0.02935	C	T	0.2515	0.00706644	3.14e-06	26.0188
rs116470335	4	24492147		MFI	B cell	BAFF-R on IgD+	90001719	1.488	0.3285	A	G	0.0016	0.00707392	6.06e-06	26.0465
rs561454433	22	45940157		MFI	B cell	BAFF-R on IgD+	90001719	-0.1255	0.02649	A	G	0.3424	0.00709272	2.24e-06	26.1162
rs187826601	22	41748902		MFI	B cell	BAFF-R on IgD+	90001719	-0.5384	0.1067	T	C	0.0124	0.00709975	4.73e-07	26.1423
rs2925323	3	101658926		MFI	B cell	BAFF-R on IgD+	90001719	-0.1312	0.02806	T	C	0.2922	0.00712014	3.03e-06	26.2179
rs187877148	22	37708388		MFI	B cell	BAFF-R on IgD+	90001719	-0.5055	0.1021	T	C	0.0142	0.00715401	7.71e-07	26.3435
rs739189	22	37753999		MFI	B cell	BAFF-R on IgD+	90001719	0.1295	0.02705	A	C	0.3089	0.00716025	1.75e-06	26.3667
rs12628419	22	43714255		MFI	B cell	BAFF-R on IgD+	90001719	-0.1904	0.04026	T	C	0.1111	0.00716029	2.33e-06	26.3668
rs12166627	22	41410915		MFI	B cell	BAFF-R on IgD+	90001719	0.218	0.0464	A	T	0.0824	0.0071866	2.72e-06	26.4644
rs9614171	22	44065435		MFI	B cell	BAFF-R on IgD+	90001719	-0.1346	0.02837	A	G	0.2735	0.00719968	2.18e-06	26.5129
rs11703312	22	39383555		MFI	B cell	BAFF-R on IgD+	90001719	-0.3987	0.07968	G	A	0.0232	0.0072047	5.88e-07	26.5315
rs67995819	22	37405408		MFI	B cell	BAFF-R on IgD+	90001719	-0.1307	0.02731	T	G	0.3028	0.00721264	1.76e-06	26.561
rs138940	22	43572650		MFI	B cell	BAFF-R on IgD+	90001719	0.1209	0.02517	T	C	0.4609	0.00726371	1.63e-06	26.7504
rs147849341	22	39250780		MFI	B cell	BAFF-R on IgD+	90001719	-0.2496	0.05296	T	C	0.0622	0.00726808	2.54e-06	26.7666
rs117050644	22	44872976		MFI	B cell	BAFF-R on IgD+	90001719	-0.6054	0.1243	T	C	0.0101	0.00732871	1.17e-06	26.9916
rs139134	22	44582929		MFI	B cell	BAFF-R on IgD+	90001719	-0.1287	0.02617	C	A	0.6549	0.00748699	9.14e-07	27.5789
rs13053446	22	44321079		MFI	B cell	BAFF-R on IgD+	90001719	-0.291	0.05991	G	C	0.0465	0.00750913	1.24e-06	27.6611
rs144270132	22	43905337		MFI	B cell	BAFF-R on IgD+	90001719	-0.7697	0.157	A	G	0.0064	0.00753468	9.85e-07	27.7559
rs107140	22	40334927		MFI	B cell	BAFF-R on IgD+	90001719	0.1231	0.02548	G	A	0.5254	0.00755725	1.42e-06	27.8397
rs137139	22	43024410		MFI	B cell	BAFF-R on IgD+	90001719	0.1268	0.02592	T	C	0.3907	0.00765496	1.04e-06	28.2024
rs5758758	22	42886952		MFI	B cell	BAFF-R on IgD+	90001719	-0.3072	0.06187	T	G	0.0425	0.00768069	7.2e-07	28.2979
rs2076213	22	44322922		MFI	B cell	BAFF-R on IgD+	90001719	-0.2431	0.04895	G	T	0.07	0.00769451	7.11e-07	28.3493
rs17003024	22	42793122		MFI	B cell	BAFF-R on IgD+	90001719	0.3911	0.07828	T	C	0.0264	0.00786303	6.12e-07	28.9751
rs73169364	22	39982756		MFI	B cell	BAFF-R on IgD+	90001719	0.3184	0.06257	A	G	0.0407	0.00791635	3.8e-07	29.1731
rs2413493	22	38448295		MFI	B cell	BAFF-R on IgD+	90001719	-0.1264	0.02526	G	C	0.5191	0.00797682	5.87e-07	29.3978
rs74739848	22	44310518		MFI	B cell	BAFF-R on IgD+	90001719	0.1846	0.03623	G	A	0.1356	0.00798855	3.63e-07	29.4413
rs8142409	22	43571583		MFI	B cell	BAFF-R on IgD+	90001719	-0.1365	0.0271	T	C	0.3248	0.00817229	4.94e-07	30.1241
rs113381045	22	41408697		MFI	B cell	BAFF-R on IgD+	90001719	0.2306	0.04543	G	T	0.0839	0.00817435	4.04e-07	30.1317
rs6007396	22	45338865		MFI	B cell	BAFF-R on IgD+	90001719	0.1287	0.02504	A	G	0.556	0.00817796	2.91e-07	30.1451
rs148704559	22	42621232		MFI	B cell	BAFF-R on IgD+	90001719	0.358	0.06938	T	C	0.0332	0.00822755	2.6e-07	30.3295
rs111246308	22	43749027		MFI	B cell	BAFF-R on IgD+	90001719	-0.2413	0.0469	T	C	0.0767	0.00824675	2.83e-07	30.4008
rs3935524	22	44700267		MFI	B cell	BAFF-R on IgD+	90001719	-0.5179	0.1006	T	C	0.016	0.00844572	2.77e-07	31.1406
rs56152442	22	44290480		MFI	B cell	BAFF-R on IgD+	90001719	0.2452	0.04643	T	C	0.0767	0.00851548	1.35e-07	31.4
rs188662274	22	38091241		MFI	B cell	BAFF-R on IgD+	90001719	-0.3632	0.07056	G	A	0.0336	0.00856679	2.78e-07	31.5908
rs6000845	22	38007812		MFI	B cell	BAFF-R on IgD+	90001719	0.1369	0.02601	A	G	0.3593	0.00862877	1.47e-07	31.8214
rs34301841	22	40537011		MFI	B cell	BAFF-R on IgD+	90001719	0.1994	0.03789	A	G	0.1242	0.00864981	1.51e-07	31.8997
rs137963	22	40303934		MFI	B cell	BAFF-R on IgD+	90001719	-0.2188	0.04256	T	C	0.101	0.00869372	2.88e-07	32.063
rs148598719	22	43363377		MFI	B cell	BAFF-R on IgD+	90001719	0.2623	0.05049	T	C	0.0679	0.00870881	2.15e-07	32.1191
rs149596304	22	45835965		MFI	B cell	BAFF-R on IgD+	90001719	-0.4215	0.08122	T	C	0.0253	0.00876227	2.22e-07	32.318
rs738407	22	44323955		MFI	B cell	BAFF-R on IgD+	90001719	-0.1391	0.02608	C	T	0.3552	0.00886303	1.02e-07	32.693
rs9607477	22	37974617		MFI	B cell	BAFF-R on IgD+	90001719	0.1606	0.0302	C	G	0.2212	0.00888653	1.12e-07	32.7805
rs140745259	22	41514702		MFI	B cell	BAFF-R on IgD+	90001719	-1.423	0.2448	T	G	0.0022	0.00889009	6.6e-09	32.7937
rs73179040	22	43473405		MFI	B cell	BAFF-R on IgD+	90001719	-0.2174	0.03991	A	G	0.1055	0.00892035	5.44e-08	32.9063
rs145530421	22	37921434		MFI	B cell	BAFF-R on IgD+	90001719	-0.282	0.05351	T	C	0.0597	0.0089283	1.45e-07	32.9359
rs35969023	22	40098459		MFI	B cell	BAFF-R on IgD+	90001719	-0.25	0.04804	G	A	0.0776	0.00894728	2.06e-07	33.0066
rs6002947	22	43154742		MFI	B cell	BAFF-R on IgD+	90001719	0.2182	0.04053	A	G	0.1051	0.00895605	7.78e-08	33.0392
rs139372	22	39519780		MFI	B cell	BAFF-R on IgD+	90001719	0.2032	0.03788	T	C	0.124	0.00897022	8.64e-08	33.092
rs139063190	22	42162333		MFI	B cell	BAFF-R on IgD+	90001719	0.2986	0.05677	A	G	0.0534	0.009014	1.53e-07	33.2549
rs185794015	22	44440180		MFI	B cell	BAFF-R on IgD+	90001719	-0.4197	0.07776	C	T	0.0264	0.00905508	7.2e-08	33.4079
rs35634144	22	37638221		MFI	B cell	BAFF-R on IgD+	90001719	0.3018	0.05642	G	C	0.0528	0.00911054	9.43e-08	33.6144
rs138129	22	44276105		MFI	B cell	BAFF-R on IgD+	90001719	0.14	0.02555	C	T	0.3738	0.00917568	4.52e-08	33.857
rs117316964	22	45217034		MFI	B cell	BAFF-R on IgD+	90001719	-0.4211	0.07786	G	A	0.0268	0.00924991	6.77e-08	34.1334
rs140781542	22	38664269		MFI	B cell	BAFF-R on IgD+	90001719	-0.4161	0.07757	A	C	0.0275	0.00926078	8.62e-08	34.1739
rs5765777	22	44760501		MFI	B cell	BAFF-R on IgD+	90001719	-0.2322	0.04239	T	C	0.0949	0.00926227	4.61e-08	34.1794
rs2008065	22	41865739		MFI	B cell	BAFF-R on IgD+	90001719	0.2017	0.03719	G	A	0.1315	0.0092926	6.24e-08	34.2924
rs139047	22	44323074		MFI	B cell	BAFF-R on IgD+	90001719	0.1423	0.02601	A	G	0.358	0.00930803	4.75e-08	34.3499
rs117704411	22	44581286		MFI	B cell	BAFF-R on IgD+	90001719	-0.3624	0.06614	C	T	0.0368	0.00931045	4.55e-08	34.3589
rs139207	22	44610112		MFI	B cell	BAFF-R on IgD+	90001719	-0.1887	0.03438	C	T	0.1551	0.00933235	4.34e-08	34.4405
rs132526	22	39302783		MFI	B cell	BAFF-R on IgD+	90001719	0.1613	0.02982	C	T	0.2362	0.00938768	6.72e-08	34.6466
rs112861194	22	38979154		MFI	B cell	BAFF-R on IgD+	90001719	-0.6049	0.1099	A	G	0.013	0.00938983	4e-08	34.6546
rs7289804	22	39343188		MFI	B cell	BAFF-R on IgD+	90001719	-0.1631	0.02988	T	C	0.229	0.00939351	5.08e-08	34.6683
rs8135271	22	45019262		MFI	B cell	BAFF-R on IgD+	90001719	-0.3117	0.05843	T	G	0.0511	0.00942204	1.02e-07	34.7746
rs145815892	22	44449165		MFI	B cell	BAFF-R on IgD+	90001719	-0.3175	0.05793	C	T	0.0492	0.0094313	4.51e-08	34.8091
rs55713823	22	40201703		MFI	B cell	BAFF-R on IgD+	90001719	0.2933	0.05412	A	G	0.0585	0.00947612	6.38e-08	34.9761
rs9625961	22	44323219		MFI	B cell	BAFF-R on IgD+	90001719	-0.1563	0.02854	G	A	0.2641	0.00949588	4.58e-08	35.0498
rs135765	22	38711124		MFI	B cell	BAFF-R on IgD+	90001719	0.5672	0.1028	C	T	0.985	0.0095067	3.71e-08	35.0901
rs76015644	22	44355693		MFI	B cell	BAFF-R on IgD+	90001719	-0.5011	0.09072	G	A	0.0194	0.00955372	3.56e-08	35.2653
rs112119625	22	41208244		MFI	B cell	BAFF-R on IgD+	90001719	0.3092	0.0559	T	C	0.0528	0.00956279	3.39e-08	35.2991
rs117181659	22	42247984		MFI	B cell	BAFF-R on IgD+	90001719	0.2848	0.05094	A	G	0.0636	0.00966114	2.43e-08	35.6657
rs7292838	22	40479448		MFI	B cell	BAFF-R on IgD+	90001719	0.1434	0.02617	A	G	0.3796	0.00968559	4.54e-08	35.7569
rs142952844	22	39757623		MFI	B cell	BAFF-R on IgD+	90001719	-0.2328	0.04149	G	C	0.0995	0.00971187	2.15e-08	35.8548
rs13056537	22	41947716		MFI	B cell	BAFF-R on IgD+	90001719	0.1751	0.03146	C	T	0.1989	0.00977066	2.82e-08	36.074
rs13056800	22	44689355		MFI	B cell	BAFF-R on IgD+	90001719	-1.035	0.1882	C	A	0.0046	0.00980994	4.12e-08	36.2204
rs142837365	22	41271935		MFI	B cell	BAFF-R on IgD+	90001719	-1.155	0.2056	G	A	0.0037	0.00983526	2.07e-08	36.3149
rs143332213	22	43641046		MFI	B cell	BAFF-R on IgD+	90001719	-0.4577	0.08103	G	C	0.0241	0.00985404	1.74e-08	36.3849
rs107402	22	43563711		MFI	B cell	BAFF-R on IgD+	90001719	-0.1515	0.02772	G	A	0.6864	0.00988118	4.94e-08	36.4861
rs5758913	22	43148259		MFI	B cell	BAFF-R on IgD+	90001719	-0.1445	0.02574	T	C	0.6044	0.00998496	2.12e-08	36.8732
rs5996223	22	43086173		MFI	B cell	BAFF-R on IgD+	90001719	0.1426	0.02509	A	T	0.5588	0.0100268	1.42e-08	37.0291
rs76331127	22	41502451		MFI	B cell	BAFF-R on IgD+	90001719	-0.9031	0.157	T	C	0.0062	0.0100506	9.57e-09	37.1181
rs117309320	22	39481950		MFI	B cell	BAFF-R on IgD+	90001719	-0.4151	0.07332	T	C	0.0302	0.0100931	1.62e-08	37.2766
rs6001722	22	40428433		MFI	B cell	BAFF-R on IgD+	90001719	0.1625	0.02876	A	G	0.26	0.0101611	1.73e-08	37.5304
rs9611804	22	42871832		MFI	B cell	BAFF-R on IgD+	90001719	-0.1432	0.02559	C	G	0.5451	0.0101697	2.36e-08	37.5624
rs139592873	22	38840146		MFI	B cell	BAFF-R on IgD+	90001719	-0.4734	0.08256	T	G	0.0236	0.0103282	1.06e-08	38.1541
rs144214275	22	41570278		MFI	B cell	BAFF-R on IgD+	90001719	0.3131	0.05516	C	A	0.0559	0.0103473	1.49e-08	38.2252
rs10448601	22	46348684		MFI	B cell	BAFF-R on IgD+	90001719	0.1885	0.03299	A	C	0.1795	0.0104664	1.19e-08	38.6698
rs146264976	22	39580427		MFI	B cell	BAFF-R on IgD+	90001719	-0.331	0.05719	A	G	0.0508	0.0105659	7.72e-09	39.0415
rs116921229	22	37516789		MFI	B cell	BAFF-R on IgD+	90001719	-0.4297	0.0724	T	G	0.0295	0.0105725	3.2e-09	39.0661
rs4821656	22	37777613		MFI	B cell	BAFF-R on IgD+	90001719	0.1954	0.03344	G	T	0.8328	0.010633	5.55e-09	39.2921
rs6000850	22	38032090		MFI	B cell	BAFF-R on IgD+	90001719	0.529	0.09177	C	T	0.9806	0.0106472	8.86e-09	39.345
rs144712270	22	39719566		MFI	B cell	BAFF-R on IgD+	90001719	-0.6254	0.1104	A	G	0.0139	0.0107221	1.58e-08	39.625
rs4507196	22	40849704		MFI	B cell	BAFF-R on IgD+	90001719	0.1487	0.02534	A	C	0.5778	0.0107882	4.84e-09	39.8717
rs75737464	22	43126236		MFI	B cell	BAFF-R on IgD+	90001719	0.5209	0.08873	A	G	0.0204	0.0108447	4.72e-09	40.0829
rs78996523	22	37514022		MFI	B cell	BAFF-R on IgD+	90001719	-1.145	0.1971	C	G	0.0042	0.0109664	6.73e-09	40.5376
rs1548304	22	42691238		MFI	B cell	BAFF-R on IgD+	90001719	-0.1527	0.026	T	C	0.6111	0.011083	4.67e-09	40.9736
rs139290596	22	44349795		MFI	B cell	BAFF-R on IgD+	90001719	-0.3567	0.05886	G	A	0.0462	0.0112134	1.5e-09	41.4609
rs146824396	22	41922643		MFI	B cell	BAFF-R on IgD+	90001719	0.3727	0.06375	C	T	0.0432	0.011483	5.47e-09	42.4694
rs56306647	22	42928924		MFI	B cell	BAFF-R on IgD+	90001719	-0.3572	0.05818	G	A	0.0473	0.0114993	9.2e-10	42.5304
rs118166233	22	41195121		MFI	B cell	BAFF-R on IgD+	90001719	-0.6252	0.104	T	C	0.015	0.0115504	2.04e-09	42.7216
rs132903	22	41797824		MFI	B cell	BAFF-R on IgD+	90001719	-0.1741	0.02848	A	G	0.2604	0.0116752	1.07e-09	43.1889
rs5757423	22	39414904		MFI	B cell	BAFF-R on IgD+	90001719	-0.1542	0.02458	T	G	0.4422	0.0117299	3.94e-10	43.3937
rs2076079	22	43520263		MFI	B cell	BAFF-R on IgD+	90001719	0.1548	0.02528	G	A	0.5601	0.0118084	1.03e-09	43.6874
rs11090046	22	41769083		MFI	B cell	BAFF-R on IgD+	90001719	0.2715	0.04366	C	T	0.0879	0.0118196	5.58e-10	43.7291
rs6001697	22	40262482		MFI	B cell	BAFF-R on IgD+	90001719	-0.1872	0.03015	G	A	0.2154	0.011845	5.88e-10	43.8245
rs117047903	22	41742437		MFI	B cell	BAFF-R on IgD+	90001719	-0.4505	0.07347	T	A	0.0303	0.0119261	9.55e-10	44.1282
rs112374923	22	44073254		MFI	B cell	BAFF-R on IgD+	90001719	-0.3017	0.0485	A	G	0.0727	0.0122726	5.47e-10	45.426
rs135016	22	43498212		MFI	B cell	BAFF-R on IgD+	90001719	-0.4	0.06267	C	T	0.04	0.012288	1.97e-10	45.4838
rs9623081	22	40256486		MFI	B cell	BAFF-R on IgD+	90001719	0.1728	0.02769	A	G	0.2917	0.0123387	4.86e-10	45.674
rs5759217	22	43606143		MFI	B cell	BAFF-R on IgD+	90001719	-0.1785	0.02844	T	C	0.7317	0.0125101	3.83e-10	46.3163
rs12170003	22	37748690		MFI	B cell	BAFF-R on IgD+	90001719	-0.3219	0.05084	T	C	0.0648	0.0125589	2.73e-10	46.4993
rs1801274	1	161479745		MFI	B cell	BAFF-R on IgD+	90001719	-0.1694	0.02694	G	A	0.325	0.0125905	3.64e-10	46.6179
rs189503542	22	44698304		MFI	B cell	BAFF-R on IgD+	90001719	-0.6819	0.109	A	T	0.0138	0.0126566	4.42e-10	46.8655
rs138818147	22	41733262		MFI	B cell	BAFF-R on IgD+	90001719	0.3013	0.04704	A	G	0.0761	0.0127655	1.7e-10	47.2742
rs6519064	22	37847465		MFI	B cell	BAFF-R on IgD+	90001719	0.1851	0.02916	A	G	0.2495	0.0128311	2.46e-10	47.5203
rs151125173	22	44688211		MFI	B cell	BAFF-R on IgD+	90001719	-0.4956	0.07824	G	A	0.0271	0.0129518	2.67e-10	47.9731
rs150453698	22	44524022		MFI	B cell	BAFF-R on IgD+	90001719	-0.7116	0.1152	G	A	0.013	0.0129946	7.31e-10	48.1337
rs77273762	22	40044235		MFI	B cell	BAFF-R on IgD+	90001719	-0.7225	0.1129	A	G	0.0127	0.0130906	1.74e-10	48.4939
rs149593440	22	39095653		MFI	B cell	BAFF-R on IgD+	90001719	-0.3413	0.05311	C	T	0.06	0.0131396	1.47e-10	48.6779
rs11704158	22	39768080		MFI	B cell	BAFF-R on IgD+	90001719	0.2438	0.03814	T	G	0.1268	0.0131623	1.84e-10	48.763
rs138464	22	38906432		MFI	B cell	BAFF-R on IgD+	90001719	-0.1649	0.02538	T	C	0.5815	0.0132348	9.16e-11	49.0353
rs73176418	22	44226266		MFI	B cell	BAFF-R on IgD+	90001719	-0.3849	0.05806	T	C	0.048	0.0135395	3.86e-11	50.18
rs9607627	22	39647580		MFI	B cell	BAFF-R on IgD+	90001719	0.2048	0.03068	G	C	0.2091	0.0138728	2.87e-11	51.4326
rs13058590	22	39641412		MFI	B cell	BAFF-R on IgD+	90001719	-0.395	0.05917	T	C	0.0467	0.0138922	2.82e-11	51.5054
rs2958667	22	40363433		MFI	B cell	BAFF-R on IgD+	90001719	-0.3507	0.05169	G	A	0.0606	0.0140031	1.35e-11	51.9225
rs117458132	22	39738379		MFI	B cell	BAFF-R on IgD+	90001719	-0.3214	0.04954	T	C	0.0734	0.0140511	9.85e-11	52.1029
rs142894868	22	37565404		MFI	B cell	BAFF-R on IgD+	90001719	-0.741	0.1093	T	G	0.013	0.0140905	1.42e-11	52.2512
rs8140084	22	43646647		MFI	B cell	BAFF-R on IgD+	90001719	-0.4057	0.06064	A	G	0.045	0.0141467	2.57e-11	52.4626
rs132945	22	38548552		MFI	B cell	BAFF-R on IgD+	90001719	-0.2499	0.03727	A	T	0.1326	0.0143657	2.31e-11	53.2863
rs5996309	22	43714716		MFI	B cell	BAFF-R on IgD+	90001719	-0.1701	0.02451	G	A	0.5235	0.014435	4.7e-12	53.5475
rs6001490	22	39594580		MFI	B cell	BAFF-R on IgD+	90001719	-0.1861	0.0276	A	G	0.3078	0.0147578	1.78e-11	54.7629
rs742550	22	44515711		MFI	B cell	BAFF-R on IgD+	90001719	-0.3744	0.05486	A	G	0.0563	0.0148951	1.03e-11	55.28
rs5757746	22	40000442		MFI	B cell	BAFF-R on IgD+	90001719	-0.2098	0.03007	A	G	0.2203	0.0151211	3.6e-12	56.1315
rs737724	22	44833082		MFI	B cell	BAFF-R on IgD+	90001719	0.1829	0.02626	A	G	0.348	0.0151804	3.89e-12	56.3552
rs62238259	22	42803808		MFI	B cell	BAFF-R on IgD+	90001719	0.2245	0.03304	A	C	0.1852	0.0152109	1.26e-11	56.47
rs5764048	22	44374267		MFI	B cell	BAFF-R on IgD+	90001719	-0.1834	0.02544	G	A	0.3993	0.0161356	6.87e-13	59.9593
rs115848830	22	44829954		MFI	B cell	BAFF-R on IgD+	90001719	-0.4901	0.06748	T	C	0.0349	0.0161807	4.6e-13	60.1296
rs79928737	22	38823838		MFI	B cell	BAFF-R on IgD+	90001719	-0.5969	0.08142	T	C	0.0234	0.0162842	2.79e-13	60.5205
rs9612019	22	43572420		MFI	B cell	BAFF-R on IgD+	90001719	-0.2406	0.03365	A	G	0.1696	0.0163055	1.05e-12	60.6011
rs5758727	22	42848354		MFI	B cell	BAFF-R on IgD+	90001719	0.2482	0.03412	T	G	0.1591	0.0164834	4.28e-13	61.2735
rs111381709	22	39487029		MFI	B cell	BAFF-R on IgD+	90001719	-0.3795	0.05228	A	G	0.0615	0.016625	4.71e-13	61.8088
rs2142695	22	42581248		MFI	B cell	BAFF-R on IgD+	90001719	0.3241	0.04552	T	C	0.0868	0.0166523	1.3e-12	61.9117
rs12483853	22	40539525		MFI	B cell	BAFF-R on IgD+	90001719	-0.323	0.04305	C	G	0.0925	0.0175155	7.75e-14	65.1784
rs5757710	22	39938303		MFI	B cell	BAFF-R on IgD+	90001719	-0.1962	0.02595	C	T	0.3507	0.0175311	5.05e-14	65.2374
rs114607	22	40376383		MFI	B cell	BAFF-R on IgD+	90001719	-0.1878	0.02519	G	A	0.4743	0.0175878	1.11e-13	65.4523
rs950553	22	43725421		MFI	B cell	BAFF-R on IgD+	90001719	0.2381	0.03136	C	T	0.1964	0.0178949	3.92e-14	66.616
rs12484428	22	40102614		MFI	B cell	BAFF-R on IgD+	90001719	-0.4469	0.05819	T	C	0.0477	0.0181444	2.03e-14	67.5618
rs118162361	22	43569380		MFI	B cell	BAFF-R on IgD+	90001719	-0.2932	0.03814	A	G	0.1251	0.018818	1.9e-14	70.1181
rs2267408	22	39758830		MFI	B cell	BAFF-R on IgD+	90001719	0.2043	0.02591	G	C	0.6502	0.018986	4.11e-15	70.7562
rs2228415	22	40742686		MFI	B cell	BAFF-R on IgD+	90001719	-0.3765	0.04943	T	C	0.0724	0.0190397	3.28e-14	70.9601
rs117003628	22	40567889		MFI	B cell	BAFF-R on IgD+	90001719	-0.9317	0.1232	C	G	0.0111	0.0190571	4.9e-14	71.0264
rs76940643	22	42983217		MFI	B cell	BAFF-R on IgD+	90001719	-0.2888	0.03641	C	T	0.1334	0.0192841	2.86e-15	71.8889
rs142949835	22	40596384		MFI	B cell	BAFF-R on IgD+	90001719	-0.2844	0.03616	A	G	0.1396	0.0194301	4.85e-15	72.444
rs141418066	22	41583916		MFI	B cell	BAFF-R on IgD+	90001719	-0.4286	0.05642	T	C	0.0563	0.0195199	3.86e-14	72.7854
rs112057490	22	41013857		MFI	B cell	BAFF-R on IgD+	90001719	-0.3767	0.04864	C	T	0.0745	0.0195683	1.25e-14	72.9697
rs145628748	22	43610730		MFI	B cell	BAFF-R on IgD+	90001719	-0.6097	0.07704	T	C	0.0273	0.0197426	3.27e-15	73.6326
rs66536338	22	43573834		MFI	B cell	BAFF-R on IgD+	90001719	-0.3393	0.04102	C	A	0.1025	0.0211815	1.86e-16	79.1152
rs2142827	22	42874781		MFI	B cell	BAFF-R on IgD+	90001719	-0.2981	0.03592	A	G	0.1417	0.0216154	1.46e-16	80.7717
rs5757678	22	39843409		MFI	B cell	BAFF-R on IgD+	90001719	0.218	0.0259	T	C	0.6419	0.0218482	5.51e-17	81.661
rs9611061	22	39375623		MFI	B cell	BAFF-R on IgD+	90001719	-0.4291	0.05205	C	G	0.0655	0.0225407	2.27e-16	84.3092
rs55638148	22	42110234		MFI	B cell	BAFF-R on IgD+	90001719	-0.4865	0.05871	A	G	0.0517	0.0232077	1.62e-16	86.8632
rs78434681	22	44757870		MFI	B cell	BAFF-R on IgD+	90001719	-0.7233	0.08388	A	C	0.0227	0.0232124	9.59e-18	86.8814
rs35998301	22	42873630		MFI	B cell	BAFF-R on IgD+	90001719	-0.2252	0.02605	C	G	0.3699	0.0236407	7.98e-18	88.5232
rs8137939	22	42696005		MFI	B cell	BAFF-R on IgD+	90001719	0.2348	0.02612	A	G	0.3479	0.0250147	3.93e-19	93.8
rs5750840	22	39863326		MFI	B cell	BAFF-R on IgD+	90001719	-0.2698	0.02987	C	G	0.2216	0.0251123	2.68e-19	94.1755
rs55706518	22	39780097		MFI	B cell	BAFF-R on IgD+	90001719	-0.7248	0.07944	T	C	0.0246	0.0252107	1.17e-19	94.5539
rs141435567	22	43468137		MFI	B cell	BAFF-R on IgD+	90001719	-0.4341	0.048	A	G	0.0744	0.0259541	2.42e-19	97.4165
rs79328498	22	44601093		MFI	B cell	BAFF-R on IgD+	90001719	-0.8805	0.09602	C	G	0.0175	0.02666	7.72e-20	100.138
rs5758918	22	43155270		MFI	B cell	BAFF-R on IgD+	90001719	-0.2529	0.0273	C	G	0.2999	0.0268574	3.24e-20	100.901
rs190529651	22	38163121		MFI	B cell	BAFF-R on IgD+	90001719	-1.041	0.1084	A	G	0.0128	0.0273871	1.39e-21	102.947
rs116996173	22	40305664		MFI	B cell	BAFF-R on IgD+	90001719	-0.8517	0.09096	A	G	0.0194	0.0275992	1.31e-20	103.767
rs11090614	22	44300847		MFI	B cell	BAFF-R on IgD+	90001719	-0.2778	0.02851	G	A	0.2519	0.0290859	3.75e-22	109.524
rs137056	22	42970242		MFI	B cell	BAFF-R on IgD+	90001719	0.3268	0.03412	A	G	0.8358	0.0293136	1.75e-21	110.407
rs6002907	22	43092556		MFI	B cell	BAFF-R on IgD+	90001719	-0.3887	0.0394	T	C	0.1134	0.0303808	1.12e-22	114.553
rs148646251	22	40987104		MFI	B cell	BAFF-R on IgD+	90001719	-0.5509	0.05624	G	A	0.0545	0.0312776	2.19e-22	118.043
rs74322737	22	41697981		MFI	B cell	BAFF-R on IgD+	90001719	-0.6617	0.06453	G	T	0.038	0.0320119	2.41e-24	120.906
rs116900029	22	42761285		MFI	B cell	BAFF-R on IgD+	90001719	-0.4355	0.04301	T	C	0.0968	0.0331639	8.71e-24	125.406
rs142202860	22	40590761		MFI	B cell	BAFF-R on IgD+	90001719	-0.547	0.05241	T	C	0.059	0.0332236	3.76e-25	125.64
rs74538360	22	42419459		MFI	B cell	BAFF-R on IgD+	90001719	0.3245	0.03074	A	G	0.2078	0.0346689	1.09e-25	131.301
rs12484084	22	41410922		MFI	B cell	BAFF-R on IgD+	90001719	-0.3333	0.03128	C	T	0.203	0.0359464	3.94e-26	136.32
rs5759140	22	43472999		MFI	B cell	BAFF-R on IgD+	90001719	-0.2968	0.02663	C	T	0.3238	0.0385753	2.1e-28	146.69
rs80132412	22	39691045		MFI	B cell	BAFF-R on IgD+	90001719	-1.227	0.1084	T	C	0.0134	0.0398075	3.23e-29	151.57
rs735537	22	42812471		MFI	B cell	BAFF-R on IgD+	90001719	0.2834	0.02511	G	A	0.458	0.0398744	4.64e-29	151.835
rs187749054	22	42870441		MFI	B cell	BAFF-R on IgD+	90001719	-0.6158	0.05328	A	G	0.0563	0.0402951	2.23e-30	153.504
rs713767	22	39997710		MFI	B cell	BAFF-R on IgD+	90001719	-1.005	0.08703	G	A	0.0204	0.0403684	2.62e-30	153.795
rs5759079	22	43393437		MFI	B cell	BAFF-R on IgD+	90001719	-0.4367	0.036	A	G	0.1407	0.0461143	3.06e-33	176.744
rs28722907	22	42348062		MFI	B cell	BAFF-R on IgD+	90001719	-0.4684	0.03807	A	G	0.1221	0.0470354	4.19e-34	180.449
rs139496	22	41639728		MFI	B cell	BAFF-R on IgD+	90001719	0.3366	0.02621	G	T	0.6487	0.0516393	5.96e-37	199.073
rs140725954	22	43080791		MFI	B cell	BAFF-R on IgD+	90001719	-0.9391	0.06904	G	T	0.0324	0.0552961	3.82e-41	213.996
rs111993863	22	42855698		MFI	B cell	BAFF-R on IgD+	90001719	-0.9137	0.0663	A	G	0.0364	0.0585646	3.65e-42	227.432
rs6002503	22	42208672		MFI	B cell	BAFF-R on IgD+	90001719	-0.3662	0.02604	G	A	0.3603	0.0618169	8.89e-44	240.894
rs7292894	22	42214719		MFI	B cell	BAFF-R on IgD+	90001719	-0.8497	0.05381	T	C	0.0543	0.0741506	2.12e-54	292.806
rs62240996	22	42354389		MFI	B cell	BAFF-R on IgD+	90001719	0.4078	0.02541	C	A	0.3738	0.0778533	4.58e-56	308.662
rs134867	22	42651221		MFI	B cell	BAFF-R on IgD+	90001719	0.4239	0.02486	C	T	0.5853	0.0872307	9.02e-63	349.393
rs149414807	22	41951320		MFI	B cell	BAFF-R on IgD+	90001719	-1.296	0.07381	A	G	0.0275	0.0898385	2.72e-66	360.869
rs76198486	22	42139665		MFI	B cell	BAFF-R on IgD+	90001719	-1.401	0.07828	A	G	0.0238	0.0912057	9.63e-69	366.913
rs118017929	22	42529366		MFI	B cell	BAFF-R on IgD+	90001719	-1.446	0.03852	G	C	0.0839	0.321419	1e-200	1731.71
rs73165129	22	42315371		MFI	B cell	BAFF-R on IgD+	90001719	-1.508	0.03368	T	C	0.099	0.405688	1e-200	2495.66
rs150943326	22	37605360		MFI	B cell	BAFF-R on transitional	90001720	-0.449	0.09918	A	G	0.0149	0.0059182	6.18e-06	21.7479
rs117574811	22	43874553		MFI	B cell	BAFF-R on transitional	90001720	-0.2033	0.04566	A	G	0.0806	0.00612554	8.71e-06	22.5145
rs6000845	22	38007812		MFI	B cell	BAFF-R on transitional	90001720	0.116	0.02612	A	G	0.3591	0.00619372	9.22e-06	22.7667
rs9607477	22	37974617		MFI	B cell	BAFF-R on transitional	90001720	0.1346	0.03033	C	G	0.2213	0.00624413	9.37e-06	22.9531
rs117181659	22	42247984		MFI	B cell	BAFF-R on transitional	90001720	0.229	0.05114	A	G	0.0636	0.00624625	7.78e-06	22.961
rs11703312	22	39383555		MFI	B cell	BAFF-R on transitional	90001720	-0.3708	0.08002	G	A	0.0233	0.00625787	3.72e-06	23.004
rs4252435	7	142622714		MFI	B cell	BAFF-R on transitional	90001720	-0.1875	0.0422	A	G	0.0989	0.00626616	9.11e-06	23.0346
rs16957279	15	33954227		MFI	B cell	BAFF-R on transitional	90001720	0.12	0.02693	G	A	0.3224	0.0062916	8.64e-06	23.1287
rs113381045	22	41408697		MFI	B cell	BAFF-R on transitional	90001720	0.2027	0.04556	G	T	0.084	0.00632284	8.93e-06	23.2443
rs4822199	22	43178043		MFI	B cell	BAFF-R on transitional	90001720	-0.1916	0.04288	T	C	0.0956	0.00634804	8.1e-06	23.3375
rs8138412	22	45237092		MFI	B cell	BAFF-R on transitional	90001720	-0.126	0.0279	G	A	0.2792	0.00639001	6.57e-06	23.4928
rs11761810	7	152779596		MFI	B cell	BAFF-R on transitional	90001720	0.1135	0.02532	A	C	0.5269	0.00642248	7.59e-06	23.613
rs5995410	22	37678814		MFI	B cell	BAFF-R on transitional	90001720	0.1143	0.02534	T	C	0.5373	0.00649589	6.7e-06	23.8846
rs8140884	22	43333156		MFI	B cell	BAFF-R on transitional	90001720	0.1247	0.0274	A	G	0.2985	0.00651231	5.54e-06	23.9454
rs34006338	7	45957318		MFI	B cell	BAFF-R on transitional	90001720	-0.9403	0.1984	A	G	0.0037	0.00651861	2.23e-06	23.9687
rs73885276	22	39974188		MFI	B cell	BAFF-R on transitional	90001720	-0.224	0.04876	A	C	0.0702	0.00655017	4.5e-06	24.0855
rs6003009	22	43434037		MFI	B cell	BAFF-R on transitional	90001720	-0.1607	0.03552	T	C	0.1492	0.00655629	6.25e-06	24.1082
rs57756059	4	77500796		MFI	B cell	BAFF-R on transitional	90001720	0.1172	0.02602	G	A	0.6057	0.00656099	6.88e-06	24.1256
rs137139	22	43024410		MFI	B cell	BAFF-R on transitional	90001720	0.1177	0.02601	T	C	0.3908	0.00659625	6.24e-06	24.2561
rs5765777	22	44760501		MFI	B cell	BAFF-R on transitional	90001720	-0.1964	0.04261	T	C	0.0948	0.00662012	4.17e-06	24.3445
rs9614213	22	44611250		MFI	B cell	BAFF-R on transitional	90001720	-0.159	0.03452	G	C	0.1551	0.00662585	4.22e-06	24.3657
rs137963	22	40303934		MFI	B cell	BAFF-R on transitional	90001720	-0.1912	0.04265	T	C	0.1008	0.00662709	7.59e-06	24.3702
rs56172578	14	22597739		MFI	B cell	BAFF-R on transitional	90001720	0.1848	0.04092	A	G	0.1096	0.00666545	6.49e-06	24.5123
rs6998646	8	127759740		MFI	B cell	BAFF-R on transitional	90001720	0.1784	0.03924	G	T	0.1189	0.00666848	5.62e-06	24.5235
rs16992660	22	45115399		MFI	B cell	BAFF-R on transitional	90001720	-0.1953	0.04197	G	A	0.0969	0.00667566	3.38e-06	24.5501
rs2413493	22	38448295		MFI	B cell	BAFF-R on transitional	90001720	-0.1159	0.02535	G	C	0.5193	0.0067064	4.99e-06	24.6639
rs73169364	22	39982756		MFI	B cell	BAFF-R on transitional	90001720	0.2938	0.06287	A	G	0.0406	0.00672449	3.07e-06	24.7309
rs143106266	13	29908421		MFI	B cell	BAFF-R on transitional	90001720	-1.171	0.2485	A	C	0.0025	0.00683906	2.53e-06	25.1551
rs12628419	22	43714255		MFI	B cell	BAFF-R on transitional	90001720	-0.1868	0.04047	T	C	0.1107	0.00687036	4.04e-06	25.2711
rs77031627	22	39394421		MFI	B cell	BAFF-R on transitional	90001720	0.1371	0.02955	A	G	0.2439	0.0069326	3.63e-06	25.5016
rs77803489	10	14893495		MFI	B cell	BAFF-R on transitional	90001720	-1.264	0.2774	A	G	0.0022	0.0070144	5.42e-06	25.8046
rs117941811	22	40753809		MFI	B cell	BAFF-R on transitional	90001720	0.2618	0.05539	C	A	0.0542	0.00702697	2.36e-06	25.8512
rs140745259	22	41514702		MFI	B cell	BAFF-R on transitional	90001720	-1.266	0.2456	T	G	0.0022	0.00703661	2.7e-07	25.8869
rs114318843	2	164755835		MFI	B cell	BAFF-R on transitional	90001720	-0.5407	0.1126	C	T	0.0122	0.00704647	1.64e-06	25.9234
rs5764467	22	44418444		MFI	B cell	BAFF-R on transitional	90001720	-0.1195	0.02543	G	A	0.556	0.00705056	2.73e-06	25.9386
rs148563640	17	48145906		MFI	B cell	BAFF-R on transitional	90001720	0.4066	0.08597	T	C	0.0219	0.00708259	2.33e-06	26.0573
rs116023377	4	18858102		MFI	B cell	BAFF-R on transitional	90001720	-0.7362	0.156	C	G	0.0066	0.00710706	2.46e-06	26.1479
rs112374923	22	44073254		MFI	B cell	BAFF-R on transitional	90001720	-0.2311	0.04878	A	G	0.0725	0.0071826	2.25e-06	26.4279
rs135765	22	38711124		MFI	B cell	BAFF-R on transitional	90001720	0.4933	0.1031	C	T	0.985	0.00719084	1.79e-06	26.4584
rs5757580	22	39658626		MFI	B cell	BAFF-R on transitional	90001720	0.1228	0.02576	C	T	0.4104	0.00729779	1.96e-06	26.8548
rs187826601	22	41748902		MFI	B cell	BAFF-R on transitional	90001720	-0.5459	0.1072	T	C	0.0124	0.00729893	3.76e-07	26.859
rs57271318	22	42872587		MFI	B cell	BAFF-R on transitional	90001720	-0.2638	0.05366	C	T	0.0558	0.00733293	9.22e-07	26.9851
rs9869373	3	101645001		MFI	B cell	BAFF-R on transitional	90001720	-0.1344	0.02835	T	C	0.2897	0.00743394	2.2e-06	27.3596
rs9626231	22	45072227		MFI	B cell	BAFF-R on transitional	90001720	-0.2486	0.05156	A	C	0.0646	0.00746899	1.49e-06	27.4896
rs6003215	22	43865479		MFI	B cell	BAFF-R on transitional	90001720	-0.1558	0.03189	A	G	0.1914	0.00751347	1.07e-06	27.6545
rs139063190	22	42162333		MFI	B cell	BAFF-R on transitional	90001720	0.2727	0.05696	A	G	0.0535	0.00753138	1.75e-06	27.7209
rs1563991	11	37670518		MFI	B cell	BAFF-R on transitional	90001720	0.1557	0.03181	T	G	0.8062	0.00757537	1.02e-06	27.8841
rs117499379	18	4343023		MFI	B cell	BAFF-R on transitional	90001720	0.2459	0.05026	C	T	0.0683	0.00769562	1.05e-06	28.3301
rs139047	22	44323074		MFI	B cell	BAFF-R on transitional	90001720	0.13	0.02611	A	G	0.3579	0.0077675	6.66e-07	28.5968
rs2076213	22	44322922		MFI	B cell	BAFF-R on transitional	90001720	-0.2444	0.04915	G	T	0.07	0.00777702	6.88e-07	28.6321
rs150453698	22	44524022		MFI	B cell	BAFF-R on transitional	90001720	-0.5517	0.1155	G	A	0.013	0.00781082	1.86e-06	28.7575
rs62240965	22	42276288		MFI	B cell	BAFF-R on transitional	90001720	0.382	0.07779	A	G	0.0278	0.00788782	9.48e-07	29.0433
rs117316964	22	45217034		MFI	B cell	BAFF-R on transitional	90001720	-0.3927	0.07801	G	A	0.0268	0.00804431	5.04e-07	29.6242
rs140781542	22	38664269		MFI	B cell	BAFF-R on transitional	90001720	-0.3907	0.07775	A	C	0.0275	0.00816468	5.28e-07	30.0711
rs144270132	22	43905337		MFI	B cell	BAFF-R on transitional	90001720	-0.8057	0.1573	A	G	0.0064	0.00825597	3.17e-07	30.4101
rs10427883	22	39520396		MFI	B cell	BAFF-R on transitional	90001720	-0.133	0.02602	G	A	0.372	0.00826487	3.35e-07	30.4432
rs185794015	22	44440180		MFI	B cell	BAFF-R on transitional	90001720	-0.4028	0.07805	C	T	0.0264	0.00834052	2.59e-07	30.7242
rs142837365	22	41271935		MFI	B cell	BAFF-R on transitional	90001720	-1.064	0.2059	G	A	0.0037	0.00834651	2.5e-07	30.7464
rs5757491	22	39526070		MFI	B cell	BAFF-R on transitional	90001720	-0.149	0.02943	C	T	0.2514	0.00835637	4.33e-07	30.7831
rs2014809	22	39359915		MFI	B cell	BAFF-R on transitional	90001720	-0.2026	0.03959	G	C	0.1156	0.00839297	3.24e-07	30.919
rs1801274	1	161479745		MFI	B cell	BAFF-R on transitional	90001720	-0.1385	0.02706	G	A	0.3246	0.00841084	3.25e-07	30.9854
rs10448591	22	46345714		MFI	B cell	BAFF-R on transitional	90001720	0.1696	0.03322	T	C	0.178	0.00841731	3.49e-07	31.0095
rs139592873	22	38840146		MFI	B cell	BAFF-R on transitional	90001720	-0.4273	0.08286	T	G	0.0237	0.00844943	2.64e-07	31.1288
rs28360494	22	36651231		MFI	B cell	BAFF-R on transitional	90001720	-0.1731	0.03295	G	T	0.1709	0.00849128	1.57e-07	31.2843
rs188662274	22	38091241		MFI	B cell	BAFF-R on transitional	90001720	-0.3611	0.07074	G	A	0.0337	0.00849233	3.49e-07	31.2882
rs12185888	22	36571214		MFI	B cell	BAFF-R on transitional	90001720	-0.9431	0.209	T	C	0.0048	0.00849762	6.61e-06	31.3078
rs8135271	22	45019262		MFI	B cell	BAFF-R on transitional	90001720	-0.2959	0.0586	T	G	0.0512	0.00850677	4.66e-07	31.3418
rs135016	22	43498212		MFI	B cell	BAFF-R on transitional	90001720	-0.3332	0.06299	C	T	0.0401	0.00854693	1.3e-07	31.4911
rs151125173	22	44688211		MFI	B cell	BAFF-R on transitional	90001720	-0.4029	0.07858	G	A	0.0271	0.00855977	3.09e-07	31.5388
rs144712270	22	39719566		MFI	B cell	BAFF-R on transitional	90001720	-0.5659	0.1108	A	G	0.014	0.00884126	3.44e-07	32.5852
rs1969673	22	43145764		MFI	B cell	BAFF-R on transitional	90001720	-0.1356	0.02573	T	C	0.5977	0.00884265	1.44e-07	32.5904
rs73179040	22	43473405		MFI	B cell	BAFF-R on transitional	90001720	-0.2171	0.04008	A	G	0.1055	0.00889575	6.5e-08	32.7878
rs5757423	22	39414904		MFI	B cell	BAFF-R on transitional	90001720	-0.1345	0.02469	T	G	0.4423	0.00892467	5.45e-08	32.8954
rs117309320	22	39481950		MFI	B cell	BAFF-R on transitional	90001720	-0.3908	0.07354	T	C	0.0302	0.00894599	1.14e-07	32.9747
rs138878812	22	41569496		MFI	B cell	BAFF-R on transitional	90001720	0.2917	0.05533	C	G	0.056	0.00899628	1.43e-07	33.1617
rs9611872	22	43141391		MFI	B cell	BAFF-R on transitional	90001720	0.2216	0.04119	A	C	0.1025	0.00903499	7.9e-08	33.3057
rs112119625	22	41208244		MFI	B cell	BAFF-R on transitional	90001720	0.3007	0.05606	T	C	0.0528	0.00904425	8.68e-08	33.3402
rs75737464	22	43126236		MFI	B cell	BAFF-R on transitional	90001720	0.4781	0.08904	A	G	0.0204	0.0091358	8.4e-08	33.6808
rs138818147	22	41733262		MFI	B cell	BAFF-R on transitional	90001720	0.2548	0.04724	A	G	0.0762	0.00914033	7.34e-08	33.6976
rs6519064	22	37847465		MFI	B cell	BAFF-R on transitional	90001720	0.1566	0.02928	A	G	0.2494	0.0091816	9.42e-08	33.8512
rs139290596	22	44349795		MFI	B cell	BAFF-R on transitional	90001720	-0.3237	0.0591	G	A	0.0462	0.00923453	4.62e-08	34.0481
rs145815892	22	44449165		MFI	B cell	BAFF-R on transitional	90001720	-0.3156	0.05809	C	T	0.0492	0.00931876	5.89e-08	34.3616
rs146264976	22	39580427		MFI	B cell	BAFF-R on transitional	90001720	-0.3115	0.05738	A	G	0.0509	0.0093751	6.02e-08	34.5713
rs5996232	22	43159810		MFI	B cell	BAFF-R on transitional	90001720	0.1397	0.02576	T	C	0.4045	0.00940206	6.32e-08	34.6717
rs116921229	22	37516789		MFI	B cell	BAFF-R on transitional	90001720	-0.4058	0.07271	T	G	0.0295	0.00942913	2.57e-08	34.7725
rs141130967	3	101706582		MFI	B cell	BAFF-R on transitional	90001720	-0.3436	0.06507	G	T	0.0417	0.00943569	1.36e-07	34.7969
rs112861194	22	38979154		MFI	B cell	BAFF-R on transitional	90001720	-0.6085	0.1102	A	G	0.013	0.00950193	3.62e-08	35.0435
rs35634144	22	37638221		MFI	B cell	BAFF-R on transitional	90001720	0.3086	0.05652	G	C	0.0528	0.00952571	5.08e-08	35.1321
rs78996523	22	37514022		MFI	B cell	BAFF-R on transitional	90001720	-1.069	0.1981	C	G	0.0042	0.00955888	7.17e-08	35.2556
rs5759217	22	43606143		MFI	B cell	BAFF-R on transitional	90001720	-0.157	0.02855	T	C	0.7319	0.00967337	4.07e-08	35.682
rs142952844	22	39757623		MFI	B cell	BAFF-R on transitional	90001720	-0.2331	0.04165	G	C	0.0996	0.00974562	2.35e-08	35.9511
rs13056800	22	44689355		MFI	B cell	BAFF-R on transitional	90001720	-1.022	0.1893	C	A	0.0047	0.009772	7.03e-08	36.0494
rs118166233	22	41195121		MFI	B cell	BAFF-R on transitional	90001720	-0.5758	0.1045	T	C	0.015	0.00979717	3.82e-08	36.1432
rs76331127	22	41502451		MFI	B cell	BAFF-R on transitional	90001720	-0.8954	0.1576	T	C	0.0062	0.00987995	1.45e-08	36.4516
rs4821656	22	37777613		MFI	B cell	BAFF-R on transitional	90001720	0.1887	0.03354	G	T	0.8328	0.00991633	1.96e-08	36.5871
rs733107	22	39258078		MFI	B cell	BAFF-R on transitional	90001720	-0.1686	0.03003	T	C	0.7739	0.00994788	2.11e-08	36.7047
rs189503542	22	44698304		MFI	B cell	BAFF-R on transitional	90001720	-0.6049	0.1095	A	T	0.0138	0.00995958	3.51e-08	36.7484
rs143332213	22	43641046		MFI	B cell	BAFF-R on transitional	90001720	-0.4615	0.0814	G	C	0.0241	0.0100183	1.54e-08	36.9673
rs2071771	22	40415140		MFI	B cell	BAFF-R on transitional	90001720	0.1625	0.02872	T	C	0.2622	0.0102166	1.65e-08	37.7066
rs2008065	22	41865739		MFI	B cell	BAFF-R on transitional	90001720	0.2116	0.03726	G	A	0.1315	0.0102272	1.47e-08	37.746
rs6000850	22	38032090		MFI	B cell	BAFF-R on transitional	90001720	0.5218	0.09192	C	T	0.9806	0.0103593	1.48e-08	38.2388
rs12170003	22	37748690		MFI	B cell	BAFF-R on transitional	90001720	-0.2932	0.05121	T	C	0.0646	0.0103893	1.12e-08	38.3507
rs2958667	22	40363433		MFI	B cell	BAFF-R on transitional	90001720	-0.3029	0.05194	G	A	0.0606	0.010446	5.94e-09	38.5622
rs77273762	22	40044235		MFI	B cell	BAFF-R on transitional	90001720	-0.6455	0.1134	A	G	0.0127	0.010449	1.34e-08	38.5733
rs6001688	22	40215996		MFI	B cell	BAFF-R on transitional	90001720	-0.1768	0.03036	G	T	0.2144	0.0105298	6.28e-09	38.8748
rs2235229	22	39124912		MFI	B cell	BAFF-R on transitional	90001720	-0.147	0.02547	T	C	0.5758	0.0105562	8.54e-09	38.9732
rs117047903	22	41742437		MFI	B cell	BAFF-R on transitional	90001720	-0.4274	0.07378	T	A	0.0302	0.0107001	7.5e-09	39.5103
rs11704158	22	39768080		MFI	B cell	BAFF-R on transitional	90001720	0.2228	0.0383	T	G	0.1267	0.010985	6.55e-09	40.5739
rs6003067	22	43522427		MFI	B cell	BAFF-R on transitional	90001720	0.1498	0.02535	A	G	0.5598	0.0110595	3.7e-09	40.8523
rs11090046	22	41769083		MFI	B cell	BAFF-R on transitional	90001720	0.2631	0.04382	C	T	0.088	0.0111109	2.09e-09	41.0442
rs132903	22	41797824		MFI	B cell	BAFF-R on transitional	90001720	-0.1702	0.02855	A	G	0.2603	0.0111552	2.73e-09	41.2098
rs130333	22	43066379		MFI	B cell	BAFF-R on transitional	90001720	0.1496	0.02516	C	T	0.5068	0.011188	3.01e-09	41.3322
rs737724	22	44833082		MFI	B cell	BAFF-R on transitional	90001720	0.1572	0.02639	A	G	0.348	0.011214	2.83e-09	41.4295
rs55713823	22	40201703		MFI	B cell	BAFF-R on transitional	90001720	0.3217	0.05426	A	G	0.0585	0.0114001	3.32e-09	42.1248
rs76015644	22	44355693		MFI	B cell	BAFF-R on transitional	90001720	-0.5485	0.09096	G	A	0.0194	0.0114466	1.8e-09	42.2986
rs73176418	22	44226266		MFI	B cell	BAFF-R on transitional	90001720	-0.354	0.05831	T	C	0.048	0.0114529	1.39e-09	42.3221
rs8140084	22	43646647		MFI	B cell	BAFF-R on transitional	90001720	-0.3676	0.06086	A	G	0.0449	0.0115898	1.7e-09	42.834
rs5996309	22	43714716		MFI	B cell	BAFF-R on transitional	90001720	-0.1537	0.02461	G	A	0.5235	0.0117858	4.67e-10	43.5668
rs5764048	22	44374267		MFI	B cell	BAFF-R on transitional	90001720	-0.1568	0.02558	G	A	0.3995	0.0117965	9.81e-10	43.6069
rs142894868	22	37565404		MFI	B cell	BAFF-R on transitional	90001720	-0.6838	0.1098	T	G	0.013	0.0119991	5.28e-10	44.3651
rs132945	22	38548552		MFI	B cell	BAFF-R on transitional	90001720	-0.2344	0.0374	A	T	0.1326	0.0126389	4.12e-10	46.7608
rs79275049	22	44831164		MFI	B cell	BAFF-R on transitional	90001720	-0.4347	0.06784	G	C	0.0349	0.0127294	1.66e-10	47.1
rs149593440	22	39095653		MFI	B cell	BAFF-R on transitional	90001720	-0.3368	0.05336	C	T	0.0599	0.0127754	3.1e-10	47.2725
rs9612019	22	43572420		MFI	B cell	BAFF-R on transitional	90001720	-0.2134	0.03378	A	G	0.1695	0.0128212	2.97e-10	47.4441
rs742550	22	44515711		MFI	B cell	BAFF-R on transitional	90001720	-0.3484	0.05506	A	G	0.0564	0.0129197	2.81e-10	47.8135
rs13058590	22	39641412		MFI	B cell	BAFF-R on transitional	90001720	-0.3806	0.05935	T	C	0.0468	0.012924	1.61e-10	47.8296
rs9623081	22	40256486		MFI	B cell	BAFF-R on transitional	90001720	0.1776	0.02775	A	G	0.2918	0.0130364	1.74e-10	48.2509
rs183413369	22	41808162		MFI	B cell	BAFF-R on transitional	90001720	0.4004	0.06421	A	G	0.0428	0.013136	4.99e-10	48.6247
rs79928737	22	38823838		MFI	B cell	BAFF-R on transitional	90001720	-0.5408	0.08179	T	C	0.0234	0.0133671	4.33e-11	49.4914
rs13055075	22	41067010		MFI	B cell	BAFF-R on transitional	90001720	-0.1673	0.02564	T	G	0.4103	0.0135442	7.74e-11	50.1564
rs117458132	22	39738379		MFI	B cell	BAFF-R on transitional	90001720	-0.3175	0.04965	T	C	0.0732	0.0136777	1.81e-10	50.6577
rs1548304	22	42691238		MFI	B cell	BAFF-R on transitional	90001720	-0.1698	0.02604	T	C	0.6114	0.0137004	7.97e-11	50.7428
rs950553	22	43725421		MFI	B cell	BAFF-R on transitional	90001720	0.2088	0.03151	C	T	0.1963	0.0137564	3.95e-11	50.9531
rs5757746	22	40000442		MFI	B cell	BAFF-R on transitional	90001720	-0.2007	0.03017	A	G	0.2202	0.0138333	3.32e-11	51.2418
rs62238259	22	42803808		MFI	B cell	BAFF-R on transitional	90001720	0.2172	0.03311	A	C	0.1852	0.0142378	6.13e-11	52.7617
rs5758727	22	42848354		MFI	B cell	BAFF-R on transitional	90001720	0.2354	0.03423	T	G	0.1591	0.0148271	7.18e-12	54.9787
rs111381709	22	39487029		MFI	B cell	BAFF-R on transitional	90001720	-0.3596	0.05256	A	G	0.0614	0.0149045	9.13e-12	55.27
rs12483853	22	40539525		MFI	B cell	BAFF-R on transitional	90001720	-0.3023	0.04322	C	G	0.0925	0.0153424	3.18e-12	56.9192
rs12484428	22	40102614		MFI	B cell	BAFF-R on transitional	90001720	-0.4142	0.05846	T	C	0.0477	0.0155863	1.66e-12	57.8381
rs5757710	22	39938303		MFI	B cell	BAFF-R on transitional	90001720	-0.1855	0.02602	C	T	0.3508	0.0156731	1.2e-12	58.1656
rs145628748	22	43610730		MFI	B cell	BAFF-R on transitional	90001720	-0.5506	0.07739	T	C	0.0274	0.016158	1.35e-12	59.9945
rs6001490	22	39594580		MFI	B cell	BAFF-R on transitional	90001720	-0.1952	0.02764	A	G	0.3077	0.0162335	1.96e-12	60.2794
rs66536338	22	43573834		MFI	B cell	BAFF-R on transitional	90001720	-0.298	0.04122	C	A	0.1025	0.0163388	5.92e-13	60.6771
rs2267408	22	39758830		MFI	B cell	BAFF-R on transitional	90001720	0.1904	0.02605	G	C	0.6501	0.0164926	3.29e-13	61.2576
rs140882974	22	41599509		MFI	B cell	BAFF-R on transitional	90001720	-0.3908	0.05575	G	A	0.0575	0.0165534	2.85e-12	61.4876
rs9611061	22	39375623		MFI	B cell	BAFF-R on transitional	90001720	-0.369	0.05225	C	G	0.0655	0.0166688	1.95e-12	61.9232
rs9607627	22	39647580		MFI	B cell	BAFF-R on transitional	90001720	0.2256	0.03074	G	C	0.2092	0.0168398	2.64e-13	62.5694
rs117003628	22	40567889		MFI	B cell	BAFF-R on transitional	90001720	-0.8799	0.1236	C	G	0.0111	0.016997	1.33e-12	63.1636
rs118162361	22	43569380		MFI	B cell	BAFF-R on transitional	90001720	-0.2793	0.03828	A	G	0.1249	0.0170527	3.62e-13	63.374
rs2228415	22	40742686		MFI	B cell	BAFF-R on transitional	90001720	-0.361	0.04959	T	C	0.0724	0.0175043	4.09e-13	65.0823
rs5996172	22	42872128		MFI	B cell	BAFF-R on transitional	90001720	-0.1947	0.02647	A	T	0.3657	0.0175866	2.36e-13	65.3939
rs5750840	22	39863326		MFI	B cell	BAFF-R on transitional	90001720	-0.2262	0.03007	C	G	0.2215	0.0176461	6.67e-14	65.6189
rs112057490	22	41013857		MFI	B cell	BAFF-R on transitional	90001720	-0.3584	0.04882	C	T	0.0744	0.0176914	2.61e-13	65.7906
rs114607	22	40376383		MFI	B cell	BAFF-R on transitional	90001720	-0.1884	0.02524	G	A	0.4743	0.0177004	1.04e-13	65.8247
rs8137968	22	42635326		MFI	B cell	BAFF-R on transitional	90001720	0.3407	0.04598	C	T	0.0858	0.0182097	1.55e-13	67.7538
rs78434681	22	44757870		MFI	B cell	BAFF-R on transitional	90001720	-0.6484	0.08434	A	C	0.0227	0.0186539	1.9e-14	69.438
rs118033792	22	40355729		MFI	B cell	BAFF-R on transitional	90001720	-0.2529	0.03275	C	T	0.183	0.019125	1.47e-14	71.2257
rs8137939	22	42696005		MFI	B cell	BAFF-R on transitional	90001720	0.2063	0.02625	A	G	0.3477	0.0193055	5.11e-15	71.9112
rs2142827	22	42874781		MFI	B cell	BAFF-R on transitional	90001720	-0.2847	0.03606	A	G	0.1417	0.0197158	3.86e-15	73.4703
rs55638148	22	42110234		MFI	B cell	BAFF-R on transitional	90001720	-0.4496	0.05885	A	G	0.0516	0.0197844	2.77e-14	73.7313
rs13058560	22	42955655		MFI	B cell	BAFF-R on transitional	90001720	-0.2793	0.03419	A	G	0.1551	0.0204451	4.21e-16	76.2447
rs5757678	22	39843409		MFI	B cell	BAFF-R on transitional	90001720	0.2113	0.026	T	C	0.6419	0.0205258	5.84e-16	76.5521
rs11090614	22	44300847		MFI	B cell	BAFF-R on transitional	90001720	-0.234	0.0287	G	A	0.2517	0.0206263	4.76e-16	76.9346
rs79328498	22	44601093		MFI	B cell	BAFF-R on transitional	90001720	-0.7803	0.09654	C	G	0.0175	0.0209375	8.56e-16	78.1201
rs190529651	22	38163121		MFI	B cell	BAFF-R on transitional	90001720	-0.9156	0.109	A	G	0.0129	0.0213497	6.27e-17	79.692
rs55706518	22	39780097		MFI	B cell	BAFF-R on transitional	90001720	-0.6759	0.07991	T	C	0.0246	0.0219236	3.86e-17	81.8822
rs137056	22	42970242		MFI	B cell	BAFF-R on transitional	90001720	0.2885	0.03435	A	G	0.836	0.0228229	6.36e-17	85.3195
rs5758918	22	43155270		MFI	B cell	BAFF-R on transitional	90001720	-0.2381	0.02741	C	G	0.2997	0.0237969	5.49e-18	89.049
rs141435567	22	43468137		MFI	B cell	BAFF-R on transitional	90001720	-0.4163	0.04814	A	G	0.0743	0.0238398	7.79e-18	89.2135
rs116996173	22	40305664		MFI	B cell	BAFF-R on transitional	90001720	-0.8148	0.09136	A	G	0.0194	0.0252596	7.37e-19	94.6643
rs148646251	22	40987104		MFI	B cell	BAFF-R on transitional	90001720	-0.4992	0.05651	G	A	0.0544	0.0256381	1.54e-18	96.1202
rs6002907	22	43092556		MFI	B cell	BAFF-R on transitional	90001720	-0.3688	0.03956	T	C	0.1134	0.0273497	1.93e-20	102.718
rs74538360	22	42419459		MFI	B cell	BAFF-R on transitional	90001720	0.2887	0.0309	A	G	0.2079	0.027451	1.58e-20	103.109
rs74322737	22	41697981		MFI	B cell	BAFF-R on transitional	90001720	-0.6175	0.06486	G	T	0.038	0.0278781	3.04e-21	104.759
rs142202860	22	40590761		MFI	B cell	BAFF-R on transitional	90001720	-0.5034	0.05268	T	C	0.0591	0.028183	2.19e-21	105.938
rs116900029	22	42761285		MFI	B cell	BAFF-R on transitional	90001720	-0.4029	0.04315	T	C	0.0966	0.0283323	1.67e-20	106.516
rs187749054	22	42870441		MFI	B cell	BAFF-R on transitional	90001720	-0.5364	0.05369	A	G	0.0564	0.0306249	3.36e-23	115.407
rs12484084	22	41410922		MFI	B cell	BAFF-R on transitional	90001720	-0.3104	0.03144	C	T	0.2029	0.0311651	1.06e-22	117.508
rs713767	22	39997710		MFI	B cell	BAFF-R on transitional	90001720	-0.9095	0.08759	G	A	0.0204	0.0330609	6.45e-25	124.901
rs5759140	22	43472999		MFI	B cell	BAFF-R on transitional	90001720	-0.2823	0.02673	C	T	0.3238	0.0348983	1.06e-25	132.093
rs80132412	22	39691045		MFI	B cell	BAFF-R on transitional	90001720	-1.152	0.109	T	C	0.0134	0.0350898	9.1e-26	132.845
rs735537	22	42812471		MFI	B cell	BAFF-R on transitional	90001720	0.2753	0.02518	G	A	0.458	0.0376277	2.15e-27	142.828
rs5759079	22	43393437		MFI	B cell	BAFF-R on transitional	90001720	-0.4046	0.03616	A	G	0.1406	0.0395606	1.32e-28	150.467
rs28722907	22	42348062		MFI	B cell	BAFF-R on transitional	90001720	-0.43	0.03826	A	G	0.1219	0.0395835	7.78e-29	150.558
rs140725954	22	43080791		MFI	B cell	BAFF-R on transitional	90001720	-0.8574	0.06951	G	T	0.0324	0.0460933	2.79e-34	176.515
rs139496	22	41639728		MFI	B cell	BAFF-R on transitional	90001720	0.3211	0.02631	G	T	0.6487	0.0469929	1.32e-33	180.13
rs111993863	22	42855698		MFI	B cell	BAFF-R on transitional	90001720	-0.847	0.06674	A	G	0.0364	0.0503263	3.74e-36	193.584
rs6002503	22	42208672		MFI	B cell	BAFF-R on transitional	90001720	-0.3348	0.02622	G	A	0.3602	0.0516641	1.48e-36	199.011
rs7292894	22	42214719		MFI	B cell	BAFF-R on transitional	90001720	-0.7669	0.05437	T	C	0.0542	0.0602984	4.91e-44	234.404
rs76198486	22	42139665		MFI	B cell	BAFF-R on transitional	90001720	-1.237	0.07933	A	G	0.0238	0.0711025	4e-53	279.619
rs134867	22	42651221		MFI	B cell	BAFF-R on transitional	90001720	0.3869	0.02508	C	T	0.5852	0.0726726	4.48e-52	286.277
rs62240996	22	42354389		MFI	B cell	BAFF-R on transitional	90001720	0.3947	0.02552	C	A	0.374	0.0729475	2.53e-52	287.445
rs149414807	22	41951320		MFI	B cell	BAFF-R on transitional	90001720	-1.18	0.07456	A	G	0.0275	0.074476	1.33e-54	293.953
rs118017929	22	42529366		MFI	B cell	BAFF-R on transitional	90001720	-1.318	0.03991	G	C	0.084	0.267323	1e-200	1332.82
rs73165129	22	42315371		MFI	B cell	BAFF-R on transitional	90001720	-1.385	0.03524	T	C	0.099	0.342208	1e-200	1900.42
rs16927639	8	62521732		MFI	B cell	CD19 on CD20-	90001721	0.1404	0.03164	T	C	0.176	0.00571747	9.38e-06	21.0118
rs2098676	5	172763674		MFI	B cell	CD19 on CD20-	90001721	0.1153	0.02593	T	C	0.6822	0.0057644	9.05e-06	21.1852
rs55973216	7	21380419		MFI	B cell	CD19 on CD20-	90001721	-0.2299	0.05185	T	C	0.0579	0.00576612	9.52e-06	21.1916
rs664654	1	12185036		MFI	B cell	CD19 on CD20-	90001721	0.2609	0.05876	A	G	0.0447	0.00581334	9.3e-06	21.3661
rs149522199	7	134114882		MFI	B cell	CD19 on CD20-	90001721	0.5622	0.1266	A	G	0.0093	0.00582421	9.19e-06	21.4063
rs13429	8	440424		MFI	B cell	CD19 on CD20-	90001721	0.1093	0.02414	G	A	0.4747	0.00595795	6.1e-06	21.9008
rs77441302	18	40519517		MFI	B cell	CD19 on CD20-	90001721	0.2084	0.04643	T	A	0.0741	0.00595947	7.36e-06	21.9065
rs17248848	8	107222079		MFI	B cell	CD19 on CD20-	90001721	-0.2495	0.05558	A	G	0.0507	0.00599215	7.39e-06	22.0273
rs111494817	3	49120006		MFI	B cell	CD19 on CD20-	90001721	-0.205	0.0457	C	T	0.0773	0.00599484	7.47e-06	22.0373
rs536003	1	40154898		MFI	B cell	CD19 on CD20-	90001721	0.1277	0.02826	A	G	0.2444	0.00602289	6.38e-06	22.141
rs1541174	10	130287175		MFI	B cell	CD19 on CD20-	90001721	-0.1509	0.03343	C	G	0.1571	0.0060306	6.56e-06	22.1695
rs41324346	10	89070745		MFI	B cell	CD19 on CD20-	90001721	0.1112	0.02499	T	C	0.5598	0.00609428	8.84e-06	22.405
rs6583759	10	92976570		MFI	B cell	CD19 on CD20-	90001721	-0.2738	0.06063	C	A	0.0427	0.00612876	6.52e-06	22.5326
rs17248734	19	11198755		MFI	B cell	CD19 on CD20-	90001721	-0.4531	0.09863	G	T	0.0153	0.00618605	4.5e-06	22.7445
rs12318478	12	20830424		MFI	B cell	CD19 on CD20-	90001721	0.2726	0.05973	T	C	0.0442	0.00627872	5.18e-06	23.0874
rs1239945	13	51107757		MFI	B cell	CD19 on CD20-	90001721	0.1129	0.02439	A	G	0.5341	0.00634356	3.8e-06	23.3274
rs7580866	2	202479783		MFI	B cell	CD19 on CD20-	90001721	0.113	0.02455	C	T	0.4716	0.0063639	4.25e-06	23.4026
rs997173	12	55355033		MFI	B cell	CD19 on CD20-	90001721	-0.1819	0.03977	T	C	0.1083	0.00639061	4.94e-06	23.5015
rs164020	19	6818628		MFI	B cell	CD19 on CD20-	90001721	0.1148	0.02445	T	A	0.42	0.00642083	2.77e-06	23.6133
rs13390788	2	235624835		MFI	B cell	CD19 on CD20-	90001721	0.13	0.02761	G	A	0.2607	0.00651446	2.6e-06	23.9599
rs72901497	4	115677333		MFI	B cell	CD19 on CD20-	90001721	0.1646	0.03249	G	A	0.1727	0.00774185	4.27e-07	28.5095
rs183942882	5	26009776		MFI	B cell	CD19 on CD20-	90001721	-1.714	0.3431	G	A	0.0014	0.00821431	6.17e-07	30.2637
rs11748905	5	80934634		MFI	B cell	CD19 on CD20-	90001721	-1.009	0.1845	C	T	0.0048	0.00972666	4.78e-08	35.8903
rs17480133	7	145783861		MFI	B cell	CD19 on CD20- CD38-	90001722	-0.1081	0.02425	C	G	0.4975	0.00584266	8.5e-06	21.116
rs9402148	6	129929521		MFI	B cell	CD19 on CD20- CD38-	90001722	-0.27	0.06072	T	C	0.0419	0.00585305	9e-06	21.1538
rs113045391	2	201721041		MFI	B cell	CD19 on CD20- CD38-	90001722	0.1598	0.03586	T	C	0.1346	0.00594902	8.59e-06	21.5028
rs62290470	4	5132403		MFI	B cell	CD19 on CD20- CD38-	90001722	-0.2329	0.05179	C	G	0.0583	0.00595594	7.1e-06	21.5279
rs150625190	13	92727041		MFI	B cell	CD19 on CD20- CD38-	90001722	-0.5667	0.1255	G	T	0.0095	0.00604386	6.49e-06	21.8476
rs62413604	6	49652991		MFI	B cell	CD19 on CD20- CD38-	90001722	0.9343	0.203	T	C	0.0035	0.00608903	4.32e-06	22.0119
rs72664677	14	32638300		MFI	B cell	CD19 on CD20- CD38-	90001722	-0.1263	0.02777	T	C	0.2576	0.00610127	5.65e-06	22.0564
rs11161637	1	86021169		MFI	B cell	CD19 on CD20- CD38-	90001722	-0.1116	0.02439	G	A	0.5694	0.00610731	4.96e-06	22.0784
rs116862171	6	112145789		MFI	B cell	CD19 on CD20- CD38-	90001722	-0.3796	0.08302	G	A	0.0218	0.00614563	4.97e-06	22.2178
rs113004536	22	18923443		MFI	B cell	CD19 on CD20- CD38-	90001722	-0.2154	0.04611	A	G	0.072	0.00620014	3.1e-06	22.4161
rs41267263	1	36335349		MFI	B cell	CD19 on CD20- CD38-	90001722	0.4339	0.09531	G	T	0.0171	0.0063287	5.48e-06	22.8839
rs12438058	15	39819219		MFI	B cell	CD19 on CD20- CD38-	90001722	0.1624	0.03416	C	T	0.1439	0.00649811	2.06e-06	23.5004
rs75455523	15	96941966		MFI	B cell	CD19 on CD20- CD38-	90001722	-0.4114	0.09002	T	C	0.0197	0.00653708	5.04e-06	23.6423
rs13391592	2	180409011		MFI	B cell	CD19 on CD20- CD38-	90001722	0.2246	0.04714	A	C	0.0708	0.00663731	1.96e-06	24.0072
rs2830173	21	27693111		MFI	B cell	CD19 on CD20- CD38-	90001722	-0.1597	0.03328	A	G	0.1576	0.00677196	1.66e-06	24.4975
rs219712	21	27751176		MFI	B cell	CD19 on CD20- CD38-	90001722	-0.1463	0.0303	T	C	0.1974	0.00678211	1.42e-06	24.5345
rs67130681	18	71598971		MFI	B cell	CD19 on CD20- CD38-	90001722	0.1354	0.02816	G	A	0.2465	0.00681032	1.59e-06	24.6373
rs113932257	18	3127438		MFI	B cell	CD19 on CD20- CD38-	90001722	0.6748	0.1425	C	T	0.0078	0.00704813	2.28e-06	25.5037
rs1966917	17	72108055		MFI	B cell	CD19 on CD20- CD38-	90001722	-0.1981	0.0409	A	G	0.1021	0.00719536	1.33e-06	26.0403
rs78401267	3	189064197		MFI	B cell	CD19 on CD20- CD38-	90001722	0.3318	0.0688	C	T	0.0339	0.00721115	1.48e-06	26.0979
rs7280618	21	41565479		MFI	B cell	CD19 on CD20- CD38-	90001722	-0.3345	0.06882	C	T	0.0334	0.00722463	1.22e-06	26.147
rs6658147	1	18905298		MFI	B cell	CD19 on CD20- CD38-	90001722	-0.122	0.02459	G	C	0.543	0.00738696	7.27e-07	26.7389
rs10426452	19	49907690		MFI	B cell	CD19 on CD20- CD38-	90001722	-0.1391	0.02491	A	G	0.3815	0.009131	2.51e-08	33.11
rs76162621	6	68486690		MFI	B cell	CD19 on CD24+ CD27+	90001723	-1.03	0.2298	G	A	0.0027	0.00571339	7.69e-06	20.9967
rs6678796	1	247157835		MFI	B cell	CD19 on CD24+ CD27+	90001723	0.2198	0.04953	T	C	0.9368	0.0057207	9.37e-06	21.0237
rs76435896	1	28596931		MFI	B cell	CD19 on CD24+ CD27+	90001723	0.2892	0.0649	A	C	0.0371	0.0059756	8.6e-06	21.9661
rs1424083	16	74304865		MFI	B cell	CD19 on CD24+ CD27+	90001723	-0.1153	0.02568	G	A	0.6537	0.00601893	7.28e-06	22.1264
rs113343814	16	28088993		MFI	B cell	CD19 on CD24+ CD27+	90001723	-0.2438	0.05263	A	G	0.0536	0.00603027	3.76e-06	22.1683
rs589151	1	10567711		MFI	B cell	CD19 on CD24+ CD27+	90001723	-0.1107	0.02478	T	C	0.4599	0.00608783	8.16e-06	22.3812
rs111528448	1	206599263		MFI	B cell	CD19 on CD24+ CD27+	90001723	0.193	0.04299	T	C	0.0911	0.00616849	7.37e-06	22.6796
rs62124467	19	7079452		MFI	B cell	CD19 on CD24+ CD27+	90001723	0.1304	0.02922	T	C	0.24	0.00620312	8.33e-06	22.8077
rs75904904	9	36949205		MFI	B cell	CD19 on CD24+ CD27+	90001723	-0.8444	0.189	A	C	0.0044	0.00624689	8.17e-06	22.9696
rs117606004	20	44812456		MFI	B cell	CD19 on CD24+ CD27+	90001723	0.6689	0.1441	T	C	0.0071	0.00630836	3.59e-06	23.1971
rs281142	5	70969845		MFI	B cell	CD19 on CD24+ CD27+	90001723	0.237	0.05178	A	G	0.0598	0.00631609	4.88e-06	23.2257
rs10917581	1	162624504		MFI	B cell	CD19 on CD24+ CD27+	90001723	0.1298	0.0285	G	A	0.2533	0.00637325	5.39e-06	23.4372
rs1300122	12	113514487		MFI	B cell	CD19 on CD24+ CD27+	90001723	-0.1192	0.02636	C	T	0.3434	0.00640743	6.34e-06	23.5637
rs12554596	9	37002142		MFI	B cell	CD19 on CD24+ CD27+	90001723	-0.1166	0.02549	G	A	0.3892	0.00646396	4.96e-06	23.773
rs35553650	6	37456130		MFI	B cell	CD19 on CD24+ CD27+	90001723	-0.3694	0.08052	A	G	0.0245	0.00652255	4.62e-06	23.9899
rs7665261	4	26464043		MFI	B cell	CD19 on CD24+ CD27+	90001723	-0.7401	0.1582	T	C	0.006	0.00653354	3e-06	24.0306
rs112846834	17	7725660		MFI	B cell	CD19 on CD24+ CD27+	90001723	0.249	0.05331	A	C	0.0563	0.00658827	3.1e-06	24.2332
rs17706571	12	29271392		MFI	B cell	CD19 on CD24+ CD27+	90001723	0.4536	0.09841	T	C	0.0164	0.00663802	4.19e-06	24.4174
rs149168550	12	111354000		MFI	B cell	CD19 on CD24+ CD27+	90001723	0.234	0.04939	G	C	0.0673	0.00687415	2.25e-06	25.292
rs79856590	1	205241642		MFI	B cell	CD19 on CD24+ CD27+	90001723	0.2458	0.05133	A	G	0.0609	0.00691071	1.75e-06	25.4275
rs2903728	19	56408295		MFI	B cell	CD19 on CD24+ CD27+	90001723	-0.1849	0.03879	C	T	0.1146	0.0069379	1.94e-06	25.5282
rs6575228	14	92561395		MFI	B cell	CD19 on CD24+ CD27+	90001723	-0.1199	0.02485	A	G	0.4126	0.00696837	1.47e-06	25.6411
rs113612962	22	43167446		MFI	B cell	CD19 on CD24+ CD27+	90001723	-0.3031	0.06273	C	G	0.0402	0.00708939	1.41e-06	26.0896
rs1439005	3	61094800		MFI	B cell	CD19 on CD24+ CD27+	90001723	-0.1201	0.0246	C	G	0.4587	0.0071628	1.1e-06	26.3617
rs78007482	8	133189482		MFI	B cell	CD19 on CD24+ CD27+	90001723	-0.2189	0.04544	A	T	0.0819	0.00720602	1.52e-06	26.5219
rs5762000	22	27530934		MFI	B cell	CD19 on CD24+ CD27+	90001723	0.1546	0.0313	T	C	0.1854	0.00721943	8.15e-07	26.5716
rs75320486	1	206842241		MFI	B cell	CD19 on CD24+ CD27+	90001723	0.3981	0.0795	A	G	0.0246	0.00760558	5.78e-07	28.0038
rs7718237	5	173972852		MFI	B cell	CD19 on CD24+ CD27+	90001723	0.1236	0.02478	A	G	0.4837	0.00763036	6.38e-07	28.0957
rs144743804	1	207018206		MFI	B cell	CD19 on CD24+ CD27+	90001723	0.4457	0.08939	A	G	0.0197	0.00767256	6.46e-07	28.2523
rs72988602	19	7114038		MFI	B cell	CD19 on CD24+ CD27+	90001723	0.1815	0.03684	G	A	0.1347	0.00767923	8.73e-07	28.277
rs9350187	6	19794487		MFI	B cell	CD19 on CD24+ CD27+	90001723	-0.2608	0.05115	T	C	0.0607	0.00775601	3.59e-07	28.562
rs118134186	13	29813364		MFI	B cell	CD19 on CD24+ CD27+	90001723	-1.89	0.4129	C	T	0.0011	0.00784998	4.88e-06	28.9108
rs4649079	1	25535823		MFI	B cell	CD19 on CD24+ CD27+	90001723	0.2157	0.04246	T	C	0.0961	0.00808303	3.97e-07	29.7761
rs62037424	16	28979854		MFI	B cell	CD19 on CD24+ CD27+	90001723	-0.5576	0.1043	T	C	0.0135	0.00828145	9.6e-08	30.5131
rs764603	6	36793516		MFI	B cell	CD19 on CD24+ CD27+	90001723	0.5734	0.1073	C	A	0.0131	0.00850139	9.64e-08	31.3304
rs147563045	16	31855945		MFI	B cell	CD19 on CD24+ CD27+	90001723	-0.6621	0.1261	T	C	0.0098	0.00850797	1.59e-07	31.3549
rs560933055	10	1717689		MFI	B cell	CD19 on CD24+ CD27+	90001723	-1.422	0.269	A	T	0.0022	0.0088776	1.32e-07	32.7293
rs113812519	1	207276336		MFI	B cell	CD19 on CD24+ CD27+	90001723	0.4979	0.09189	G	A	0.0185	0.00900277	6.38e-08	33.195
rs2726032	16	28338043		MFI	B cell	CD19 on CD24+ CD27+	90001723	-0.1372	0.02512	C	T	0.4111	0.00911438	5.11e-08	33.6103
rs80268044	2	43810948		MFI	B cell	CD19 on CD24+ CD27+	90001723	0.1776	0.03331	A	G	0.1766	0.00917313	1.03e-07	33.8289
rs17723384	16	34579231		MFI	B cell	CD19 on CD24+ CD27+	90001723	-0.8136	0.1495	A	C	0.007	0.00920236	5.64e-08	33.9377
rs112417310	1	206855483		MFI	B cell	CD19 on CD24+ CD27+	90001723	0.5474	0.08918	A	G	0.0201	0.0118037	9.28e-10	43.6458
rs7189927	16	28913787		MFI	B cell	CD19 on CD24+ CD27+	90001723	0.1583	0.025	C	T	0.5981	0.0120471	2.7e-10	44.557
rs556576369	16	33381931		MFI	B cell	CD19 on CD24+ CD27+	90001723	-1.133	0.1987	G	A	0.0048	0.0122643	1.29e-08	45.37
rs138920008	16	32422808		MFI	B cell	CD19 on CD24+ CD27+	90001723	-1.443	0.2168	C	G	0.0041	0.0170044	3.15e-11	63.209
rs117006645	10	108143796		MFI	B cell	CD19 on IgD+ CD24+	90001724	-2.485	0.5312	G	A	0.0004	0.0049382	2.99e-06	18.1337
rs61867884	10	116283761		MFI	B cell	CD19 on IgD+ CD24+	90001724	-2.376	0.515	A	G	0.0005	0.00564255	4.11e-06	20.7349
rs76162621	6	68486690		MFI	B cell	CD19 on IgD+ CD24+	90001724	-1.025	0.2306	G	A	0.0027	0.00565806	9.03e-06	20.7922
rs6602758	10	14778920		MFI	B cell	CD19 on IgD+ CD24+	90001724	-0.2961	0.06641	T	C	0.0342	0.00579189	8.49e-06	21.2868
rs6678796	1	247157835		MFI	B cell	CD19 on IgD+ CD24+	90001724	0.222	0.04971	T	C	0.9368	0.00583579	8.23e-06	21.4492
rs7766104	6	105665214		MFI	B cell	CD19 on IgD+ CD24+	90001724	-0.1365	0.03071	G	A	0.1979	0.0059152	9.15e-06	21.7428
rs7665261	4	26464043		MFI	B cell	CD19 on IgD+ CD24+	90001724	-0.7093	0.1588	T	C	0.006	0.00600105	8.19e-06	22.0602
rs9814135	3	194094110		MFI	B cell	CD19 on IgD+ CD24+	90001724	-0.1722	0.03865	C	T	0.8839	0.006086	8.61e-06	22.3744
rs77175237	5	72039498		MFI	B cell	CD19 on IgD+ CD24+	90001724	0.2578	0.0566	T	A	0.0483	0.00611002	5.41e-06	22.4633
rs10999014	10	71648522		MFI	B cell	CD19 on IgD+ CD24+	90001724	-0.1593	0.03545	T	C	0.1413	0.00615808	7.23e-06	22.641
rs12554596	9	37002142		MFI	B cell	CD19 on IgD+ CD24+	90001724	-0.1142	0.02558	G	A	0.3892	0.0062006	8.19e-06	22.7984
rs5762000	22	27530934		MFI	B cell	CD19 on IgD+ CD24+	90001724	0.1441	0.03143	T	C	0.1854	0.00627209	4.68e-06	23.0629
rs9892181	17	76534817		MFI	B cell	CD19 on IgD+ CD24+	90001724	-0.3924	0.08722	C	G	0.9792	0.00627224	7.06e-06	23.0634
rs73393708	7	90292336		MFI	B cell	CD19 on IgD+ CD24+	90001724	0.157	0.03499	G	T	0.1513	0.00633027	7.51e-06	23.2782
rs118075417	10	109625907		MFI	B cell	CD19 on IgD+ CD24+	90001724	-1.78	0.3988	T	C	0.001	0.00633046	8.31e-06	23.2789
rs7195635	16	58513959		MFI	B cell	CD19 on IgD+ CD24+	90001724	1.056	0.2347	A	G	0.0029	0.00644903	7.03e-06	23.7177
rs78007482	8	133189482		MFI	B cell	CD19 on IgD+ CD24+	90001724	-0.2074	0.04563	A	T	0.0819	0.00646876	5.68e-06	23.7908
rs28560225	10	125700760		MFI	B cell	CD19 on IgD+ CD24+	90001724	0.1234	0.02669	G	A	0.6921	0.00648991	3.89e-06	23.869
rs1595602	3	61090473		MFI	B cell	CD19 on IgD+ CD24+	90001724	0.1664	0.0364	G	T	0.1365	0.00652727	5.02e-06	24.0074
rs871361	12	124563662		MFI	B cell	CD19 on IgD+ CD24+	90001724	-1.225	0.2611	G	C	0.0022	0.00658822	2.81e-06	24.233
rs140108418	2	13573112		MFI	B cell	CD19 on IgD+ CD24+	90001724	2.034	0.4175	G	A	0.0008	0.00661415	1.15e-06	24.329
rs77697711	22	45116977		MFI	B cell	CD19 on IgD+ CD24+	90001724	0.2112	0.04573	A	C	0.081	0.00664077	4e-06	24.4276
rs4649080	1	25737116		MFI	B cell	CD19 on IgD+ CD24+	90001724	0.1981	0.04302	T	C	0.0937	0.00666516	4.26e-06	24.5179
rs7718237	5	173972852		MFI	B cell	CD19 on IgD+ CD24+	90001724	0.1163	0.02488	A	G	0.4837	0.00675566	3.03e-06	24.8531
rs148381451	17	63085557		MFI	B cell	CD19 on IgD+ CD24+	90001724	-0.27	0.0563	T	C	0.0496	0.00687299	1.68e-06	25.2877
rs7955052	12	116058771		MFI	B cell	CD19 on IgD+ CD24+	90001724	0.1176	0.02511	G	T	0.4716	0.00689257	2.93e-06	25.3603
rs113612962	22	43167446		MFI	B cell	CD19 on IgD+ CD24+	90001724	-0.2991	0.06296	C	G	0.0402	0.0069035	2.11e-06	25.4008
rs111528448	1	206599263		MFI	B cell	CD19 on IgD+ CD24+	90001724	0.2073	0.04313	T	C	0.0911	0.00711644	1.59e-06	26.1899
rs79856590	1	205241642		MFI	B cell	CD19 on IgD+ CD24+	90001724	0.2499	0.05151	A	G	0.0609	0.00714318	1.28e-06	26.289
rs4942349	13	31564105		MFI	B cell	CD19 on IgD+ CD24+	90001724	-0.1282	0.02644	G	A	0.3333	0.00730419	1.29e-06	26.8859
rs2726032	16	28338043		MFI	B cell	CD19 on IgD+ CD24+	90001724	-0.1231	0.02523	C	T	0.4111	0.00733728	1.12e-06	27.0086
rs6575228	14	92561395		MFI	B cell	CD19 on IgD+ CD24+	90001724	-0.1231	0.02494	A	G	0.4126	0.00734529	8.37e-07	27.0383
rs560933055	10	1717689		MFI	B cell	CD19 on IgD+ CD24+	90001724	-1.311	0.2703	A	T	0.0022	0.00754573	1.28e-06	27.7818
rs118134186	13	29813364		MFI	B cell	CD19 on IgD+ CD24+	90001724	-1.856	0.4142	C	T	0.0011	0.00757008	7.65e-06	27.8721
rs764603	6	36793516		MFI	B cell	CD19 on IgD+ CD24+	90001724	0.5431	0.1078	C	A	0.0131	0.00762665	4.88e-07	28.082
rs4887740	16	33928022		MFI	B cell	CD19 on IgD+ CD24+	90001724	-0.1386	0.02963	T	C	0.7196	0.00775221	3.01e-06	28.5479
rs75320486	1	206842241		MFI	B cell	CD19 on IgD+ CD24+	90001724	0.4023	0.07977	A	G	0.0246	0.0077669	4.79e-07	28.6024
rs72988602	19	7114038		MFI	B cell	CD19 on IgD+ CD24+	90001724	0.1848	0.03697	G	A	0.1347	0.00796101	6.04e-07	29.323
rs80268044	2	43810948		MFI	B cell	CD19 on IgD+ CD24+	90001724	0.169	0.03343	A	G	0.1766	0.00830625	4.55e-07	30.6053
rs17723384	16	34579231		MFI	B cell	CD19 on IgD+ CD24+	90001724	-0.774	0.1501	A	C	0.007	0.00832836	2.67e-07	30.6874
rs62037424	16	28979854		MFI	B cell	CD19 on IgD+ CD24+	90001724	-0.5805	0.1047	T	C	0.0135	0.00897564	3.14e-08	33.094
rs144743804	1	207018206		MFI	B cell	CD19 on IgD+ CD24+	90001724	0.4882	0.08965	A	G	0.0197	0.00920557	5.5e-08	33.9497
rs11643297	16	28973268		MFI	B cell	CD19 on IgD+ CD24+	90001724	0.148	0.02557	G	A	0.6109	0.0104132	7.82e-09	38.4503
rs113812519	1	207276336		MFI	B cell	CD19 on IgD+ CD24+	90001724	0.5546	0.09212	G	A	0.0185	0.01117	1.92e-09	41.2761
rs556576369	16	33381931		MFI	B cell	CD19 on IgD+ CD24+	90001724	-1.109	0.1995	G	A	0.0048	0.0117502	2.94e-08	43.4457
rs55712453	1	206902437		MFI	B cell	CD19 on IgD+ CD24+	90001724	0.5738	0.09026	G	A	0.0201	0.0129697	2.31e-10	48.0139
rs138920008	16	32422808		MFI	B cell	CD19 on IgD+ CD24+	90001724	-1.326	0.2178	C	G	0.0041	0.0143587	1.26e-09	53.2312
rs62037424	16	28979854		MFI	B cell	CD19 on IgD+ CD24-	90001725	-0.4643	0.1041	T	C	0.0135	0.00574193	8.45e-06	21.1022
rs187292391	19	7088724		MFI	B cell	CD19 on IgD+ CD24-	90001725	-0.608	0.135	A	G	0.0079	0.00579455	6.86e-06	21.2967
rs34798965	10	71647692		MFI	B cell	CD19 on IgD+ CD24-	90001725	-0.2	0.04481	A	C	0.0788	0.00580724	8.34e-06	21.3436
rs80273434	8	141772905		MFI	B cell	CD19 on IgD+ CD24-	90001725	-0.24	0.05365	C	G	0.0535	0.00583347	7.9e-06	21.4406
rs17493333	12	19098939		MFI	B cell	CD19 on IgD+ CD24-	90001725	-0.3491	0.07741	C	T	0.0246	0.00584854	6.67e-06	21.4963
rs9639817	7	40085765		MFI	B cell	CD19 on IgD+ CD24-	90001725	-0.1116	0.02477	T	C	0.3861	0.00590413	6.84e-06	21.7018
rs75912463	9	133354402		MFI	B cell	CD19 on IgD+ CD24-	90001725	-3.14	0.6767	C	T	0.0003	0.00591399	3.61e-06	21.7383
rs1986507	17	10082301		MFI	B cell	CD19 on IgD+ CD24-	90001725	0.1399	0.03126	A	G	0.1859	0.0059241	7.92e-06	21.7757
rs12117380	1	207407584		MFI	B cell	CD19 on IgD+ CD24-	90001725	-0.2035	0.04464	G	C	0.0793	0.00604714	5.31e-06	22.2307
rs28626305	16	24921264		MFI	B cell	CD19 on IgD+ CD24-	90001725	-0.1254	0.02787	T	C	0.2649	0.00612426	6.97e-06	22.5159
rs78895027	6	112306917		MFI	B cell	CD19 on IgD+ CD24-	90001725	0.174	0.03801	C	T	0.1162	0.00621854	4.87e-06	22.8647
rs764603	6	36793516		MFI	B cell	CD19 on IgD+ CD24-	90001725	0.4921	0.107	C	A	0.0131	0.00626154	4.43e-06	23.0238
rs2904880	16	28944396		MFI	B cell	CD19 on IgD+ CD24-	90001725	0.1142	0.02503	G	C	0.597	0.0062754	5.18e-06	23.0751
rs11120838	1	7149639		MFI	B cell	CD19 on IgD+ CD24-	90001725	-0.2755	0.06139	G	C	0.0434	0.00630222	7.4e-06	23.1743
rs1345010	2	174113733		MFI	B cell	CD19 on IgD+ CD24-	90001725	0.192	0.04147	G	T	0.0946	0.00631487	3.79e-06	23.2212
rs115727814	4	170699036		MFI	B cell	CD19 on IgD+ CD24-	90001725	-1.228	0.2655	A	G	0.0021	0.00632023	3.83e-06	23.241
rs79680436	1	204594847		MFI	B cell	CD19 on IgD+ CD24-	90001725	-0.4201	0.08896	T	G	0.0189	0.00654501	2.42e-06	24.073
rs145392098	2	95682916		MFI	B cell	CD19 on IgD+ CD24-	90001725	0.3549	0.07695	A	G	0.0272	0.00666553	4.11e-06	24.5193
rs1449311	3	100703124		MFI	B cell	CD19 on IgD+ CD24-	90001725	0.1265	0.02699	A	G	0.3074	0.00681393	2.9e-06	25.0689
rs148381451	17	63085557		MFI	B cell	CD19 on IgD+ CD24-	90001725	-0.2703	0.05589	T	C	0.0496	0.00688827	1.38e-06	25.3443
rs2903728	19	56408295		MFI	B cell	CD19 on IgD+ CD24-	90001725	-0.1842	0.03863	C	T	0.1147	0.0068907	1.92e-06	25.3533
rs17723384	16	34579231		MFI	B cell	CD19 on IgD+ CD24-	90001725	-0.7051	0.1491	A	C	0.007	0.0069116	2.35e-06	25.4308
rs1290397	17	77948063		MFI	B cell	CD19 on IgD+ CD24-	90001725	0.1188	0.0244	A	G	0.51	0.0070539	1.16e-06	25.958
rs8109226	19	710050		MFI	B cell	CD19 on IgD+ CD24-	90001725	0.1199	0.02475	G	T	0.437	0.00707389	1.32e-06	26.0321
rs12216684	7	56291533		MFI	B cell	CD19 on IgD+ CD24-	90001725	0.2641	0.05347	A	G	0.0543	0.00716341	8.15e-07	26.364
rs67316035	11	132221605		MFI	B cell	CD19 on IgD+ CD24-	90001725	-0.1993	0.04029	A	T	0.1037	0.00738375	7.89e-07	27.1809
rs754067	16	17323672		MFI	B cell	CD19 on IgD+ CD24-	90001725	-0.1986	0.03867	C	T	0.1142	0.00797977	2.96e-07	29.3926
rs142109788	1	149815561		MFI	B cell	CD19 on IgD+ CD24-	90001725	-2.026	0.3889	G	A	0.001	0.00820114	1.99e-07	30.2148
rs144743804	1	207018206		MFI	B cell	CD19 on IgD+ CD24-	90001725	0.4789	0.08888	A	G	0.0197	0.00885819	7.59e-08	32.6571
rs79856590	1	205241642		MFI	B cell	CD19 on IgD+ CD24-	90001725	0.281	0.05096	A	G	0.0609	0.00903175	3.76e-08	33.3028
rs34165814	2	89486664		MFI	B cell	CD19 on IgD+ CD24-	90001725	0.2527	0.05556	C	T	0.0792	0.00931389	5.6e-06	34.3529
rs75320486	1	206842241		MFI	B cell	CD19 on IgD+ CD24-	90001725	0.4571	0.07887	A	G	0.0246	0.010027	7.38e-09	37.0097
rs113812519	1	207276336		MFI	B cell	CD19 on IgD+ CD24-	90001725	0.5314	0.09132	G	A	0.0185	0.010255	6.42e-09	37.86
rs556576369	16	33381931		MFI	B cell	CD19 on IgD+ CD24-	90001725	-1.047	0.1981	G	A	0.0048	0.0104731	1.32e-07	38.6737
rs112417310	1	206855483		MFI	B cell	CD19 on IgD+ CD24-	90001725	0.5237	0.08866	A	G	0.0201	0.0108037	3.8e-09	39.9079
rs138920008	16	32422808		MFI	B cell	CD19 on IgD+ CD24-	90001725	-1.188	0.2168	C	G	0.0041	0.0115256	4.5e-08	42.6055
rs34488330	19	7105841		MFI	B cell	CD19 on IgD+ CD38-	90001726	-0.473	0.1062	C	A	0.0128	0.00565415	8.76e-06	20.7152
rs75912463	9	133354402		MFI	B cell	CD19 on IgD+ CD38-	90001726	-3.081	0.678	C	T	0.0003	0.00569383	5.71e-06	20.8614
rs74518629	12	130845523		MFI	B cell	CD19 on IgD+ CD38-	90001726	-0.2768	0.06178	T	C	0.0388	0.00571489	7.7e-06	20.939
rs6602758	10	14778920		MFI	B cell	CD19 on IgD+ CD38-	90001726	-0.2958	0.06612	T	C	0.0342	0.00578016	7.93e-06	21.1795
rs75382958	13	70194834		MFI	B cell	CD19 on IgD+ CD38-	90001726	0.1534	0.03463	G	A	0.1455	0.00585135	9.72e-06	21.4419
rs6567179	18	58273913		MFI	B cell	CD19 on IgD+ CD38-	90001726	-0.1316	0.0295	C	T	0.2189	0.00592235	8.41e-06	21.7037
rs148381451	17	63085557		MFI	B cell	CD19 on IgD+ CD38-	90001726	-0.2511	0.0561	T	C	0.0495	0.00593309	7.83e-06	21.7432
rs6554147	4	54958646		MFI	B cell	CD19 on IgD+ CD38-	90001726	0.1117	0.02521	G	T	0.6047	0.0059649	9.67e-06	21.8605
rs6908848	6	14717247		MFI	B cell	CD19 on IgD+ CD38-	90001726	0.7204	0.1588	A	G	0.0058	0.00598521	5.93e-06	21.9354
rs144392728	22	33029820		MFI	B cell	CD19 on IgD+ CD38-	90001726	-0.2327	0.05175	T	A	0.0588	0.00599352	7.14e-06	21.966
rs142109788	1	149815561		MFI	B cell	CD19 on IgD+ CD38-	90001726	-1.738	0.3899	G	A	0.001	0.00603525	8.58e-06	22.1199
rs11764670	7	76455763		MFI	B cell	CD19 on IgD+ CD38-	90001726	0.1182	0.02667	G	A	0.6811	0.00606919	9.71e-06	22.245
rs7496584	15	23877607		MFI	B cell	CD19 on IgD+ CD38-	90001726	0.1377	0.03087	C	A	0.7989	0.0060926	8.43e-06	22.3314
rs62524107	8	141805137		MFI	B cell	CD19 on IgD+ CD38-	90001726	-0.2485	0.05349	C	T	0.0527	0.00616568	3.53e-06	22.6009
rs10738775	9	27514318		MFI	B cell	CD19 on IgD+ CD38-	90001726	0.1169	0.02572	A	T	0.6547	0.00617871	5.71e-06	22.649
rs118033073	8	9086777		MFI	B cell	CD19 on IgD+ CD38-	90001726	0.3019	0.067	A	G	0.0353	0.00620759	6.82e-06	22.7555
rs73056862	19	52235616		MFI	B cell	CD19 on IgD+ CD38-	90001726	0.2658	0.05809	T	C	0.0462	0.00622643	4.89e-06	22.825
rs186239326	6	2511082		MFI	B cell	CD19 on IgD+ CD38-	90001726	-0.6898	0.1531	G	C	0.0067	0.00633332	6.84e-06	23.2194
rs11733521	4	68968349		MFI	B cell	CD19 on IgD+ CD38-	90001726	-0.2298	0.05013	T	C	0.0645	0.00637285	4.7e-06	23.3652
rs11051699	12	32107411		MFI	B cell	CD19 on IgD+ CD38-	90001726	-0.1644	0.03621	C	T	0.1387	0.0064575	5.83e-06	23.6776
rs118099810	16	2406183		MFI	B cell	CD19 on IgD+ CD38-	90001726	0.2451	0.05343	T	C	0.0572	0.00647936	4.63e-06	23.7583
rs78044532	16	21168467		MFI	B cell	CD19 on IgD+ CD38-	90001726	0.4192	0.08962	T	C	0.0188	0.00648318	3.02e-06	23.7723
rs113812519	1	207276336		MFI	B cell	CD19 on IgD+ CD38-	90001726	0.426	0.0915	G	A	0.0185	0.00659039	3.34e-06	24.1681
rs34762764	1	47996882		MFI	B cell	CD19 on IgD+ CD38-	90001726	0.1303	0.02818	T	C	0.2642	0.00660103	3.92e-06	24.2073
rs117004076	14	97702226		MFI	B cell	CD19 on IgD+ CD38-	90001726	0.4784	0.1013	G	A	0.0147	0.00662977	2.42e-06	24.3134
rs115727814	4	170699036		MFI	B cell	CD19 on IgD+ CD38-	90001726	-1.275	0.2657	A	G	0.0021	0.00681329	1.66e-06	24.9911
rs79856590	1	205241642		MFI	B cell	CD19 on IgD+ CD38-	90001726	0.251	0.05108	A	G	0.0609	0.0072062	9.33e-07	26.4428
rs2356414	16	71378301		MFI	B cell	CD19 on IgD+ CD38-	90001726	0.1555	0.03203	T	C	0.8106	0.00742467	1.27e-06	27.2504
rs112802874	10	89640021		MFI	B cell	CD19 on IgD+ CD38-	90001726	0.429	0.08985	G	T	0.0207	0.00746158	1.87e-06	27.3869
rs138920008	16	32422808		MFI	B cell	CD19 on IgD+ CD38-	90001726	-0.9714	0.2174	C	G	0.0041	0.00770594	8.1e-06	28.2908
rs12554596	9	37002142		MFI	B cell	CD19 on IgD+ CD38-	90001726	-0.1325	0.02534	G	A	0.3892	0.00834706	1.82e-07	30.6643
rs55712453	1	206902437		MFI	B cell	CD19 on IgD+ CD38-	90001726	0.4679	0.0896	G	A	0.0202	0.00866612	1.87e-07	31.8467
rs75912463	9	133354402		MFI	B cell	CD19 on IgD+ CD38- naive	90001727	-3.167	0.6869	C	T	0.0005	0.0100249	4.31e-06	18.511
rs72716013	9	71165158		MFI	B cell	CD19 on IgD+ CD38- naive	90001727	0.1538	0.03452	G	A	0.3642	0.0109548	8.92e-06	20.2471
rs402710	5	1320722		MFI	B cell	CD19 on IgD+ CD38- naive	90001727	0.1545	0.03427	T	C	0.3574	0.0109643	6.92e-06	20.265
rs80090296	18	42110459		MFI	B cell	CD19 on IgD+ CD38- naive	90001727	0.175	0.03939	T	C	0.2372	0.0110823	9.47e-06	20.4855
rs6127744	20	54986274		MFI	B cell	CD19 on IgD+ CD38- naive	90001727	0.209	0.04666	T	G	0.1536	0.0113577	7.94e-06	21.0003
rs75320486	1	206842241		MFI	B cell	CD19 on IgD+ CD38- naive	90001727	0.4722	0.1039	A	G	0.0262	0.0113777	5.89e-06	21.0377
rs117004076	14	97702226		MFI	B cell	CD19 on IgD+ CD38- naive	90001727	0.5709	0.1287	G	A	0.018	0.0115222	9.66e-06	21.308
rs78895027	6	112306917		MFI	B cell	CD19 on IgD+ CD38- naive	90001727	0.2382	0.05218	C	T	0.1161	0.0116453	5.3e-06	21.5383
rs113812519	1	207276336		MFI	B cell	CD19 on IgD+ CD38- naive	90001727	0.5292	0.1164	G	A	0.0213	0.0116761	5.76e-06	21.5961
rs1687384	9	117088120		MFI	B cell	CD19 on IgD+ CD38- naive	90001727	-0.1573	0.03549	C	T	0.6148	0.0117195	9.85e-06	21.6772
rs17637675	16	79029574		MFI	B cell	CD19 on IgD+ CD38- naive	90001727	-0.1985	0.04294	G	A	0.1855	0.0119066	4.05e-06	22.0274
rs16939238	8	77030281		MFI	B cell	CD19 on IgD+ CD38- naive	90001727	0.3682	0.07973	T	G	0.0464	0.0119973	4.13e-06	22.1973
rs10754999	2	184906937		MFI	B cell	CD19 on IgD+ CD38- naive	90001727	-0.181	0.03915	C	G	0.7503	0.0122755	4.03e-06	22.7186
rs4074448	15	63888495		MFI	B cell	CD19 on IgD+ CD38- naive	90001727	-0.1583	0.03377	A	G	0.538	0.0124571	2.96e-06	23.0588
rs28721574	6	29709714		MFI	B cell	CD19 on IgD+ CD38- naive	90001727	0.3142	0.07043	G	A	0.0689	0.0126665	8.65e-06	23.4515
rs11926501	3	9722257		MFI	B cell	CD19 on IgD+ CD38- naive	90001727	-0.3399	0.07215	T	C	0.059	0.0128284	2.65e-06	23.7551
rs12451409	17	45544856		MFI	B cell	CD19 on IgD+ CD38- naive	90001727	-0.1632	0.03336	G	A	0.5544	0.0131595	1.09e-06	24.3763
rs4022330	19	54781843		MFI	B cell	CD19 on IgD+ CD38- naive	90001727	-0.1654	0.0339	T	C	0.5139	0.013668	1.16e-06	25.3313
rs142109788	1	149815561		MFI	B cell	CD19 on IgD+ CD38- naive	90001727	-2.259	0.4629	G	A	0.0014	0.0142686	1.15e-06	26.4606
rs148774606	5	149841015		MFI	B cell	CD19 on IgD+ CD38- unsw mem	90001728	-1.674	0.365	C	T	0.0019	0.0106284	4.81e-06	19.6697
rs11840245	13	111300129		MFI	B cell	CD19 on IgD+ CD38- unsw mem	90001728	0.4848	0.1085	T	C	0.0243	0.0111449	8.31e-06	20.6364
rs72999235	2	231874716		MFI	B cell	CD19 on IgD+ CD38- unsw mem	90001728	0.4734	0.1062	C	T	0.0259	0.0113081	8.85e-06	20.942
rs2404673	1	208846587		MFI	B cell	CD19 on IgD+ CD38- unsw mem	90001728	0.1536	0.03441	T	G	0.4021	0.0113442	8.54e-06	21.0096
rs4900483	14	101566637		MFI	B cell	CD19 on IgD+ CD38- unsw mem	90001728	0.5564	0.1193	T	C	0.0188	0.0114214	3.34e-06	21.1542
rs141986898	4	1393216		MFI	B cell	CD19 on IgD+ CD38- unsw mem	90001728	0.8805	0.1912	T	C	0.0076	0.0116947	4.39e-06	21.6664
rs7600804	2	85912030		MFI	B cell	CD19 on IgD+ CD38- unsw mem	90001728	-2.317	0.4985	C	G	0.0011	0.0117977	3.58e-06	21.8595
rs9945791	18	36882371		MFI	B cell	CD19 on IgD+ CD38- unsw mem	90001728	-0.2232	0.0495	T	C	0.8617	0.011874	6.94e-06	22.0025
rs12443627	16	30996872		MFI	B cell	CD19 on IgD+ CD38- unsw mem	90001728	-0.1728	0.03767	C	G	0.7237	0.0119414	4.8e-06	22.129
rs80168996	7	44882040		MFI	B cell	CD19 on IgD+ CD38- unsw mem	90001728	-0.3078	0.06729	C	A	0.0685	0.0120904	5.11e-06	22.4084
rs138155833	1	207698087		MFI	B cell	CD19 on IgD+ CD38- unsw mem	90001728	0.2322	0.05084	T	A	0.129	0.0121161	5.25e-06	22.4566
rs2419379	1	190433277		MFI	B cell	CD19 on IgD+ CD38- unsw mem	90001728	0.1678	0.03766	T	A	0.3145	0.0121407	8.83e-06	22.5027
rs140761841	4	747378		MFI	B cell	CD19 on IgD+ CD38- unsw mem	90001728	0.9699	0.2005	T	C	0.0065	0.0121497	1.43e-06	22.5197
rs62037424	16	28979854		MFI	B cell	CD19 on IgD+ CD38- unsw mem	90001728	-0.643	0.1411	T	C	0.015	0.0122174	5.54e-06	22.6468
rs11617402	13	22970185		MFI	B cell	CD19 on IgD+ CD38- unsw mem	90001728	-0.517	0.1112	C	T	0.0235	0.0122674	3.58e-06	22.7405
rs13250240	8	130552677		MFI	B cell	CD19 on IgD+ CD38- unsw mem	90001728	1.066	0.228	C	T	0.9945	0.0124312	3.17e-06	23.048
rs200576624	4	110142387		MFI	B cell	CD19 on IgD+ CD38- unsw mem	90001728	0.4441	0.09895	A	G	0.033	0.0125873	7.62e-06	23.3411
rs17259045	1	207782707		MFI	B cell	CD19 on IgD+ CD38- unsw mem	90001728	-0.4182	0.08901	G	A	0.0374	0.0125926	2.81e-06	23.3511
rs61610275	17	13040257		MFI	B cell	CD19 on IgD+ CD38- unsw mem	90001728	-0.4128	0.09024	T	A	0.0387	0.0126788	5.09e-06	23.5131
rs77518858	6	15735864		MFI	B cell	CD19 on IgD+ CD38- unsw mem	90001728	0.5456	0.1209	C	G	0.0218	0.0126959	6.83e-06	23.5451
rs140108418	2	13573112		MFI	B cell	CD19 on IgD+ CD38- unsw mem	90001728	2.132	0.4562	G	A	0.0014	0.0127094	3.16e-06	23.5704
rs10494895	1	208466901		MFI	B cell	CD19 on IgD+ CD38- unsw mem	90001728	0.4571	0.09801	G	A	0.0314	0.0127094	3.33e-06	23.5706
rs7525464	1	154727881		MFI	B cell	CD19 on IgD+ CD38- unsw mem	90001728	0.1603	0.03338	G	C	0.4514	0.0127267	1.7e-06	23.6029
rs859655	1	172650450		MFI	B cell	CD19 on IgD+ CD38- unsw mem	90001728	-0.1601	0.03403	G	A	0.5417	0.0127269	2.75e-06	23.6033
rs17723384	16	34579231		MFI	B cell	CD19 on IgD+ CD38- unsw mem	90001728	-1.012	0.2181	A	C	0.0065	0.0132273	3.73e-06	24.5439
rs75907885	1	205196398		MFI	B cell	CD19 on IgD+ CD38- unsw mem	90001728	0.3187	0.06531	G	A	0.0704	0.0132942	1.15e-06	24.6697
rs78653777	8	3472861		MFI	B cell	CD19 on IgD+ CD38- unsw mem	90001728	0.2693	0.05619	T	C	0.1045	0.0135733	1.78e-06	25.1946
rs75320486	1	206842241		MFI	B cell	CD19 on IgD+ CD38- unsw mem	90001728	0.5503	0.1042	A	G	0.0262	0.0154525	1.43e-07	28.7377
rs4702668	5	10081219		MFI	B cell	CD19 on IgD+ CD38- unsw mem	90001728	0.1867	0.03558	G	A	0.6669	0.0154865	1.71e-07	28.8019
rs138920008	16	32422808		MFI	B cell	CD19 on IgD+ CD38- unsw mem	90001728	-1.442	0.3189	C	G	0.0038	0.0157431	6.55e-06	29.2867
rs144743804	1	207018206		MFI	B cell	CD19 on IgD+ CD38- unsw mem	90001728	0.6567	0.1158	A	G	0.0224	0.0188874	1.65e-08	35.2487
rs113812519	1	207276336		MFI	B cell	CD19 on IgD+ CD38- unsw mem	90001728	0.7181	0.116	G	A	0.0215	0.021697	7.39e-10	40.6082
rs55712453	1	206902437		MFI	B cell	CD19 on IgD+ CD38- unsw mem	90001728	0.7788	0.1195	G	A	0.0205	0.0243579	9.18e-11	45.7128
rs113343814	16	28088993		MFI	B cell	CD19 on IgD+ CD38br	90001729	-0.2372	0.05316	A	G	0.0536	0.0057082	8.38e-06	20.9832
rs148381451	17	63085557		MFI	B cell	CD19 on IgD+ CD38br	90001729	-0.2516	0.05674	T	C	0.0496	0.00596815	9.51e-06	21.9445
rs137949497	21	32136760		MFI	B cell	CD19 on IgD+ CD38br	90001729	0.4609	0.1025	G	T	0.0146	0.00611236	7.15e-06	22.4781
rs72721695	4	153625808		MFI	B cell	CD19 on IgD+ CD38br	90001729	0.1767	0.03976	A	C	0.1102	0.00612318	9.1e-06	22.5181
rs79856590	1	205241642		MFI	B cell	CD19 on IgD+ CD38br	90001729	0.2325	0.05183	A	G	0.0608	0.00617359	7.48e-06	22.7046
rs67316035	11	132221605		MFI	B cell	CD19 on IgD+ CD38br	90001729	-0.1824	0.04093	A	T	0.1036	0.00617933	8.52e-06	22.7259
rs76162621	6	68486690		MFI	B cell	CD19 on IgD+ CD38br	90001729	-1.077	0.232	G	A	0.0027	0.0062467	3.55e-06	22.9752
rs115761380	3	32376405		MFI	B cell	CD19 on IgD+ CD38br	90001729	0.5704	0.1248	G	A	0.0098	0.00631449	5.07e-06	23.2261
rs2204990	14	22791563		MFI	B cell	CD19 on IgD+ CD38br	90001729	-0.1141	0.02547	A	G	0.5775	0.00635302	7.68e-06	23.3687
rs4518167	3	97446508		MFI	B cell	CD19 on IgD+ CD38br	90001729	-1.245	0.2737	C	T	0.9979	0.00649643	5.59e-06	23.8997
rs117861505	19	16411251		MFI	B cell	CD19 on IgD+ CD38br	90001729	-0.2279	0.04946	C	T	0.0692	0.00669085	4.19e-06	24.6198
rs13030427	2	208879261		MFI	B cell	CD19 on IgD+ CD38br	90001729	0.1463	0.03178	A	G	0.1957	0.00673795	4.29e-06	24.7943
rs10737202	1	234499381		MFI	B cell	CD19 on IgD+ CD38br	90001729	-0.1243	0.02655	C	T	0.3389	0.00692326	2.93e-06	25.4809
rs187374346	19	7091080		MFI	B cell	CD19 on IgD+ CD38br	90001729	-0.6872	0.1446	A	G	0.0074	0.00693749	2.1e-06	25.5337
rs12216684	7	56291533		MFI	B cell	CD19 on IgD+ CD38br	90001729	0.2629	0.05427	A	G	0.0543	0.00709846	1.32e-06	26.1304
rs59977691	19	19012358		MFI	B cell	CD19 on IgD+ CD38br	90001729	0.2163	0.044	A	G	0.0868	0.00741701	9.26e-07	27.3117
rs144769215	16	29259479		MFI	B cell	CD19 on IgD+ CD38br	90001729	-0.5885	0.1178	T	C	0.0109	0.00746775	6.19e-07	27.5
rs117442206	12	25430787		MFI	B cell	CD19 on IgD+ CD38br	90001729	-0.2889	0.05856	T	C	0.0481	0.00764296	8.41e-07	28.1502
rs2516390	6	31529883		MFI	B cell	CD19 on IgD+ CD38br	90001729	-0.1265	0.02779	T	C	0.5991	0.00768681	5.49e-06	28.3129
rs2026774	1	86076069		MFI	B cell	CD19 on IgD+ CD38br	90001729	0.1679	0.03358	C	T	0.8352	0.00776031	6.04e-07	28.5858
rs111528448	1	206599263		MFI	B cell	CD19 on IgD+ CD38br	90001729	0.2234	0.04337	T	C	0.0911	0.00826477	2.74e-07	30.4595
rs3828906	6	31464918		MFI	B cell	CD19 on IgD+ CD38br	90001729	-0.1299	0.02911	C	A	0.4441	0.00833155	8.39e-06	30.7077
rs9880620	3	61111881		MFI	B cell	CD19 on IgD+ CD38br	90001729	0.184	0.03373	T	C	0.1658	0.00936527	5.28e-08	34.5537
rs62037424	16	28979854		MFI	B cell	CD19 on IgD+ CD38br	90001729	-0.605	0.1055	T	C	0.0135	0.00974926	1.05e-08	35.9844
rs17723384	16	34579231		MFI	B cell	CD19 on IgD+ CD38br	90001729	-0.85	0.1512	A	C	0.007	0.0100442	2.02e-08	37.084
rs75320486	1	206842241		MFI	B cell	CD19 on IgD+ CD38br	90001729	0.5238	0.08002	A	G	0.0246	0.0131668	6.75e-11	48.7666
rs144743804	1	207018206		MFI	B cell	CD19 on IgD+ CD38br	90001729	0.6138	0.09002	A	G	0.0197	0.0145515	1.07e-11	53.9712
rs556576369	16	33381931		MFI	B cell	CD19 on IgD+ CD38br	90001729	-1.239	0.2008	G	A	0.0048	0.0146664	7.58e-10	54.4037
rs112417310	1	206855483		MFI	B cell	CD19 on IgD+ CD38br	90001729	0.6504	0.08983	A	G	0.0201	0.0166636	5.43e-13	61.9376
rs113812519	1	207276336		MFI	B cell	CD19 on IgD+ CD38br	90001729	0.6788	0.09244	G	A	0.0185	0.0167331	2.55e-13	62.2002
rs138920008	16	32422808		MFI	B cell	CD19 on IgD+ CD38br	90001729	-1.438	0.2195	C	G	0.0041	0.0168868	6.5e-11	62.7814
rs11825488	11	72165045		MFI	B cell	CD19 on IgD+ CD38dim	90001730	-1.124	0.253	A	G	0.0021	0.00529504	9.26e-06	19.4564
rs13164259	5	82870211		MFI	B cell	CD19 on IgD+ CD38dim	90001730	0.5914	0.1325	A	C	0.0083	0.00575773	8.34e-06	21.1664
rs75912463	9	133354402		MFI	B cell	CD19 on IgD+ CD38dim	90001730	-3.133	0.6779	C	T	0.0003	0.00588765	3.93e-06	21.6468
rs115727814	4	170699036		MFI	B cell	CD19 on IgD+ CD38dim	90001730	-1.188	0.2664	A	G	0.0021	0.0059152	8.45e-06	21.7487
rs2903728	19	56408295		MFI	B cell	CD19 on IgD+ CD38dim	90001730	-0.1719	0.03879	C	T	0.1147	0.00600117	9.58e-06	22.0667
rs62059362	16	35271879		MFI	B cell	CD19 on IgD+ CD38dim	90001730	0.1478	0.03334	T	C	0.1683	0.00611547	9.6e-06	22.4896
rs80273434	8	141772905		MFI	B cell	CD19 on IgD+ CD38dim	90001730	-0.2461	0.05384	C	G	0.0535	0.00613377	5.02e-06	22.5573
rs12642193	4	25916457		MFI	B cell	CD19 on IgD+ CD38dim	90001730	-0.1521	0.03353	G	A	0.1575	0.00613958	5.88e-06	22.5788
rs62037424	16	28979854		MFI	B cell	CD19 on IgD+ CD38dim	90001730	-0.4813	0.1045	T	C	0.0135	0.00617011	4.22e-06	22.6917
rs148381451	17	63085557		MFI	B cell	CD19 on IgD+ CD38dim	90001730	-0.257	0.05611	T	C	0.0496	0.00622708	4.8e-06	22.9026
rs34798965	10	71647692		MFI	B cell	CD19 on IgD+ CD38dim	90001730	-0.2074	0.04497	A	C	0.0788	0.00624493	4.13e-06	22.9687
rs67316035	11	132221605		MFI	B cell	CD19 on IgD+ CD38dim	90001730	-0.1835	0.04047	A	T	0.1036	0.00625408	5.99e-06	23.0025
rs990347	16	26797295		MFI	B cell	CD19 on IgD+ CD38dim	90001730	-0.1176	0.02562	G	T	0.3502	0.0062942	4.54e-06	23.151
rs1449311	3	100703124		MFI	B cell	CD19 on IgD+ CD38dim	90001730	0.122	0.02712	A	G	0.3074	0.00633776	7.03e-06	23.3123
rs1345010	2	174113733		MFI	B cell	CD19 on IgD+ CD38dim	90001730	0.1933	0.04163	G	T	0.0946	0.00640067	3.55e-06	23.5451
rs764603	6	36793516		MFI	B cell	CD19 on IgD+ CD38dim	90001730	0.4986	0.1074	C	A	0.0131	0.00642805	3.59e-06	23.6465
rs79699942	12	44929593		MFI	B cell	CD19 on IgD+ CD38dim	90001730	0.1807	0.04005	G	A	0.1107	0.00642898	6.66e-06	23.65
rs143403164	3	111246616		MFI	B cell	CD19 on IgD+ CD38dim	90001730	-0.5736	0.1253	A	G	0.01	0.00651454	4.86e-06	23.9668
rs11580704	1	205606982		MFI	B cell	CD19 on IgD+ CD38dim	90001730	-0.1505	0.03257	T	G	0.1745	0.00652553	3.93e-06	24.0075
rs1290397	17	77948063		MFI	B cell	CD19 on IgD+ CD38dim	90001730	0.1153	0.02452	A	G	0.51	0.00664439	2.67e-06	24.4477
rs76289004	10	67011620		MFI	B cell	CD19 on IgD+ CD38dim	90001730	-0.4991	0.1075	G	A	0.0139	0.00682874	3.52e-06	25.1307
rs17723384	16	34579231		MFI	B cell	CD19 on IgD+ CD38dim	90001730	-0.7031	0.1497	A	C	0.007	0.00687245	2.75e-06	25.2926
rs1955142	15	65505785		MFI	B cell	CD19 on IgD+ CD38dim	90001730	0.124	0.02605	C	A	0.6449	0.00704233	2.02e-06	25.9223
rs12216684	7	56291533		MFI	B cell	CD19 on IgD+ CD38dim	90001730	0.2624	0.05367	A	G	0.0543	0.00707149	1.06e-06	26.0304
rs142109788	1	149815561		MFI	B cell	CD19 on IgD+ CD38dim	90001730	-1.903	0.39	G	A	0.001	0.00723558	1.11e-06	26.6388
rs2904880	16	28944396		MFI	B cell	CD19 on IgD+ CD38dim	90001730	0.1255	0.02512	G	C	0.5968	0.00757996	6.08e-07	27.9164
rs754067	16	17323672		MFI	B cell	CD19 on IgD+ CD38dim	90001730	-0.2058	0.0388	C	T	0.1143	0.00857538	1.21e-07	31.6141
rs79856590	1	205241642		MFI	B cell	CD19 on IgD+ CD38dim	90001730	0.2774	0.05119	A	G	0.0608	0.00878829	6.37e-08	32.406
rs144743804	1	207018206		MFI	B cell	CD19 on IgD+ CD38dim	90001730	0.5079	0.0892	A	G	0.0197	0.00996349	1.34e-08	36.7831
rs2524090	6	31240823		MFI	B cell	CD19 on IgD+ CD38dim	90001730	-0.1539	0.03414	A	C	0.31	0.0101325	6.77e-06	37.4135
rs75320486	1	206842241		MFI	B cell	CD19 on IgD+ CD38dim	90001730	0.4745	0.07922	A	G	0.0246	0.0108049	2.31e-09	39.9232
rs113812519	1	207276336		MFI	B cell	CD19 on IgD+ CD38dim	90001730	0.5583	0.09163	G	A	0.0185	0.0113195	1.22e-09	41.8465
rs556576369	16	33381931		MFI	B cell	CD19 on IgD+ CD38dim	90001730	-1.091	0.1988	G	A	0.0048	0.0113718	4.31e-08	42.0422
rs112417310	1	206855483		MFI	B cell	CD19 on IgD+ CD38dim	90001730	0.5594	0.089	A	G	0.0201	0.0123269	3.65e-10	45.617
rs138920008	16	32422808		MFI	B cell	CD19 on IgD+ CD38dim	90001730	-1.234	0.2174	C	G	0.0041	0.0124354	1.5e-08	46.0237
rs148027681	13	61899478		MFI	B cell	CD19 on IgD- CD24-	90001731	0.8177	0.1844	C	G	0.0044	0.00585808	9.53e-06	21.5257
rs75663256	8	69895735		MFI	B cell	CD19 on IgD- CD24-	90001731	0.1904	0.04286	A	C	0.0896	0.00591431	9.17e-06	21.7335
rs75656751	21	38055091		MFI	B cell	CD19 on IgD- CD24-	90001731	-0.3513	0.07924	T	C	0.0246	0.00592249	9.53e-06	21.7637
rs10928415	2	149553139		MFI	B cell	CD19 on IgD- CD24-	90001731	0.1356	0.03043	A	G	0.7917	0.00606456	8.56e-06	22.289
rs631691	3	124875178		MFI	B cell	CD19 on IgD- CD24-	90001731	-0.1105	0.02487	T	C	0.52	0.00609536	9.09e-06	22.4029
rs2613786	19	5137846		MFI	B cell	CD19 on IgD- CD24-	90001731	-0.1142	0.02536	A	G	0.3739	0.00610606	6.98e-06	22.4425
rs73254441	5	113295200		MFI	B cell	CD19 on IgD- CD24-	90001731	0.3945	0.08906	A	G	0.0201	0.00613058	9.75e-06	22.5332
rs1164128	13	112057432		MFI	B cell	CD19 on IgD- CD24-	90001731	0.1146	0.02511	C	T	0.3759	0.00616206	5.18e-06	22.6496
rs11643297	16	28973268		MFI	B cell	CD19 on IgD- CD24-	90001731	0.114	0.02546	G	A	0.6112	0.0061766	7.72e-06	22.7033
rs17315418	15	70028833		MFI	B cell	CD19 on IgD- CD24-	90001731	0.1196	0.02669	A	G	0.3174	0.0061982	7.7e-06	22.7832
rs242172	3	60405606		MFI	B cell	CD19 on IgD- CD24-	90001731	0.58	0.1287	G	T	0.0093	0.00619885	6.8e-06	22.7856
rs111406278	6	76865695		MFI	B cell	CD19 on IgD- CD24-	90001731	-0.4799	0.1039	A	G	0.0137	0.00622388	4.04e-06	22.8782
rs76709166	13	20589957		MFI	B cell	CD19 on IgD- CD24-	90001731	-0.4372	0.0975	C	A	0.0166	0.00624063	7.57e-06	22.9402
rs10192011	2	53804261		MFI	B cell	CD19 on IgD- CD24-	90001731	0.1236	0.02711	T	G	0.29	0.00629105	5.32e-06	23.1267
rs10906006	10	11781967		MFI	B cell	CD19 on IgD- CD24-	90001731	0.1265	0.0272	A	G	0.7248	0.00638378	3.42e-06	23.4698
rs148597489	6	72550483		MFI	B cell	CD19 on IgD- CD24-	90001731	-0.8449	0.18	A	C	0.0045	0.00639579	2.78e-06	23.5142
rs73056862	19	52235616		MFI	B cell	CD19 on IgD- CD24-	90001731	0.2705	0.05845	T	C	0.0461	0.00643529	3.82e-06	23.6604
rs61884722	11	18601510		MFI	B cell	CD19 on IgD- CD24-	90001731	0.8939	0.1929	C	T	0.0041	0.0065254	3.71e-06	23.9939
rs7332415	13	41688557		MFI	B cell	CD19 on IgD- CD24-	90001731	-0.2327	0.04996	G	A	0.0648	0.006563	3.3e-06	24.133
rs71307996	3	1103352		MFI	B cell	CD19 on IgD- CD24-	90001731	0.3537	0.07444	A	G	0.0272	0.00662053	2.11e-06	24.346
rs16884870	6	75109409		MFI	B cell	CD19 on IgD- CD24-	90001731	0.2135	0.04578	C	T	0.0795	0.0066714	3.21e-06	24.5343
rs76451648	4	139618949		MFI	B cell	CD19 on IgD- CD24-	90001731	0.2777	0.05834	C	T	0.0469	0.00689435	2e-06	25.3599
rs12968867	18	60850310		MFI	B cell	CD19 on IgD- CD24-	90001731	-0.1275	0.02628	A	G	0.6743	0.00714038	1.28e-06	26.2714
rs1453509	16	17014673		MFI	B cell	CD19 on IgD- CD24-	90001731	-0.1879	0.03799	A	C	0.1181	0.00735449	7.9e-07	27.065
rs9350187	6	19794487		MFI	B cell	CD19 on IgD- CD27-	90001732	-0.2277	0.05119	T	C	0.0607	0.0059122	8.95e-06	21.7317
rs113747920	1	27453519		MFI	B cell	CD19 on IgD- CD27-	90001732	0.6675	0.1492	C	T	0.0067	0.00593045	7.89e-06	21.7991
rs71555251	6	75109171		MFI	B cell	CD19 on IgD- CD27-	90001732	0.2028	0.04575	A	G	0.0796	0.00602637	9.58e-06	22.1539
rs10192011	2	53804261		MFI	B cell	CD19 on IgD- CD27-	90001732	0.1217	0.02711	T	G	0.2899	0.00609788	7.44e-06	22.4184
rs62463053	7	51994027		MFI	B cell	CD19 on IgD- CD27-	90001732	-0.1259	0.02817	C	G	0.2629	0.00614325	8.02e-06	22.5862
rs10216993	8	142521360		MFI	B cell	CD19 on IgD- CD27-	90001732	-0.1112	0.02458	T	C	0.4624	0.00614776	6.26e-06	22.6029
rs12636323	3	100795543		MFI	B cell	CD19 on IgD- CD27-	90001732	0.1142	0.02557	T	G	0.3952	0.00623435	8.12e-06	22.9232
rs7608595	2	223088415		MFI	B cell	CD19 on IgD- CD27-	90001732	0.1193	0.02609	C	T	0.6675	0.00631762	4.97e-06	23.2314
rs148390689	13	20089809		MFI	B cell	CD19 on IgD- CD27-	90001732	-0.4166	0.09136	C	T	0.0186	0.00633618	5.27e-06	23.3
rs75663256	8	69895735		MFI	B cell	CD19 on IgD- CD27-	90001732	0.1981	0.04284	A	C	0.0896	0.00640235	3.91e-06	23.5449
rs631691	3	124875178		MFI	B cell	CD19 on IgD- CD27-	90001732	-0.1133	0.02486	T	C	0.5201	0.00640807	5.36e-06	23.5661
rs59102092	1	39551423		MFI	B cell	CD19 on IgD- CD27-	90001732	-0.1649	0.03615	C	A	0.1368	0.00642198	5.23e-06	23.6176
rs113612962	22	43167446		MFI	B cell	CD19 on IgD- CD27-	90001732	-0.2905	0.06279	C	G	0.0402	0.00651222	3.85e-06	23.9516
rs6577565	1	6307255		MFI	B cell	CD19 on IgD- CD27-	90001732	-0.1228	0.02666	C	T	0.6823	0.00653762	4.23e-06	24.0456
rs116412781	4	2746567		MFI	B cell	CD19 on IgD- CD27-	90001732	0.2691	0.05837	T	C	0.0475	0.00655264	4.18e-06	24.1013
rs61884722	11	18601510		MFI	B cell	CD19 on IgD- CD27-	90001732	0.8987	0.1926	C	T	0.0041	0.00659567	3.18e-06	24.2606
rs10821075	9	95896099		MFI	B cell	CD19 on IgD- CD27-	90001732	-0.1158	0.02466	A	G	0.4393	0.006606	2.73e-06	24.2989
rs114723901	15	45169337		MFI	B cell	CD19 on IgD- CD27-	90001732	-0.2039	0.04525	A	G	0.0873	0.00662532	6.8e-06	24.3704
rs142291539	5	175612761		MFI	B cell	CD19 on IgD- CD27-	90001732	0.3565	0.07821	A	G	0.0269	0.00665363	5.32e-06	24.4752
rs1524155	2	48878727		MFI	B cell	CD19 on IgD- CD27-	90001732	0.1482	0.03114	A	T	0.8079	0.00681728	2e-06	25.0813
rs242172	3	60405606		MFI	B cell	CD19 on IgD- CD27-	90001732	0.6101	0.1285	G	T	0.0093	0.00685894	2.14e-06	25.2357
rs34205222	3	1066077		MFI	B cell	CD19 on IgD- CD27-	90001732	0.3581	0.07346	A	G	0.0279	0.00695591	1.14e-06	25.5949
rs115952864	4	173244216		MFI	B cell	CD19 on IgD- CD27-	90001732	0.414	0.08576	A	G	0.0208	0.00698177	1.44e-06	25.6907
rs2904880	16	28944396		MFI	B cell	CD19 on IgD- CD27-	90001732	0.1212	0.02513	G	C	0.5968	0.00706943	1.47e-06	26.0156
rs144574165	4	163336202		MFI	B cell	CD19 on IgD- CD27-	90001732	0.2567	0.05347	T	C	0.0581	0.00721211	1.64e-06	26.5445
rs12968867	18	60850310		MFI	B cell	CD19 on IgD- CD27-	90001732	-0.137	0.02626	A	G	0.6744	0.00824277	1.92e-07	30.3694
rs138920008	16	32422808		MFI	B cell	CD19 on IgD- CD27-	90001732	-1.105	0.2187	C	G	0.0041	0.00997135	4.54e-07	36.8023
rs1164128	13	112057432		MFI	B cell	CD19 on IgD- CD38-	90001733	0.1113	0.02512	C	T	0.376	0.0058129	9.67e-06	21.3704
rs61154235	14	77350459		MFI	B cell	CD19 on IgD- CD38-	90001733	-1.171	0.2643	T	C	0.0022	0.00602019	9.67e-06	22.1371
rs16884870	6	75109409		MFI	B cell	CD19 on IgD- CD38-	90001733	0.2031	0.04582	C	T	0.0794	0.00603033	9.52e-06	22.1746
rs190416390	2	159567199		MFI	B cell	CD19 on IgD- CD38-	90001733	0.2145	0.04777	A	G	0.0708	0.00605379	7.34e-06	22.2614
rs10420460	19	57259311		MFI	B cell	CD19 on IgD- CD38-	90001733	-0.1105	0.02465	C	T	0.5371	0.00607151	7.64e-06	22.3269
rs4702668	5	10081219		MFI	B cell	CD19 on IgD- CD38-	90001733	0.1172	0.02585	G	A	0.6701	0.00607305	5.94e-06	22.3326
rs964936	8	142522071		MFI	B cell	CD19 on IgD- CD38-	90001733	-0.1111	0.02477	T	G	0.4554	0.0061225	7.49e-06	22.5156
rs2613786	19	5137846		MFI	B cell	CD19 on IgD- CD38-	90001733	-0.115	0.02536	A	G	0.3737	0.00619058	5.99e-06	22.7675
rs112522781	10	89650801		MFI	B cell	CD19 on IgD- CD38-	90001733	0.2712	0.06119	A	G	0.0442	0.00621439	9.63e-06	22.8556
rs12598357	16	28340945		MFI	B cell	CD19 on IgD- CD38-	90001733	-0.1133	0.02512	G	A	0.4148	0.00623208	6.72e-06	22.9211
rs4927044	1	48232179		MFI	B cell	CD19 on IgD- CD38-	90001733	-0.2877	0.06219	A	G	0.0395	0.00628064	3.85e-06	23.1008
rs12554596	9	37002142		MFI	B cell	CD19 on IgD- CD38-	90001733	-0.1151	0.02548	G	A	0.3891	0.00629813	6.51e-06	23.1656
rs273144	7	41508880		MFI	B cell	CD19 on IgD- CD38-	90001733	0.1142	0.02511	C	G	0.574	0.00637799	5.57e-06	23.4612
rs75663256	8	69895735		MFI	B cell	CD19 on IgD- CD38-	90001733	0.1984	0.04284	A	C	0.0896	0.00642175	3.77e-06	23.6232
rs72877897	3	61116118		MFI	B cell	CD19 on IgD- CD38-	90001733	0.1711	0.03753	A	T	0.1261	0.00645219	5.27e-06	23.7359
rs67145622	6	19588752		MFI	B cell	CD19 on IgD- CD38-	90001733	-0.2671	0.05641	T	C	0.0476	0.00646851	2.27e-06	23.7963
rs10761194	9	95899884		MFI	B cell	CD19 on IgD- CD38-	90001733	-0.1148	0.02474	A	G	0.4403	0.00649558	3.56e-06	23.8966
rs5762000	22	27530934		MFI	B cell	CD19 on IgD- CD38-	90001733	0.1472	0.03135	T	C	0.1854	0.00654485	2.77e-06	24.079
rs112978597	1	12881809		MFI	B cell	CD19 on IgD- CD38-	90001733	0.2426	0.05151	G	A	0.06	0.00663882	2.58e-06	24.427
rs143330436	9	26801194		MFI	B cell	CD19 on IgD- CD38-	90001733	-1.278	0.2768	T	C	0.0021	0.00684539	4.03e-06	25.1923
rs62463053	7	51994027		MFI	B cell	CD19 on IgD- CD38-	90001733	-0.1346	0.02818	C	G	0.2628	0.0070199	1.86e-06	25.8391
rs12904834	15	76897663		MFI	B cell	CD19 on IgD- CD38-	90001733	-0.1252	0.02593	C	T	0.6325	0.00728713	1.44e-06	26.83
rs12346584	9	97103437		MFI	B cell	CD19 on IgD- CD38-	90001733	0.136	0.02791	C	T	0.2743	0.00736361	1.15e-06	27.1136
rs113612962	22	43167446		MFI	B cell	CD19 on IgD- CD38-	90001733	-0.3129	0.06277	C	G	0.0402	0.00755523	6.47e-07	27.8246
rs114369132	6	32409141		MFI	B cell	CD19 on IgD- CD38-	90001733	0.6915	0.1438	A	C	0.0082	0.00777772	1.59e-06	28.6504
rs556576369	16	33381931		MFI	B cell	CD19 on IgD- CD38-	90001733	-0.9447	0.1994	G	A	0.0048	0.00852647	2.25e-06	31.4323
rs7189927	16	28913787		MFI	B cell	CD19 on IgD- CD38-	90001733	0.1434	0.025	C	T	0.5982	0.00988518	1.07e-08	36.4911
rs138920008	16	32422808		MFI	B cell	CD19 on IgD- CD38-	90001733	-1.197	0.2179	C	G	0.0041	0.0117009	4.23e-08	43.273
rs79290247	7	42996587		MFI	B cell	CD19 on IgD- CD38br	90001734	-0.5608	0.1247	T	C	0.009	0.00560999	7.05e-06	20.6258
rs117647889	9	1239174		MFI	B cell	CD19 on IgD- CD38br	90001734	0.8414	0.1853	T	C	0.0042	0.00592184	5.79e-06	21.7792
rs149234257	2	7498941		MFI	B cell	CD19 on IgD- CD38br	90001734	-0.4659	0.103	A	T	0.0141	0.00603486	6.32e-06	22.1974
rs72998964	6	150723408		MFI	B cell	CD19 on IgD- CD38br	90001734	-0.2264	0.04986	A	G	0.0642	0.00615887	5.77e-06	22.6564
rs72816772	2	75815457		MFI	B cell	CD19 on IgD- CD38br	90001734	0.225	0.04921	T	C	0.0653	0.00617989	4.98e-06	22.7342
rs73718149	8	144813778		MFI	B cell	CD19 on IgD- CD38br	90001734	-0.4537	0.102	C	T	0.0153	0.00620245	8.87e-06	22.8177
rs1871013	15	27842066		MFI	B cell	CD19 on IgD- CD38br	90001734	-0.1526	0.03413	A	G	0.8406	0.00624046	7.95e-06	22.9584
rs112139040	7	46094636		MFI	B cell	CD19 on IgD- CD38br	90001734	-1.043	0.2358	G	T	0.0029	0.00629123	9.93e-06	23.1463
rs147763919	8	62358083		MFI	B cell	CD19 on IgD- CD38br	90001734	0.2034	0.04414	C	A	0.0854	0.0064628	4.19e-06	23.7817
rs215237	19	56404703		MFI	B cell	CD19 on IgD- CD38br	90001734	-0.126	0.02775	A	G	0.7145	0.00647708	5.79e-06	23.8346
rs6805030	3	54576549		MFI	B cell	CD19 on IgD- CD38br	90001734	-0.3596	0.07811	A	C	0.026	0.0065494	4.3e-06	24.1025
rs254079	5	115891083		MFI	B cell	CD19 on IgD- CD38br	90001734	0.125	0.02664	G	A	0.686	0.00673138	2.8e-06	24.7767
rs75117490	18	58322970		MFI	B cell	CD19 on IgD- CD38br	90001734	0.1912	0.04025	G	A	0.1027	0.00673773	2.11e-06	24.8003
rs10752607	1	154716803		MFI	B cell	CD19 on IgD- CD38br	90001734	0.1478	0.02969	A	G	0.7828	0.0074283	6.76e-07	27.3611
rs139775632	7	6917201		MFI	B cell	CD19 on IgD- CD38br	90001734	-0.651	0.1299	G	A	0.009	0.00755976	5.63e-07	27.849
rs4968431	17	59421778		MFI	B cell	CD19 on IgD- CD38br	90001734	0.1321	0.0266	G	T	0.3198	0.0075919	7.13e-07	27.9683
rs12374328	4	61352640		MFI	B cell	CD19 on IgD- CD38br	90001734	-0.2445	0.05123	A	T	0.0685	0.00762889	1.89e-06	28.1056
rs117553718	10	5865812		MFI	B cell	CD19 on IgD- CD38br	90001734	0.5498	0.1088	A	G	0.0138	0.0082278	4.57e-07	30.3304
rs141619127	1	204227546		MFI	B cell	CD19 on IgD- CD38dim	90001735	-0.7482	0.1687	T	C	0.0049	0.00545919	9.44e-06	20.0629
rs113343814	16	28088993		MFI	B cell	CD19 on IgD- CD38dim	90001735	-0.2343	0.05246	A	G	0.0536	0.00556947	8.18e-06	20.4704
rs73275737	5	148626837		MFI	B cell	CD19 on IgD- CD38dim	90001735	-0.4649	0.101	G	C	0.0135	0.00575678	4.35e-06	21.1629
rs74705306	4	189782918		MFI	B cell	CD19 on IgD- CD38dim	90001735	-0.1965	0.0444	A	G	0.0812	0.00576145	9.87e-06	21.1801
rs6500310	16	50422996		MFI	B cell	CD19 on IgD- CD38dim	90001735	-0.1321	0.02984	T	C	0.2104	0.00579814	9.8e-06	21.3158
rs116364947	6	36809211		MFI	B cell	CD19 on IgD- CD38dim	90001735	0.4725	0.1047	T	A	0.0134	0.00590309	6.62e-06	21.7039
rs5762000	22	27530934		MFI	B cell	CD19 on IgD- CD38dim	90001735	0.1405	0.0312	T	C	0.1854	0.00596262	6.89e-06	21.9241
rs6575228	14	92561395		MFI	B cell	CD19 on IgD- CD38dim	90001735	-0.1117	0.02479	A	G	0.4125	0.00604739	6.81e-06	22.2377
rs62059362	16	35271879		MFI	B cell	CD19 on IgD- CD38dim	90001735	0.1483	0.03328	T	C	0.1683	0.00615691	8.53e-06	22.6429
rs17706571	12	29271392		MFI	B cell	CD19 on IgD- CD38dim	90001735	0.4369	0.09817	T	C	0.0164	0.00615824	8.85e-06	22.6478
rs6509969	19	56415502		MFI	B cell	CD19 on IgD- CD38dim	90001735	0.145	0.032	A	G	0.819	0.00623345	6.05e-06	22.9262
rs7665261	4	26464043		MFI	B cell	CD19 on IgD- CD38dim	90001735	-0.7286	0.1577	T	C	0.006	0.00633207	3.99e-06	23.2912
rs2512433	8	98632764		MFI	B cell	CD19 on IgD- CD38dim	90001735	0.1233	0.02699	G	A	0.3022	0.00641182	5.05e-06	23.5864
rs2281460	6	42130300		MFI	B cell	CD19 on IgD- CD38dim	90001735	0.1354	0.02936	A	G	0.2302	0.00649756	4.14e-06	23.9039
rs2971439	12	118282893		MFI	B cell	CD19 on IgD- CD38dim	90001735	0.1725	0.03725	G	T	0.8749	0.00651364	3.79e-06	23.9635
rs7197237	16	49673381		MFI	B cell	CD19 on IgD- CD38dim	90001735	0.1723	0.0376	A	G	0.1256	0.00652079	4.72e-06	23.9899
rs80268044	2	43810948		MFI	B cell	CD19 on IgD- CD38dim	90001735	0.1499	0.03329	A	G	0.1765	0.00653193	6.86e-06	24.0312
rs9465443	6	19563666		MFI	B cell	CD19 on IgD- CD38dim	90001735	-0.2674	0.05593	C	T	0.0483	0.00657355	1.81e-06	24.1853
rs560933055	10	1717689		MFI	B cell	CD19 on IgD- CD38dim	90001735	-1.231	0.2681	A	T	0.0022	0.00665292	4.53e-06	24.4793
rs9368123	6	19798682		MFI	B cell	CD19 on IgD- CD38dim	90001735	-0.236	0.04976	A	G	0.0645	0.00672136	2.19e-06	24.7328
rs62463053	7	51994027		MFI	B cell	CD19 on IgD- CD38dim	90001735	-0.1324	0.02809	C	G	0.2628	0.0067923	2.54e-06	24.9956
rs113812519	1	207276336		MFI	B cell	CD19 on IgD- CD38dim	90001735	0.4328	0.09174	G	A	0.0185	0.00680247	2.47e-06	25.0333
rs137949497	21	32136760		MFI	B cell	CD19 on IgD- CD38dim	90001735	0.4884	0.1009	G	T	0.0146	0.00686352	1.35e-06	25.2595
rs281142	5	70969845		MFI	B cell	CD19 on IgD- CD38dim	90001735	0.2516	0.05157	A	G	0.0599	0.00712939	1.11e-06	26.245
rs114369132	6	32409141		MFI	B cell	CD19 on IgD- CD38dim	90001735	0.6636	0.1438	A	C	0.0082	0.00716276	4.08e-06	26.3688
rs56044553	5	173972294		MFI	B cell	CD19 on IgD- CD38dim	90001735	0.1201	0.02471	T	C	0.4832	0.00720386	1.23e-06	26.5212
rs180723221	7	103091403		MFI	B cell	CD19 on IgD- CD38dim	90001735	0.3335	0.0739	T	A	0.0342	0.00734742	6.58e-06	27.0536
rs145924813	1	28617041		MFI	B cell	CD19 on IgD- CD38dim	90001735	0.3435	0.07069	T	C	0.0327	0.00746436	1.23e-06	27.4874
rs75320486	1	206842241		MFI	B cell	CD19 on IgD- CD38dim	90001735	0.4058	0.07931	A	G	0.0246	0.00790263	3.26e-07	29.1142
rs62037424	16	28979854		MFI	B cell	CD19 on IgD- CD38dim	90001735	-0.5454	0.1039	T	C	0.0135	0.00792303	1.63e-07	29.1899
rs9928136	16	28579917		MFI	B cell	CD19 on IgD- CD38dim	90001735	-0.1306	0.02524	G	T	0.5666	0.00837687	2.43e-07	30.8761
rs147563045	16	31855945		MFI	B cell	CD19 on IgD- CD38dim	90001735	-0.6578	0.1255	T	C	0.0098	0.00839782	1.7e-07	30.954
rs2726033	16	28338039		MFI	B cell	CD19 on IgD- CD38dim	90001735	-0.1356	0.02505	G	A	0.4119	0.00890825	6.63e-08	32.8523
rs113612962	22	43167446		MFI	B cell	CD19 on IgD- CD38dim	90001735	-0.3441	0.06242	C	G	0.0402	0.00913705	3.77e-08	33.7039
rs17723384	16	34579231		MFI	B cell	CD19 on IgD- CD38dim	90001735	-0.8293	0.1489	A	C	0.007	0.00956094	2.77e-08	35.2826
rs112417310	1	206855483		MFI	B cell	CD19 on IgD- CD38dim	90001735	0.5373	0.08896	A	G	0.0201	0.0113721	1.7e-09	42.0432
rs556576369	16	33381931		MFI	B cell	CD19 on IgD- CD38dim	90001735	-1.15	0.1979	G	A	0.0048	0.0126351	6.85e-09	46.7721
rs2904880	16	28944396		MFI	B cell	CD19 on IgD- CD38dim	90001735	0.1724	0.02503	G	C	0.5968	0.0143039	6.57e-12	53.0393
rs138920008	16	32422808		MFI	B cell	CD19 on IgD- CD38dim	90001735	-1.514	0.2157	C	G	0.0041	0.0187189	2.63e-12	69.7229
rs138273613	22	39369842		MFI	B cell	CD19 on memory B cell	90001736	-1.118	0.2517	T	G	0.0023	0.00573643	9.16e-06	21.0876
rs766977	12	50290056		MFI	B cell	CD19 on memory B cell	90001736	-0.4502	0.1014	A	G	0.015	0.0059892	9.33e-06	22.0224
rs10162314	14	70990398		MFI	B cell	CD19 on memory B cell	90001736	0.4901	0.1099	A	G	0.0127	0.00602355	8.52e-06	22.1495
rs7718237	5	173972852		MFI	B cell	CD19 on memory B cell	90001736	0.111	0.02483	A	G	0.4837	0.00615395	8.1e-06	22.632
rs10917581	1	162624504		MFI	B cell	CD19 on memory B cell	90001736	0.1276	0.02854	G	A	0.2532	0.00615743	8.08e-06	22.6448
rs2726032	16	28338043		MFI	B cell	CD19 on memory B cell	90001736	-0.1129	0.02518	C	T	0.4111	0.00617173	7.54e-06	22.6978
rs2281460	6	42130300		MFI	B cell	CD19 on memory B cell	90001736	0.132	0.02951	A	G	0.2302	0.00617534	8e-06	22.7111
rs78007482	8	133189482		MFI	B cell	CD19 on memory B cell	90001736	-0.2027	0.04554	A	T	0.082	0.00618577	8.83e-06	22.7497
rs767666	7	43485898		MFI	B cell	CD19 on memory B cell	90001736	-0.1542	0.0342	G	A	0.8441	0.00625805	6.74e-06	23.0172
rs7900621	10	125702232		MFI	B cell	CD19 on memory B cell	90001736	0.1121	0.02468	G	A	0.5041	0.00628278	5.74e-06	23.1088
rs111528448	1	206599263		MFI	B cell	CD19 on memory B cell	90001736	0.1948	0.04305	T	C	0.0911	0.00628409	6.21e-06	23.1136
rs17706571	12	29271392		MFI	B cell	CD19 on memory B cell	90001736	0.4437	0.09858	T	C	0.0164	0.00635143	6.96e-06	23.3628
rs1439005	3	61094800		MFI	B cell	CD19 on memory B cell	90001736	-0.1134	0.02463	C	G	0.4588	0.00638612	4.29e-06	23.4913
rs80268044	2	43810948		MFI	B cell	CD19 on memory B cell	90001736	0.1485	0.03337	A	G	0.1765	0.00641049	8.82e-06	23.5815
rs12554596	9	37002142		MFI	B cell	CD19 on memory B cell	90001736	-0.1176	0.02551	G	A	0.3891	0.0065747	4.16e-06	24.1896
rs7665261	4	26464043		MFI	B cell	CD19 on memory B cell	90001736	-0.7447	0.1584	T	C	0.006	0.00661501	2.7e-06	24.3389
rs62124467	19	7079452		MFI	B cell	CD19 on memory B cell	90001736	0.1348	0.02927	T	C	0.2401	0.00663068	4.29e-06	24.3969
rs116364947	6	36809211		MFI	B cell	CD19 on memory B cell	90001736	0.5009	0.1053	T	A	0.0134	0.00663404	2.07e-06	24.4093
rs73393708	7	90292336		MFI	B cell	CD19 on memory B cell	90001736	0.1615	0.03492	G	T	0.1512	0.00669472	3.88e-06	24.6341
rs9350187	6	19794487		MFI	B cell	CD19 on memory B cell	90001736	-0.2424	0.05126	T	C	0.0607	0.00670021	2.34e-06	24.6544
rs2903728	19	56408295		MFI	B cell	CD19 on memory B cell	90001736	-0.1824	0.03887	C	T	0.1147	0.00675668	2.8e-06	24.8637
rs72988602	19	7114038		MFI	B cell	CD19 on memory B cell	90001736	0.171	0.0369	G	A	0.1348	0.00682069	3.72e-06	25.1008
rs35553650	6	37456130		MFI	B cell	CD19 on memory B cell	90001736	-0.384	0.08062	A	G	0.0245	0.00704832	1.98e-06	25.9445
rs144743804	1	207018206		MFI	B cell	CD19 on memory B cell	90001736	0.4289	0.08956	A	G	0.0197	0.00710505	1.74e-06	26.1548
rs75320486	1	206842241		MFI	B cell	CD19 on memory B cell	90001736	0.3853	0.07962	A	G	0.0246	0.00712436	1.36e-06	26.2264
rs75904904	9	36949205		MFI	B cell	CD19 on memory B cell	90001736	-0.9043	0.1891	A	C	0.0044	0.00716461	1.81e-06	26.3756
rs5762000	22	27530934		MFI	B cell	CD19 on memory B cell	90001736	0.1549	0.03135	T	C	0.1854	0.00724748	8.08e-07	26.6829
rs17723384	16	34579231		MFI	B cell	CD19 on memory B cell	90001736	-0.7257	0.15	A	C	0.007	0.00732136	1.36e-06	26.9569
rs576166	6	33567104		MFI	B cell	CD19 on memory B cell	90001736	-0.1736	0.03616	G	T	0.1421	0.00734785	1.65e-06	27.0552
rs62037424	16	28979854		MFI	B cell	CD19 on memory B cell	90001736	-0.5325	0.1046	T	C	0.0135	0.00755266	3.74e-07	27.8151
rs113612962	22	43167446		MFI	B cell	CD19 on memory B cell	90001736	-0.313	0.0628	C	G	0.0402	0.00756006	6.53e-07	27.8425
rs79856590	1	205241642		MFI	B cell	CD19 on memory B cell	90001736	0.2581	0.05138	A	G	0.0608	0.00760795	5.3e-07	28.0202
rs560933055	10	1717689		MFI	B cell	CD19 on memory B cell	90001736	-1.338	0.2699	A	T	0.0022	0.00785974	7.4e-07	28.9549
rs4649079	1	25535823		MFI	B cell	CD19 on memory B cell	90001736	0.2137	0.04252	T	C	0.0961	0.00793383	5.24e-07	29.23
rs113812519	1	207276336		MFI	B cell	CD19 on memory B cell	90001736	0.4995	0.09201	G	A	0.0185	0.00906073	6.04e-08	33.4198
rs112417310	1	206855483		MFI	B cell	CD19 on memory B cell	90001736	0.5116	0.08936	A	G	0.0201	0.0103102	1.12e-08	38.0765
rs556576369	16	33381931		MFI	B cell	CD19 on memory B cell	90001736	-1.04	0.1993	G	A	0.0048	0.0103335	1.9e-07	38.1634
rs11643297	16	28973268		MFI	B cell	CD19 on memory B cell	90001736	0.1475	0.02551	G	A	0.611	0.010342	7.89e-09	38.1951
rs138920008	16	32422808		MFI	B cell	CD19 on memory B cell	90001736	-1.277	0.2176	C	G	0.0041	0.0133172	4.85e-09	49.3311
rs117634515	15	88610884		MFI	B cell	CD19 on naive-mature B cell	90001737	-0.937	0.2081	T	G	0.0031	0.00542653	6.91e-06	19.9204
rs12100549	14	103417030		MFI	B cell	CD19 on naive-mature B cell	90001737	0.2694	0.06071	T	C	0.0402	0.00560057	9.33e-06	20.5628
rs11825488	11	72165045		MFI	B cell	CD19 on naive-mature B cell	90001737	-1.158	0.2525	A	G	0.0021	0.00562022	4.7e-06	20.6354
rs147319341	8	11301733		MFI	B cell	CD19 on naive-mature B cell	90001737	0.3826	0.08634	A	G	0.02	0.0057382	9.63e-06	21.0711
rs75912463	9	133354402		MFI	B cell	CD19 on naive-mature B cell	90001737	-3.099	0.6775	C	T	0.0003	0.00576055	4.94e-06	21.1536
rs76162621	6	68486690		MFI	B cell	CD19 on naive-mature B cell	90001737	-1.041	0.2284	G	A	0.0027	0.00583608	5.37e-06	21.4326
rs11733521	4	68968349		MFI	B cell	CD19 on naive-mature B cell	90001737	-0.222	0.05005	T	C	0.0643	0.00593039	9.49e-06	21.781
rs34798965	10	71647692		MFI	B cell	CD19 on naive-mature B cell	90001737	-0.2039	0.04479	A	C	0.0788	0.00603594	5.48e-06	22.171
rs62524107	8	141805137		MFI	B cell	CD19 on naive-mature B cell	90001737	-0.2466	0.05336	C	T	0.0527	0.00607176	3.95e-06	22.3034
rs3895941	19	41531212		MFI	B cell	CD19 on naive-mature B cell	90001737	0.1142	0.02521	C	T	0.3724	0.00609614	6.07e-06	22.3935
rs11855577	15	65507482		MFI	B cell	CD19 on naive-mature B cell	90001737	0.1154	0.02592	G	C	0.6428	0.00611546	8.75e-06	22.4649
rs76289004	10	67011620		MFI	B cell	CD19 on naive-mature B cell	90001737	-0.4741	0.1069	G	A	0.014	0.00620547	9.5e-06	22.7977
rs79680436	1	204594847		MFI	B cell	CD19 on naive-mature B cell	90001737	-0.4111	0.08925	T	G	0.0188	0.00623506	4.25e-06	22.907
rs9469775	6	34335091		MFI	B cell	CD19 on naive-mature B cell	90001737	-0.1264	0.02851	T	C	0.2658	0.00623582	9.5e-06	22.9098
rs10875904	12	49357889		MFI	B cell	CD19 on naive-mature B cell	90001737	0.1128	0.02491	C	A	0.4472	0.00629098	6.15e-06	23.1138
rs148381451	17	63085557		MFI	B cell	CD19 on naive-mature B cell	90001737	-0.2588	0.05589	T	C	0.0497	0.00632668	3.77e-06	23.2458
rs2904880	16	28944396		MFI	B cell	CD19 on naive-mature B cell	90001737	0.1148	0.02502	G	C	0.5969	0.00634203	4.64e-06	23.3025
rs142109788	1	149815561		MFI	B cell	CD19 on naive-mature B cell	90001737	-1.789	0.3894	G	A	0.001	0.00639464	4.49e-06	23.4971
rs754067	16	17323672		MFI	B cell	CD19 on naive-mature B cell	90001737	-0.1784	0.0387	C	T	0.1142	0.00643905	4.18e-06	23.6613
rs2903728	19	56408295		MFI	B cell	CD19 on naive-mature B cell	90001737	-0.1792	0.03861	C	T	0.1148	0.00652664	3.58e-06	23.9853
rs117065975	6	142183647		MFI	B cell	CD19 on naive-mature B cell	90001737	0.639	0.1381	G	A	0.0081	0.00656122	3.83e-06	24.1132
rs2700159	12	54780811		MFI	B cell	CD19 on naive-mature B cell	90001737	-0.1835	0.03993	T	C	0.1094	0.00656148	4.49e-06	24.1142
rs79699942	12	44929593		MFI	B cell	CD19 on naive-mature B cell	90001737	0.1835	0.03985	G	A	0.1109	0.00664025	4.28e-06	24.4056
rs78895027	6	112306917		MFI	B cell	CD19 on naive-mature B cell	90001737	0.1806	0.03797	C	T	0.1163	0.00670425	2.05e-06	24.6424
rs1449311	3	100703124		MFI	B cell	CD19 on naive-mature B cell	90001737	0.1261	0.027	A	G	0.3073	0.00676968	3.1e-06	24.8845
rs593715	19	50734394		MFI	B cell	CD19 on naive-mature B cell	90001737	0.1409	0.02934	A	G	0.2224	0.00686662	1.62e-06	25.2434
rs67316035	11	132221605		MFI	B cell	CD19 on naive-mature B cell	90001737	-0.1929	0.04028	A	T	0.1038	0.00692304	1.75e-06	25.4522
rs12216684	7	56291533		MFI	B cell	CD19 on naive-mature B cell	90001737	0.2683	0.05345	A	G	0.0543	0.00739307	5.39e-07	27.1931
rs144743804	1	207018206		MFI	B cell	CD19 on naive-mature B cell	90001737	0.4486	0.08888	A	G	0.0197	0.00777273	4.71e-07	28.6006
rs556576369	16	33381931		MFI	B cell	CD19 on naive-mature B cell	90001737	-0.9026	0.1983	G	A	0.0048	0.00778345	5.48e-06	28.6403
rs138920008	16	32422808		MFI	B cell	CD19 on naive-mature B cell	90001737	-1.027	0.2171	C	G	0.0041	0.00861332	2.3e-06	31.7204
rs113812519	1	207276336		MFI	B cell	CD19 on naive-mature B cell	90001737	0.4972	0.09126	G	A	0.0185	0.00897748	5.41e-08	33.0737
rs75320486	1	206842241		MFI	B cell	CD19 on naive-mature B cell	90001737	0.4393	0.07886	A	G	0.0246	0.00926126	2.72e-08	34.129
rs112417310	1	206855483		MFI	B cell	CD19 on naive-mature B cell	90001737	0.4895	0.08867	A	G	0.0201	0.00943872	3.62e-08	34.7891
rs34165814	2	89486664		MFI	B cell	CD19 on naive-mature B cell	90001737	0.2572	0.05558	C	T	0.0791	0.00963742	3.82e-06	35.5286
rs79856590	1	205241642		MFI	B cell	CD19 on naive-mature B cell	90001737	0.292	0.05091	A	G	0.0609	0.0097527	1.05e-08	35.9578
rs76162621	6	68486690		MFI	B cell	CD19 on unsw mem	90001738	-1.02	0.2298	G	A	0.0027	0.00560299	9.39e-06	20.5887
rs78044532	16	21168467		MFI	B cell	CD19 on unsw mem	90001738	0.4022	0.09005	T	C	0.0187	0.00593687	8.2e-06	21.8229
rs6575228	14	92561395		MFI	B cell	CD19 on unsw mem	90001738	-0.1114	0.02486	A	G	0.4126	0.00601539	7.64e-06	22.1132
rs148381451	17	63085557		MFI	B cell	CD19 on unsw mem	90001738	-0.2551	0.05618	T	C	0.0496	0.00613535	5.77e-06	22.5569
rs7718237	5	173972852		MFI	B cell	CD19 on unsw mem	90001738	0.111	0.0248	A	G	0.4837	0.00615395	7.88e-06	22.6258
rs4862454	4	185816062		MFI	B cell	CD19 on unsw mem	90001738	-0.1216	0.02732	A	G	0.2981	0.00618777	8.85e-06	22.7509
rs10863721	1	208810167		MFI	B cell	CD19 on unsw mem	90001738	0.1114	0.0249	T	C	0.4858	0.00619997	7.88e-06	22.796
rs140108418	2	13573112		MFI	B cell	CD19 on unsw mem	90001738	1.97	0.4166	G	A	0.0008	0.00620447	2.34e-06	22.8127
rs41272381	8	133192184		MFI	B cell	CD19 on unsw mem	90001738	-0.2041	0.04549	G	C	0.0819	0.00626455	7.46e-06	23.035
rs76223390	11	133434534		MFI	B cell	CD19 on unsw mem	90001738	-0.1366	0.03072	C	T	0.2157	0.00631341	9.01e-06	23.2158
rs576166	6	33567104		MFI	B cell	CD19 on unsw mem	90001738	-0.1611	0.03612	G	T	0.142	0.00632407	8.43e-06	23.2552
rs62124467	19	7079452		MFI	B cell	CD19 on unsw mem	90001738	0.1318	0.02924	T	C	0.24	0.00633703	6.8e-06	23.3032
rs4942349	13	31564105		MFI	B cell	CD19 on unsw mem	90001738	-0.1195	0.02636	G	A	0.3333	0.00634646	6.02e-06	23.3381
rs9814135	3	194094110		MFI	B cell	CD19 on unsw mem	90001738	-0.176	0.03853	C	T	0.8839	0.00635756	5.09e-06	23.3792
rs77697711	22	45116977		MFI	B cell	CD19 on unsw mem	90001738	0.2073	0.04559	A	C	0.081	0.00639778	5.62e-06	23.528
rs149168550	12	111354000		MFI	B cell	CD19 on unsw mem	90001738	0.2262	0.04939	G	C	0.0673	0.00642351	4.81e-06	23.6232
rs2726032	16	28338043		MFI	B cell	CD19 on unsw mem	90001738	-0.1161	0.02514	C	T	0.4111	0.00652655	4.01e-06	24.0047
rs12554596	9	37002142		MFI	B cell	CD19 on unsw mem	90001738	-0.1201	0.02547	G	A	0.3892	0.00685785	2.5e-06	25.2316
rs149041258	18	74408048		MFI	B cell	CD19 on unsw mem	90001738	-0.2229	0.04815	G	A	0.0759	0.00696965	3.81e-06	25.6458
rs17723384	16	34579231		MFI	B cell	CD19 on unsw mem	90001738	-0.7122	0.1498	A	C	0.007	0.00705149	2.08e-06	25.9491
rs4649079	1	25535823		MFI	B cell	CD19 on unsw mem	90001738	0.2038	0.04247	T	C	0.0961	0.00721576	1.65e-06	26.558
rs113612962	22	43167446		MFI	B cell	CD19 on unsw mem	90001738	-0.3091	0.06276	C	G	0.0402	0.00737284	8.8e-07	27.1405
rs560933055	10	1717689		MFI	B cell	CD19 on unsw mem	90001738	-1.298	0.2698	A	T	0.0022	0.00739683	1.55e-06	27.2294
rs62037424	16	28979854		MFI	B cell	CD19 on unsw mem	90001738	-0.5286	0.1045	T	C	0.0135	0.00744244	4.42e-07	27.3986
rs72988602	19	7114038		MFI	B cell	CD19 on unsw mem	90001738	0.1801	0.03685	G	A	0.1347	0.00756122	1.06e-06	27.8392
rs111528448	1	206599263		MFI	B cell	CD19 on unsw mem	90001738	0.2143	0.04297	T	C	0.0911	0.00760517	6.39e-07	28.0022
rs1439005	3	61094800		MFI	B cell	CD19 on unsw mem	90001738	-0.125	0.0246	C	G	0.4587	0.0077592	3.97e-07	28.5738
rs79856590	1	205241642		MFI	B cell	CD19 on unsw mem	90001738	0.2614	0.05131	A	G	0.0609	0.00781574	3.67e-07	28.7837
rs75320486	1	206842241		MFI	B cell	CD19 on unsw mem	90001738	0.4039	0.07945	A	G	0.0246	0.00782881	3.89e-07	28.8322
rs80268044	2	43810948		MFI	B cell	CD19 on unsw mem	90001738	0.1663	0.03328	A	G	0.1766	0.00804296	6.11e-07	29.6273
rs764603	6	36793516		MFI	B cell	CD19 on unsw mem	90001738	0.5656	0.1075	C	A	0.0131	0.00827167	1.5e-07	30.4768
rs11643297	16	28973268		MFI	B cell	CD19 on unsw mem	90001738	0.1375	0.02549	G	A	0.6109	0.00898808	7.32e-08	33.1403
rs144743804	1	207018206		MFI	B cell	CD19 on unsw mem	90001738	0.4919	0.08935	A	G	0.0197	0.00934564	3.95e-08	34.4711
rs556576369	16	33381931		MFI	B cell	CD19 on unsw mem	90001738	-1.033	0.1991	G	A	0.0048	0.0101949	2.25e-07	37.6358
rs113812519	1	207276336		MFI	B cell	CD19 on unsw mem	90001738	0.5404	0.0918	G	A	0.0185	0.0106053	4.29e-09	39.1671
rs55712453	1	206902437		MFI	B cell	CD19 on unsw mem	90001738	0.5735	0.08992	G	A	0.0201	0.0129561	2.02e-10	47.963
rs138920008	16	32422808		MFI	B cell	CD19 on unsw mem	90001738	-1.283	0.2175	C	G	0.0041	0.0134426	3.96e-09	49.7885
rs9913983	17	56001319		MFI	B cell	CD19 on PB/PC	90001739	-0.2985	0.06674	T	C	0.0334	0.00575323	7.95e-06	21.1497
rs117517136	8	88548115		MFI	B cell	CD19 on PB/PC	90001739	0.9896	0.2234	G	A	0.003	0.00585822	9.7e-06	21.538
rs7171754	15	96281487		MFI	B cell	CD19 on PB/PC	90001739	0.5431	0.1219	A	T	0.0101	0.00589797	8.66e-06	21.685
rs10858826	12	89505448		MFI	B cell	CD19 on PB/PC	90001739	-0.1207	0.02723	A	G	0.2889	0.00598581	9.65e-06	22.0099
rs56799059	10	130289313		MFI	B cell	CD19 on PB/PC	90001739	-0.1513	0.03359	A	G	0.1578	0.00608457	6.86e-06	22.3753
rs78175608	2	233868788		MFI	B cell	CD19 on PB/PC	90001739	0.2096	0.04664	A	C	0.0749	0.00608812	7.23e-06	22.3884
rs139851790	17	73198995		MFI	B cell	CD19 on PB/PC	90001739	0.1583	0.03571	T	C	0.1415	0.0060882	9.6e-06	22.3887
rs115017263	4	55691063		MFI	B cell	CD19 on PB/PC	90001739	-0.2039	0.04529	T	G	0.0805	0.00615477	6.97e-06	22.635
rs6848130	4	81157098		MFI	B cell	CD19 on PB/PC	90001739	-0.1389	0.03076	C	T	0.2021	0.00622228	6.53e-06	22.8848
rs9961803	18	61174560		MFI	B cell	CD19 on PB/PC	90001739	-0.1277	0.02787	G	A	0.7398	0.00627818	4.75e-06	23.0917
rs72839309	17	66341775		MFI	B cell	CD19 on PB/PC	90001739	-0.1972	0.04302	G	C	0.0893	0.00632515	4.72e-06	23.2656
rs139369230	14	106204468		MFI	B cell	CD19 on PB/PC	90001739	0.5545	0.1229	A	G	0.0104	0.00632887	6.66e-06	23.2793
rs2612375	18	73626676		MFI	B cell	CD19 on PB/PC	90001739	0.1328	0.02886	A	T	0.2379	0.00639488	4.37e-06	23.5237
rs6767669	3	116599500		MFI	B cell	CD19 on PB/PC	90001739	-0.1634	0.0351	A	G	0.1396	0.00641387	3.34e-06	23.594
rs2043676	18	38323689		MFI	B cell	CD19 on PB/PC	90001739	-0.1855	0.04132	T	C	0.8953	0.00645109	7.35e-06	23.7318
rs138520806	5	3781931		MFI	B cell	CD19 on PB/PC	90001739	0.2684	0.05834	A	G	0.047	0.00645336	4.35e-06	23.7402
rs72759977	5	53665443		MFI	B cell	CD19 on PB/PC	90001739	0.1601	0.03427	G	A	0.1492	0.00650742	3.1e-06	23.9404
rs740380	17	14221680		MFI	B cell	CD19 on PB/PC	90001739	0.2342	0.04991	T	G	0.0639	0.00656186	2.8e-06	24.142
rs11585051	1	235762345		MFI	B cell	CD19 on PB/PC	90001739	0.116	0.02451	A	G	0.5766	0.00657009	2.31e-06	24.1725
rs181547338	2	240579362		MFI	B cell	CD19 on PB/PC	90001739	0.3338	0.07095	A	G	0.0314	0.00677761	2.63e-06	24.9412
rs79146843	3	165050068		MFI	B cell	CD19 on PB/PC	90001739	-0.5481	0.1152	A	G	0.0118	0.0070061	2.05e-06	25.788
rs11748905	5	80934634		MFI	B cell	CD19 on PB/PC	90001739	-0.8732	0.186	C	T	0.0048	0.00728466	2.77e-06	26.8208
rs76670160	3	54686737		MFI	B cell	CD19 on PB/PC	90001739	-0.5443	0.1137	T	C	0.0127	0.0074295	1.76e-06	27.3581
rs78258643	18	40527078		MFI	B cell	CD19 on PB/PC	90001739	0.2575	0.04925	T	A	0.0663	0.00820929	1.8e-07	30.2533
rs11701275	21	16962765		MFI	B cell	CD19 on PB/PC	90001739	0.2655	0.05094	G	T	0.0634	0.00837148	1.96e-07	30.8561
rs117491079	16	85272300		MFI	B cell	CD19 on PB/PC	90001739	0.343	0.06329	T	C	0.0391	0.00884043	6.36e-08	32.6
rs73275737	5	148626837		MFI	B cell	CD19 on sw mem	90001740	-0.4528	0.1016	G	C	0.0135	0.00546102	8.56e-06	20.0696
rs113343814	16	28088993		MFI	B cell	CD19 on sw mem	90001740	-0.2356	0.05274	A	G	0.0536	0.00563145	8.15e-06	20.6995
rs141619127	1	204227546		MFI	B cell	CD19 on sw mem	90001740	-0.7701	0.1695	T	C	0.0049	0.00578345	5.75e-06	21.2615
rs281142	5	70969845		MFI	B cell	CD19 on sw mem	90001740	0.2326	0.05187	A	G	0.0599	0.00609327	7.55e-06	22.4074
rs78614237	20	47459855		MFI	B cell	CD19 on sw mem	90001740	0.2298	0.05104	C	G	0.0618	0.0061237	6.96e-06	22.52
rs5762000	22	27530934		MFI	B cell	CD19 on sw mem	90001740	0.1428	0.03136	T	C	0.1854	0.00615943	5.47e-06	22.6522
rs77162145	16	48885048		MFI	B cell	CD19 on sw mem	90001740	0.3247	0.07074	C	T	0.0302	0.00617567	4.57e-06	22.7123
rs62059362	16	35271879		MFI	B cell	CD19 on sw mem	90001740	0.1488	0.03345	T	C	0.1683	0.0061985	8.92e-06	22.7968
rs17706571	12	29271392		MFI	B cell	CD19 on sw mem	90001740	0.439	0.0987	T	C	0.0164	0.00621758	8.94e-06	22.8674
rs17242358	8	129964873		MFI	B cell	CD19 on sw mem	90001740	0.1452	0.03205	A	G	0.181	0.00625066	6.12e-06	22.9899
rs7665261	4	26464043		MFI	B cell	CD19 on sw mem	90001740	-0.7255	0.1586	T	C	0.006	0.00627831	4.93e-06	23.0922
rs80268044	2	43810948		MFI	B cell	CD19 on sw mem	90001740	0.1481	0.03347	A	G	0.1765	0.006376	9.94e-06	23.4538
rs79066881	8	133189483		MFI	B cell	CD19 on sw mem	90001740	-0.206	0.04553	G	T	0.082	0.00638882	6.25e-06	23.5013
rs12554848	9	36981822		MFI	B cell	CD19 on sw mem	90001740	-0.1137	0.02506	C	T	0.4634	0.00642921	5.87e-06	23.6508
rs13382005	18	58304032		MFI	B cell	CD19 on sw mem	90001740	0.1843	0.03966	G	A	0.1065	0.00646435	3.51e-06	23.7809
rs2540733	16	49683243		MFI	B cell	CD19 on sw mem	90001740	0.1748	0.03836	T	C	0.1217	0.006532	5.34e-06	24.0314
rs4343243	15	77004600		MFI	B cell	CD19 on sw mem	90001740	0.1192	0.02606	A	G	0.3644	0.0065818	4.95e-06	24.2159
rs9465443	6	19563666		MFI	B cell	CD19 on sw mem	90001740	-0.2694	0.05622	C	T	0.0483	0.00667225	1.72e-06	24.5509
rs2281460	6	42130300		MFI	B cell	CD19 on sw mem	90001740	0.1375	0.02951	A	G	0.2302	0.00670068	3.3e-06	24.6562
rs113812519	1	207276336		MFI	B cell	CD19 on sw mem	90001740	0.4305	0.09223	G	A	0.0185	0.00673036	3.16e-06	24.7662
rs145924813	1	28617041		MFI	B cell	CD19 on sw mem	90001740	0.3277	0.07109	T	C	0.0327	0.00679347	4.15e-06	25
rs1439005	3	61094800		MFI	B cell	CD19 on sw mem	90001740	-0.1184	0.02464	C	G	0.4588	0.00696169	1.6e-06	25.6234
rs62124467	19	7079452		MFI	B cell	CD19 on sw mem	90001740	0.1384	0.02927	T	C	0.2401	0.00698957	2.36e-06	25.7267
rs2357754	6	120164685		MFI	B cell	CD19 on sw mem	90001740	-0.1211	0.02555	T	C	0.5934	0.00707674	2.23e-06	26.0498
rs56044553	5	173972294		MFI	B cell	CD19 on sw mem	90001740	0.1202	0.02484	T	C	0.4832	0.00721586	1.37e-06	26.5657
rs137949497	21	32136760		MFI	B cell	CD19 on sw mem	90001740	0.5022	0.1014	G	T	0.0146	0.00725686	7.71e-07	26.7177
rs9368123	6	19798682		MFI	B cell	CD19 on sw mem	90001740	-0.2466	0.05001	A	G	0.0645	0.00733871	8.57e-07	27.0213
rs75320486	1	206842241		MFI	B cell	CD19 on sw mem	90001740	0.3929	0.07975	A	G	0.0246	0.00740819	8.75e-07	27.279
rs116364947	6	36809211		MFI	B cell	CD19 on sw mem	90001740	0.5306	0.1052	T	A	0.0134	0.00744407	4.8e-07	27.4121
rs560933055	10	1717689		MFI	B cell	CD19 on sw mem	90001740	-1.305	0.2695	A	T	0.0022	0.00747683	1.33e-06	27.5337
rs62037424	16	28979854		MFI	B cell	CD19 on sw mem	90001740	-0.531	0.1045	T	C	0.0135	0.00751017	3.94e-07	27.6574
rs114369132	6	32409141		MFI	B cell	CD19 on sw mem	90001740	0.6941	0.1445	A	C	0.0082	0.00783632	1.63e-06	28.868
rs9928136	16	28579917		MFI	B cell	CD19 on sw mem	90001740	-0.1273	0.02538	G	T	0.5666	0.00795889	5.55e-07	29.3231
rs147563045	16	31855945		MFI	B cell	CD19 on sw mem	90001740	-0.6484	0.1262	T	C	0.0098	0.00815953	2.94e-07	30.0684
rs2726032	16	28338043		MFI	B cell	CD19 on sw mem	90001740	-0.1306	0.02521	C	T	0.4111	0.00825858	2.32e-07	30.4365
rs17723384	16	34579231		MFI	B cell	CD19 on sw mem	90001740	-0.773	0.1498	A	C	0.007	0.00830685	2.62e-07	30.6159
rs113612962	22	43167446		MFI	B cell	CD19 on sw mem	90001740	-0.3426	0.06276	C	G	0.0402	0.00905757	5.13e-08	33.408
rs112417310	1	206855483		MFI	B cell	CD19 on sw mem	90001740	0.4952	0.0895	A	G	0.0201	0.00965982	3.38e-08	35.651
rs556576369	16	33381931		MFI	B cell	CD19 on sw mem	90001740	-1.042	0.1991	G	A	0.0048	0.0103733	1.79e-07	38.3118
rs7189927	16	28913787		MFI	B cell	CD19 on sw mem	90001740	0.167	0.02504	C	T	0.5982	0.0134066	2.98e-11	49.6671
rs138920008	16	32422808		MFI	B cell	CD19 on sw mem	90001740	-1.364	0.2171	C	G	0.0041	0.0151935	3.69e-10	56.3891
rs76162621	6	68486690		MFI	B cell	CD19 on IgD+	90001741	-1.031	0.2293	G	A	0.0027	0.00572449	7.13e-06	21.0492
rs78044532	16	21168467		MFI	B cell	CD19 on IgD+	90001741	0.3991	0.08984	T	C	0.0187	0.0058457	9.14e-06	21.4976
rs75912463	9	133354402		MFI	B cell	CD19 on IgD+	90001741	-3.126	0.6769	C	T	0.0003	0.00586137	4.01e-06	21.5555
rs34798965	10	71647692		MFI	B cell	CD19 on IgD+	90001741	-0.2013	0.04491	A	C	0.0789	0.00588981	7.64e-06	21.6607
rs79550250	4	13123693		MFI	B cell	CD19 on IgD+	90001741	-0.4057	0.09157	A	G	0.0183	0.00591384	9.66e-06	21.7496
rs34589185	19	50761130		MFI	B cell	CD19 on IgD+	90001741	0.1143	0.02583	T	G	0.3477	0.00592618	9.87e-06	21.7953
rs1862061	2	16800618		MFI	B cell	CD19 on IgD+	90001741	-0.1395	0.03097	T	C	0.1877	0.00593416	6.85e-06	21.8248
rs144392728	22	33029820		MFI	B cell	CD19 on IgD+	90001741	-0.2348	0.05183	T	A	0.0586	0.00608272	6.07e-06	22.3745
rs17433679	7	78097255		MFI	B cell	CD19 on IgD+	90001741	0.1688	0.03772	G	A	0.1227	0.00613434	7.85e-06	22.5656
rs10518007	4	67702525		MFI	B cell	CD19 on IgD+	90001741	0.1956	0.04356	T	A	0.0883	0.00615999	7.32e-06	22.6605
rs116364947	6	36809211		MFI	B cell	CD19 on IgD+	90001741	0.4837	0.1051	T	A	0.0134	0.00618626	4.34e-06	22.7577
rs8109226	19	710050		MFI	B cell	CD19 on IgD+	90001741	0.1128	0.02483	G	T	0.437	0.00626092	5.78e-06	23.0341
rs2903728	19	56408295		MFI	B cell	CD19 on IgD+	90001741	-0.1762	0.03874	C	T	0.1147	0.00630515	5.62e-06	23.1979
rs115727814	4	170699036		MFI	B cell	CD19 on IgD+	90001741	-1.231	0.266	A	G	0.0021	0.00635115	3.83e-06	23.3682
rs2904880	16	28944396		MFI	B cell	CD19 on IgD+	90001741	0.1152	0.02511	G	C	0.5969	0.0063863	4.57e-06	23.4984
rs80273434	8	141772905		MFI	B cell	CD19 on IgD+	90001741	-0.2514	0.05379	C	G	0.0534	0.00638952	3.06e-06	23.5103
rs1290397	17	77948063		MFI	B cell	CD19 on IgD+	90001741	0.1139	0.02449	A	G	0.5101	0.00648396	3.43e-06	23.8601
rs557939103	8	9079951		MFI	B cell	CD19 on IgD+	90001741	0.3461	0.07768	A	G	0.0284	0.00661057	8.6e-06	24.3291
rs1449311	3	100703124		MFI	B cell	CD19 on IgD+	90001741	0.1247	0.02709	A	G	0.3074	0.00662139	4.33e-06	24.3692
rs117004076	14	97702226		MFI	B cell	CD19 on IgD+	90001741	0.4855	0.1014	G	A	0.0146	0.00678225	1.75e-06	24.9652
rs11120838	1	7149639		MFI	B cell	CD19 on IgD+	90001741	-0.29	0.06156	G	C	0.0433	0.0069677	2.56e-06	25.6527
rs754067	16	17323672		MFI	B cell	CD19 on IgD+	90001741	-0.1891	0.03878	C	T	0.1143	0.00724012	1.13e-06	26.6629
rs10894538	11	132222058		MFI	B cell	CD19 on IgD+	90001741	-0.1971	0.03986	A	T	0.1059	0.00735674	8e-07	27.0956
rs12216684	7	56291533		MFI	B cell	CD19 on IgD+	90001741	0.2695	0.05355	A	G	0.0544	0.00747229	5.06e-07	27.5244
rs142109788	1	149815561		MFI	B cell	CD19 on IgD+	90001741	-1.964	0.3894	G	A	0.001	0.00770688	4.77e-07	28.3952
rs148381451	17	63085557		MFI	B cell	CD19 on IgD+	90001741	-0.2879	0.05601	T	C	0.0496	0.0078145	2.9e-07	28.7948
rs144743804	1	207018206		MFI	B cell	CD19 on IgD+	90001741	0.4631	0.08921	A	G	0.0197	0.00828333	2.2e-07	30.5368
rs79856590	1	205241642		MFI	B cell	CD19 on IgD+	90001741	0.2733	0.05119	A	G	0.0608	0.00853043	9.95e-08	31.4556
rs75320486	1	206842241		MFI	B cell	CD19 on IgD+	90001741	0.4319	0.07924	A	G	0.0246	0.00895188	5.35e-08	33.0237
rs556576369	16	33381931		MFI	B cell	CD19 on IgD+	90001741	-0.9834	0.1988	G	A	0.0048	0.00923936	7.88e-07	34.0941
rs113812519	1	207276336		MFI	B cell	CD19 on IgD+	90001741	0.5095	0.09165	G	A	0.0185	0.00942715	2.91e-08	34.7937
rs138920008	16	32422808		MFI	B cell	CD19 on IgD+	90001741	-1.092	0.2174	C	G	0.0041	0.00973811	5.41e-07	35.9527
rs112417310	1	206855483		MFI	B cell	CD19 on IgD+	90001741	0.5195	0.08901	A	G	0.0201	0.0106311	5.79e-09	39.285
rs35904103	7	43734219		MFI	B cell	CD19 on transitional	90001742	2.2	0.4924	A	G	0.0005	0.00483758	8.12e-06	17.7673
rs111853663	16	29181468		MFI	B cell	CD19 on transitional	90001742	-1.888	0.4014	A	G	0.0007	0.00498687	2.64e-06	18.3184
rs76949796	5	11397738		MFI	B cell	CD19 on transitional	90001742	-1.214	0.2717	A	G	0.0019	0.00558978	8.07e-06	20.5455
rs13030427	2	208879261		MFI	B cell	CD19 on transitional	90001742	0.1413	0.03174	A	G	0.1957	0.00628526	8.81e-06	23.1179
rs62519592	8	133193809		MFI	B cell	CD19 on transitional	90001742	-0.2118	0.04767	G	A	0.076	0.00630039	9.1e-06	23.1739
rs117442206	12	25430787		MFI	B cell	CD19 on transitional	90001742	-0.2627	0.05852	T	C	0.0481	0.00631956	7.34e-06	23.2449
rs77953960	5	9427816		MFI	B cell	CD19 on transitional	90001742	0.2724	0.06029	T	C	0.0447	0.00633711	6.44e-06	23.3099
rs13164259	5	82870211		MFI	B cell	CD19 on transitional	90001742	0.6227	0.1338	A	C	0.0083	0.00638331	3.37e-06	23.4809
rs1667906	18	74839524		MFI	B cell	CD19 on transitional	90001742	0.1358	0.02914	G	T	0.2233	0.00639693	3.3e-06	23.5313
rs28626305	16	24921264		MFI	B cell	CD19 on transitional	90001742	-0.1289	0.02824	T	C	0.2648	0.00646933	5.18e-06	23.7994
rs151295797	16	84071182		MFI	B cell	CD19 on transitional	90001742	0.524	0.1128	G	A	0.012	0.00651075	3.5e-06	23.9527
rs935131	15	65625991		MFI	B cell	CD19 on transitional	90001742	0.1185	0.02598	A	G	0.3652	0.0065108	5.24e-06	23.9529
rs9949821	18	54242149		MFI	B cell	CD19 on transitional	90001742	0.1581	0.03432	A	G	0.1555	0.00656483	4.23e-06	24.153
rs2290055	3	108549720		MFI	B cell	CD19 on transitional	90001742	-0.1405	0.03061	G	T	0.2149	0.00666107	4.57e-06	24.5095
rs9459447	6	165954369		MFI	B cell	CD19 on transitional	90001742	-0.1392	0.02982	A	C	0.2211	0.00667389	3.13e-06	24.557
rs2026774	1	86076069		MFI	B cell	CD19 on transitional	90001742	0.1558	0.03355	C	T	0.8352	0.00668209	3.58e-06	24.5873
rs933570	16	11760186		MFI	B cell	CD19 on transitional	90001742	-0.1173	0.02522	C	T	0.5816	0.00669641	3.41e-06	24.6404
rs73146562	20	52477220		MFI	B cell	CD19 on transitional	90001742	-0.7762	0.1732	T	C	0.0056	0.00671006	7.63e-06	24.6909
rs2904880	16	28944396		MFI	B cell	CD19 on transitional	90001742	0.1185	0.02538	G	C	0.5968	0.00675797	3.14e-06	24.8684
rs115570551	14	53874261		MFI	B cell	CD19 on transitional	90001742	0.1722	0.03666	A	G	0.1319	0.00679064	2.72e-06	24.9895
rs11825488	11	72165045		MFI	B cell	CD19 on transitional	90001742	-1.289	0.2552	A	G	0.0021	0.00696373	4.6e-07	25.6309
rs144769215	16	29259479		MFI	B cell	CD19 on transitional	90001742	-0.5683	0.1177	T	C	0.0109	0.00696389	1.44e-06	25.6315
rs117562840	22	42680877		MFI	B cell	CD19 on transitional	90001742	-0.7994	0.166	A	G	0.0055	0.00699078	1.53e-06	25.7312
rs12216684	7	56291533		MFI	B cell	CD19 on transitional	90001742	0.2634	0.05419	A	G	0.0543	0.00712549	1.23e-06	26.2306
rs111528448	1	206599263		MFI	B cell	CD19 on transitional	90001742	0.2117	0.04334	T	C	0.0911	0.00742175	1.07e-06	27.3293
rs148381451	17	63085557		MFI	B cell	CD19 on transitional	90001742	-0.2814	0.05662	T	C	0.0496	0.00746563	7.03e-07	27.4921
rs62037424	16	28979854		MFI	B cell	CD19 on transitional	90001742	-0.5549	0.1054	T	C	0.0135	0.00820144	1.48e-07	30.2242
rs17723384	16	34579231		MFI	B cell	CD19 on transitional	90001742	-0.7682	0.1511	A	C	0.007	0.008204	3.86e-07	30.2337
rs116180572	3	61084498		MFI	B cell	CD19 on transitional	90001742	0.1959	0.03689	T	G	0.1325	0.00882235	1.16e-07	32.5327
rs75320486	1	206842241		MFI	B cell	CD19 on transitional	90001742	0.4291	0.08009	A	G	0.0246	0.00883619	8.93e-08	32.5842
rs144743804	1	207018206		MFI	B cell	CD19 on transitional	90001742	0.539	0.09004	A	G	0.0197	0.011221	2.36e-09	41.4783
rs556576369	16	33381931		MFI	B cell	CD19 on transitional	90001742	-1.122	0.2007	G	A	0.0048	0.0120273	2.42e-08	44.4948
rs55712453	1	206902437		MFI	B cell	CD19 on transitional	90001742	0.5582	0.0907	G	A	0.0201	0.012274	8.34e-10	45.4191
rs113812519	1	207276336		MFI	B cell	CD19 on transitional	90001742	0.5863	0.09251	G	A	0.0185	0.0124834	2.61e-10	46.2035
rs138920008	16	32422808		MFI	B cell	CD19 on transitional	90001742	-1.3	0.2194	C	G	0.0041	0.0138012	3.41e-09	51.1492
rs143129208	11	99391820		MFI	B cell	CD20 on B cell	90001743	1.055	0.232	G	A	0.0025	0.00555121	5.65e-06	20.4197
rs148703002	6	42125252		MFI	B cell	CD20 on B cell	90001743	0.4373	0.09803	C	T	0.0156	0.00587334	8.43e-06	21.6116
rs9375555	6	128547994		MFI	B cell	CD20 on B cell	90001743	-1.641	0.3607	A	G	0.0011	0.00591782	5.56e-06	21.7763
rs75071948	9	75768836		MFI	B cell	CD20 on B cell	90001743	0.2626	0.05919	G	T	0.0452	0.0059521	9.45e-06	21.9032
rs28620974	4	137463130		MFI	B cell	CD20 on B cell	90001743	0.2243	0.05059	C	G	0.0635	0.0059837	9.54e-06	22.0201
rs80155794	5	178957291		MFI	B cell	CD20 on B cell	90001743	-0.3406	0.07416	A	G	0.0266	0.00600748	4.52e-06	22.1082
rs73245560	4	43987474		MFI	B cell	CD20 on B cell	90001743	0.4108	0.09274	C	T	0.0182	0.00603094	9.7e-06	22.195
rs78296478	2	125069044		MFI	B cell	CD20 on B cell	90001743	0.4003	0.08882	A	C	0.0193	0.00606589	6.77e-06	22.3244
rs4768810	12	47866824		MFI	B cell	CD20 on B cell	90001743	0.2022	0.04515	T	C	0.0821	0.00616213	7.73e-06	22.6808
rs13109614	4	62019413		MFI	B cell	CD20 on B cell	90001743	0.1321	0.02942	G	A	0.2333	0.00624275	7.39e-06	22.9794
rs113371046	1	17595034		MFI	B cell	CD20 on B cell	90001743	0.2296	0.05076	A	G	0.0638	0.00629743	6.3e-06	23.182
rs55643835	6	33947909		MFI	B cell	CD20 on B cell	90001743	-0.244	0.05414	T	C	0.0567	0.00636858	6.77e-06	23.4456
rs79003098	2	81965038		MFI	B cell	CD20 on B cell	90001743	-0.1544	0.03365	A	T	0.1589	0.0063723	4.61e-06	23.4594
rs8025257	15	89600226		MFI	B cell	CD20 on B cell	90001743	-0.1367	0.02943	C	T	0.2286	0.00659057	3.51e-06	24.2682
rs233495	6	14806317		MFI	B cell	CD20 on B cell	90001743	-0.1168	0.02485	T	C	0.5585	0.00672775	2.71e-06	24.7768
rs6496328	15	86988686		MFI	B cell	CD20 on B cell	90001743	-0.3019	0.0635	T	C	0.0387	0.00678151	2.06e-06	24.9761
rs3933208	5	161458204		MFI	B cell	CD20 on B cell	90001743	0.1183	0.02527	A	T	0.4126	0.00678364	2.97e-06	24.984
rs77612075	5	162820460		MFI	B cell	CD20 on B cell	90001743	0.3491	0.07197	T	C	0.0292	0.00690943	1.29e-06	25.4505
rs75097128	4	113292746		MFI	B cell	CD20 on B cell	90001743	-0.4658	0.09509	G	A	0.0164	0.00699989	1.01e-06	25.7861
rs76029468	5	161525053		MFI	B cell	CD20 on B cell	90001743	0.2233	0.0468	G	T	0.076	0.00700314	1.9e-06	25.7982
rs67240854	6	25048408		MFI	B cell	CD20 on B cell	90001743	0.1362	0.02935	A	G	0.2545	0.00703914	3.6e-06	25.9317
rs187188344	2	178858731		MFI	B cell	CD20 on B cell	90001743	0.3678	0.07821	G	C	0.0269	0.00708212	2.65e-06	26.0912
rs9277628	6	33082040		MFI	B cell	CD20 on B cell	90001743	0.1481	0.03221	C	A	0.2042	0.00712853	4.43e-06	26.2634
rs11051833	12	32330242		MFI	B cell	CD20 on B cell	90001743	-0.359	0.07394	T	C	0.0286	0.00716115	1.25e-06	26.3844
rs11758143	6	34138805		MFI	B cell	CD20 on B cell	90001743	0.1224	0.02606	G	A	0.602	0.00717914	2.75e-06	26.4512
rs388354	7	40190449		MFI	B cell	CD20 on B cell	90001743	-0.1212	0.02446	C	A	0.5205	0.00733237	7.5e-07	27.0199
rs905238	19	49465384		MFI	B cell	CD20 on B cell	90001743	0.1234	0.02485	A	G	0.4635	0.00757321	7.18e-07	27.9142
rs72836542	6	14091682		MFI	B cell	CD20 on B cell	90001743	0.1332	0.02695	T	C	0.3163	0.00767367	8.01e-07	28.2874
rs11230208	11	60008547		MFI	B cell	CD20 on B cell	90001743	-0.2111	0.04167	A	C	0.0988	0.00793569	4.23e-07	29.261
rs6922309	6	31321238		MFI	B cell	CD20 on B cell	90001743	0.178	0.03996	C	G	0.1469	0.0079413	8.69e-06	29.2818
rs12660382	6	31443323		MFI	B cell	CD20 on B cell	90001743	0.1386	0.02908	T	C	0.3148	0.00828721	1.94e-06	30.568
rs9267484	6	31505724		MFI	B cell	CD20 on B cell	90001743	0.1725	0.03792	T	A	0.174	0.00855338	5.55e-06	31.5582
rs1051133	6	30037908		MFI	B cell	CD20 on B cell	90001743	0.2012	0.0446	T	A	0.1204	0.00857428	6.67e-06	31.636
rs28986305	6	29566948		MFI	B cell	CD20 on B cell	90001743	0.2029	0.04539	G	A	0.1186	0.008607	8.04e-06	31.7577
rs28780104	6	30424655		MFI	B cell	CD20 on B cell	90001743	0.1994	0.04346	G	C	0.128	0.00887579	4.59e-06	32.7584
rs9469053	6	31755776		MFI	B cell	CD20 on B cell	90001743	0.1722	0.03646	G	A	0.1843	0.00891563	2.4e-06	32.9068
rs1264579	6	30303208		MFI	B cell	CD20 on B cell	90001743	0.161	0.03274	G	C	0.2272	0.00910243	9.12e-07	33.6025
rs28368697	2	89502984		MFI	B cell	CD20 on B cell	90001743	0.1522	0.03422	C	A	0.2716	0.00916556	8.94e-06	33.8378
rs151155542	6	30648817		MFI	B cell	CD20 on B cell	90001743	0.1916	0.04114	A	G	0.1486	0.0092891	3.31e-06	34.2981
rs3135369	6	32387221		MFI	B cell	CD20 on B cell	90001743	0.1459	0.029	A	G	0.3273	0.00937363	5.12e-07	34.6132
rs6901175	6	32198527		MFI	B cell	CD20 on B cell	90001743	0.1648	0.03229	A	G	0.2235	0.00942678	3.5e-07	34.8113
rs7763192	6	32338885		MFI	B cell	CD20 on B cell	90001743	0.171	0.03346	G	C	0.2059	0.00956211	3.37e-07	35.3159
rs139847598	6	30730446		MFI	B cell	CD20 on B cell	90001743	0.1749	0.03479	T	G	0.2012	0.00983277	5.17e-07	36.3254
rs28572463	6	31209854		MFI	B cell	CD20 on B cell	90001743	0.2311	0.04719	C	G	0.1082	0.0103068	1.01e-06	38.095
rs72928780	11	60312126		MFI	B cell	CD20 on B cell	90001743	0.2351	0.04063	A	G	0.1048	0.0103709	7.8e-09	38.3343
rs12196019	6	31005483		MFI	B cell	CD20 on B cell	90001743	0.2296	0.04583	A	C	0.1117	0.0104613	5.72e-07	38.6721
rs9461562	6	29778271		MFI	B cell	CD20 on B cell	90001743	0.2462	0.05001	G	A	0.1026	0.0111619	8.9e-07	41.2913
rs111411953	6	32583054		MFI	B cell	CD20 on B cell	90001743	0.1948	0.0354	T	C	0.1911	0.0117318	3.97e-08	43.4242
rs34486765	19	49915911		MFI	B cell	CD20 on B cell	90001743	0.1682	0.02648	A	G	0.3092	0.0120858	2.38e-10	44.7505
rs13190846	6	29905727		MFI	B cell	CD20 on B cell	90001743	0.1669	0.03144	T	C	0.3281	0.0122816	1.17e-07	45.4846
rs2070770	11	60230531		MFI	B cell	CD20 on B cell	90001743	-0.2687	0.04193	T	C	0.0967	0.0126132	1.66e-10	46.7283
rs3189152	6	32634341		MFI	B cell	CD20 on B cell	90001743	-0.1602	0.0271	G	A	0.5525	0.0126905	3.69e-09	47.0187
rs9270052	6	32553807		MFI	B cell	CD20 on B cell	90001743	-0.1932	0.03676	T	G	0.778	0.0128937	1.57e-07	47.7811
rs12212931	6	15913304		MFI	B cell	CD20 on B cell	90001743	0.2121	0.03182	G	T	0.8197	0.0132973	3.02e-11	49.2969
rs28752534	6	32585068		MFI	B cell	CD20 on B cell	90001743	0.1696	0.03043	C	T	0.3888	0.0136707	2.69e-08	50.7006
rs354026	19	49841054		MFI	B cell	CD20 on B cell	90001743	0.1996	0.0293	T	G	0.7669	0.014244	1.12e-11	52.8575
rs62405562	6	32451834		MFI	B cell	CD20 on B cell	90001743	0.1767	0.02864	G	A	0.4553	0.0154867	7.68e-10	57.5414
rs62404127	6	32618229		MFI	B cell	CD20 on B cell	90001743	-0.4121	0.08657	A	G	0.048	0.0155208	2e-06	57.6701
rs1941018	11	60268994		MFI	B cell	CD20 on B cell	90001743	-0.1808	0.02489	G	A	0.6079	0.0155832	4.63e-13	57.9056
rs35139284	6	32561370		MFI	B cell	CD20 on B cell	90001743	0.183	0.02909	T	C	0.401	0.016088	3.55e-10	59.8123
rs143133357	6	32625820		MFI	B cell	CD20 on B cell	90001743	-0.3603	0.07681	C	T	0.0903	0.0213277	2.83e-06	79.717
rs149503020	6	32625802		MFI	B cell	CD20 on B cell	90001743	-0.3958	0.07338	G	T	0.1048	0.0293943	7.35e-08	110.781
rs12952217	17	1018426		MFI	B cell	CD20 on CD20- CD38-	90001744	-0.1326	0.02994	G	C	0.2121	0.00587664	9.78e-06	21.3046
rs4921509	5	159000854		MFI	B cell	CD20 on CD20- CD38-	90001744	-0.112	0.02517	C	G	0.6187	0.00591852	8.8e-06	21.4573
rs1558186	5	133041544		MFI	B cell	CD20 on CD20- CD38-	90001744	-0.1098	0.02473	A	G	0.4377	0.00593443	9.32e-06	21.5154
rs9525684	13	43362523		MFI	B cell	CD20 on CD20- CD38-	90001744	-0.1498	0.03292	T	C	0.1582	0.0059768	5.53e-06	21.6699
rs2188517	7	90108278		MFI	B cell	CD20 on CD20- CD38-	90001744	0.112	0.02516	A	G	0.3921	0.00597991	8.77e-06	21.6813
rs35857670	10	82607555		MFI	B cell	CD20 on CD20- CD38-	90001744	0.1754	0.03963	A	G	0.1104	0.00604301	9.86e-06	21.9114
rs12977515	19	16391727		MFI	B cell	CD20 on CD20- CD38-	90001744	0.2986	0.06719	T	G	0.0352	0.00605605	9.11e-06	21.959
rs79248632	5	158319820		MFI	B cell	CD20 on CD20- CD38-	90001744	-0.2045	0.04571	T	C	0.0799	0.00614891	7.96e-06	22.2978
rs145619091	17	4261253		MFI	B cell	CD20 on CD20- CD38-	90001744	0.3296	0.07367	C	G	0.0294	0.0062	7.91e-06	22.4842
rs5997212	22	27679924		MFI	B cell	CD20 on CD20- CD38-	90001744	-0.2309	0.05166	A	T	0.062	0.00620115	8.07e-06	22.4884
rs10426452	19	49907690		MFI	B cell	CD20 on CD20- CD38-	90001744	-0.115	0.02506	A	G	0.3816	0.00624171	4.64e-06	22.6364
rs12206636	6	33860194		MFI	B cell	CD20 on CD20- CD38-	90001744	-0.1121	0.025	G	A	0.4824	0.00627542	7.59e-06	22.7594
rs2243879	10	35622558		MFI	B cell	CD20 on CD20- CD38-	90001744	-0.1134	0.02493	C	G	0.5732	0.00629197	5.61e-06	22.8198
rs116559476	4	180025316		MFI	B cell	CD20 on CD20- CD38-	90001744	-0.8919	0.1879	A	G	0.004	0.00633843	2.14e-06	22.9894
rs1318389	13	35149649		MFI	B cell	CD20 on CD20- CD38-	90001744	0.3135	0.06855	C	A	0.9664	0.00638265	4.94e-06	23.1508
rs73015549	3	7495328		MFI	B cell	CD20 on CD20- CD38-	90001744	0.2735	0.05925	G	C	0.046	0.00656524	4.04e-06	23.8175
rs572468	4	13993465		MFI	B cell	CD20 on CD20- CD38-	90001744	-0.1174	0.02477	G	C	0.4893	0.00688822	2.21e-06	24.9973
rs184084431	6	30762644		MFI	B cell	CD20 on CD20- CD38-	90001744	-0.1672	0.03706	G	T	0.1482	0.00705811	6.64e-06	25.6182
rs1383265	6	32739888		MFI	B cell	CD20 on CD20- CD38-	90001744	-0.1259	0.02671	C	T	0.3353	0.00706546	2.53e-06	25.6451
rs6930288	6	29098881		MFI	B cell	CD20 on CD20- CD38-	90001744	-0.1506	0.03245	T	A	0.1938	0.00708723	3.59e-06	25.7247
rs11963727	6	27150854		MFI	B cell	CD20 on CD20- CD38-	90001744	-0.149	0.03165	T	C	0.1998	0.00709899	2.58e-06	25.7677
rs2861007	2	66306389		MFI	B cell	CD20 on CD20- CD38-	90001744	-0.1207	0.02452	T	A	0.5756	0.00711772	9.03e-07	25.8361
rs41329345	7	48456925		MFI	B cell	CD20 on CD20- CD38-	90001744	-0.1267	0.02568	C	T	0.3636	0.00742912	8.38e-07	26.9749
rs7745297	6	28852362		MFI	B cell	CD20 on CD20- CD38-	90001744	-0.1935	0.0431	G	C	0.1154	0.00764442	7.35e-06	27.7627
rs34280838	6	32139565		MFI	B cell	CD20 on CD20- CD38-	90001744	-0.1648	0.03318	C	T	0.1735	0.00778909	7.12e-07	28.2923
rs77612075	5	162820460		MFI	B cell	CD20 on CD24+ CD27+	90001745	0.3243	0.07158	T	C	0.0293	0.00598241	6.05e-06	21.9973
rs141211110	16	61118647		MFI	B cell	CD20 on CD24+ CD27+	90001745	0.7689	0.171	T	C	0.0051	0.00599956	7.13e-06	22.0607
rs2578469	12	4101401		MFI	B cell	CD20 on CD24+ CD27+	90001745	-0.117	0.02578	A	G	0.3246	0.00600221	5.91e-06	22.0706
rs61958965	13	72232674		MFI	B cell	CD20 on CD24+ CD27+	90001745	-0.3982	0.08835	T	C	0.0198	0.00615478	6.78e-06	22.635
rs295654	5	58107171		MFI	B cell	CD20 on CD24+ CD27+	90001745	0.1139	0.02545	T	C	0.6113	0.00616519	7.89e-06	22.6736
rs78850316	10	99560231		MFI	B cell	CD20 on CD24+ CD27+	90001745	-0.3566	0.07941	T	C	0.025	0.00619922	7.34e-06	22.7995
rs13080324	3	111952407		MFI	B cell	CD20 on CD24+ CD27+	90001745	0.1124	0.02505	A	C	0.4322	0.00620073	7.45e-06	22.8051
rs75071948	9	75768836		MFI	B cell	CD20 on CD24+ CD27+	90001745	0.2686	0.05894	G	T	0.0453	0.00624032	5.35e-06	22.9516
rs149204679	3	27240644		MFI	B cell	CD20 on CD24+ CD27+	90001745	-1.321	0.2913	G	A	0.0018	0.00627084	5.94e-06	23.0646
rs2965169	19	45251156		MFI	B cell	CD20 on CD24+ CD27+	90001745	0.1125	0.02475	C	A	0.4757	0.00631318	5.67e-06	23.2213
rs7035906	9	95898832		MFI	B cell	CD20 on CD24+ CD27+	90001745	0.2833	0.06325	A	G	0.0416	0.00639975	7.74e-06	23.5418
rs114915558	5	98564385		MFI	B cell	CD20 on CD24+ CD27+	90001745	0.2952	0.06578	G	A	0.0384	0.00643559	7.44e-06	23.6744
rs7026903	9	37044179		MFI	B cell	CD20 on CD24+ CD27+	90001745	0.1181	0.02592	G	A	0.3627	0.00644794	5.41e-06	23.7202
rs10408266	19	51039909		MFI	B cell	CD20 on CD24+ CD27+	90001745	0.1414	0.03073	T	C	0.2044	0.00650286	4.32e-06	23.9235
rs12554596	9	37002142		MFI	B cell	CD20 on CD24+ CD27+	90001745	-0.1172	0.02548	G	A	0.3891	0.00653005	4.39e-06	24.0242
rs179212	16	19308868		MFI	B cell	CD20 on CD24+ CD27+	90001745	-0.2158	0.04605	C	T	0.0772	0.00663526	2.88e-06	24.4139
rs111896387	12	45116844		MFI	B cell	CD20 on CD24+ CD27+	90001745	0.2156	0.04829	T	C	0.0786	0.00673284	8.28e-06	24.7753
rs145915152	19	49045424		MFI	B cell	CD20 on CD24+ CD27+	90001745	0.2788	0.05801	G	A	0.0463	0.00686449	1.6e-06	25.2631
rs11230208	11	60008547		MFI	B cell	CD20 on CD24+ CD27+	90001745	-0.1967	0.04148	A	C	0.0987	0.00688375	2.19e-06	25.3345
rs141121779	19	49998328		MFI	B cell	CD20 on CD24+ CD27+	90001745	0.2393	0.05016	A	G	0.0647	0.0069306	1.91e-06	25.5081
rs149695230	11	60288804		MFI	B cell	CD20 on CD24+ CD27+	90001745	0.1899	0.04009	G	T	0.1079	0.00694248	2.27e-06	25.5522
rs187188344	2	178858731		MFI	B cell	CD20 on CD24+ CD27+	90001745	0.3659	0.07788	G	C	0.0269	0.00700914	2.73e-06	25.7992
rs62000215	15	31184858		MFI	B cell	CD20 on CD24+ CD27+	90001745	-0.8478	0.1832	T	C	0.0049	0.00700938	3.82e-06	25.8001
rs9400057	6	107162216		MFI	B cell	CD20 on CD24+ CD27+	90001745	0.256	0.05363	A	G	0.0567	0.0070104	1.88e-06	25.8039
rs7128035	11	268078		MFI	B cell	CD20 on CD24+ CD27+	90001745	-0.1306	0.02723	C	T	0.7107	0.00701376	1.68e-06	25.8164
rs2114442	4	100832060		MFI	B cell	CD20 on CD24+ CD27+	90001745	0.1204	0.02503	T	C	0.5751	0.00708456	1.57e-06	26.0788
rs149214933	13	64174465		MFI	B cell	CD20 on CD24+ CD27+	90001745	-0.782	0.1638	G	T	0.0062	0.00753588	1.87e-06	27.7528
rs62340965	4	190508875		MFI	B cell	CD20 on CD24+ CD27+	90001745	-0.1508	0.03126	A	T	0.2158	0.00769681	1.45e-06	28.3501
rs2516416	6	31459697		MFI	B cell	CD20 on CD24+ CD27+	90001745	0.127	0.02739	A	T	0.4357	0.00793113	3.67e-06	29.22
rs34129552	6	32130329		MFI	B cell	CD20 on CD24+ CD27+	90001745	0.167	0.03617	G	C	0.1732	0.00798751	4.03e-06	29.4294
rs909267	6	31746548		MFI	B cell	CD20 on CD24+ CD27+	90001745	0.1599	0.03574	C	T	0.1948	0.00802084	7.87e-06	29.5532
rs4959028	6	32383138		MFI	B cell	CD20 on CD24+ CD27+	90001745	0.151	0.03222	G	A	0.2279	0.0080242	2.91e-06	29.5657
rs112268715	19	50957677		MFI	B cell	CD20 on CD24+ CD27+	90001745	0.2229	0.04442	A	G	0.0887	0.00803221	5.47e-07	29.5954
rs9467699	6	26294677		MFI	B cell	CD20 on CD24+ CD27+	90001745	0.2006	0.04512	T	C	0.1129	0.00806043	9.02e-06	29.7003
rs7746064	6	28852710		MFI	B cell	CD20 on CD24+ CD27+	90001745	0.1615	0.03576	C	G	0.1959	0.00821712	6.51e-06	30.2824
rs6901175	6	32198527		MFI	B cell	CD20 on CD24+ CD27+	90001745	0.1553	0.03235	A	G	0.2233	0.00836594	1.65e-06	30.8355
rs61731791	19	50940778		MFI	B cell	CD20 on CD24+ CD27+	90001745	0.2236	0.04215	T	C	0.0972	0.00877468	1.2e-07	32.3554
rs9295901	6	30639157		MFI	B cell	CD20 on CD24+ CD27+	90001745	0.1981	0.04247	C	G	0.1311	0.0089407	3.19e-06	32.9731
rs2523411	6	29774691		MFI	B cell	CD20 on CD24+ CD27+	90001745	0.2036	0.04421	A	G	0.1243	0.00902427	4.28e-06	33.2841
rs73427516	6	30288120		MFI	B cell	CD20 on CD24+ CD27+	90001745	0.2138	0.04698	T	C	0.1114	0.00904976	5.55e-06	33.3789
rs2394129	6	28718697		MFI	B cell	CD20 on CD24+ CD27+	90001745	0.2118	0.04648	G	A	0.1177	0.00931697	5.34e-06	34.3738
rs9267485	6	31505790		MFI	B cell	CD20 on CD24+ CD27+	90001745	-0.1692	0.03492	A	G	0.7914	0.00945238	1.32e-06	34.8781
rs7933244	11	60267695		MFI	B cell	CD20 on CD24+ CD27+	90001745	-0.1417	0.02488	C	T	0.608	0.00957105	1.32e-08	35.3202
rs1150769	6	30382972		MFI	B cell	CD20 on CD24+ CD27+	90001745	-0.1495	0.02954	G	A	0.674	0.00982177	4.4e-07	36.2547
rs11187166	10	94516008		MFI	B cell	CD20 on CD24+ CD27+	90001745	0.1756	0.03165	T	C	0.1993	0.00984138	3.07e-08	36.3278
rs139294394	6	29406515		MFI	B cell	CD20 on CD24+ CD27+	90001745	0.22	0.04699	C	G	0.1179	0.0100672	2.93e-06	37.1697
rs6459417	6	15858996		MFI	B cell	CD20 on CD24+ CD27+	90001745	0.2138	0.03693	T	C	0.8737	0.0100881	7.67e-09	37.2479
rs9501107	6	31392047		MFI	B cell	CD20 on CD24+ CD27+	90001745	0.2002	0.039	T	G	0.1482	0.0101191	3.01e-07	37.3636
rs9267484	6	31505724		MFI	B cell	CD20 on CD24+ CD27+	90001745	0.188	0.03807	T	A	0.1739	0.010155	8.21e-07	37.4971
rs12660382	6	31443323		MFI	B cell	CD20 on CD24+ CD27+	90001745	0.1536	0.02908	T	C	0.3149	0.0101798	1.34e-07	37.5898
rs1051133	6	30037908		MFI	B cell	CD20 on CD24+ CD27+	90001745	0.2241	0.04483	T	A	0.1203	0.0106295	6.06e-07	39.2683
rs7255991	19	49462482		MFI	B cell	CD20 on CD24+ CD27+	90001745	0.1466	0.02468	C	T	0.4572	0.010667	3.07e-09	39.4084
rs78950938	6	29541455		MFI	B cell	CD20 on CD24+ CD27+	90001745	0.238	0.04678	G	A	0.1121	0.011276	3.78e-07	41.6837
rs12196019	6	31005483		MFI	B cell	CD20 on CD24+ CD27+	90001745	0.2387	0.04602	A	C	0.1117	0.011307	2.27e-07	41.7997
rs6922309	6	31321238		MFI	B cell	CD20 on CD24+ CD27+	90001745	0.2142	0.04001	C	G	0.1468	0.0114933	9.16e-08	42.4965
rs151155542	6	30648817		MFI	B cell	CD20 on CD24+ CD27+	90001745	0.2166	0.04133	A	G	0.1485	0.0118647	1.7e-07	43.8863
rs28986305	6	29566948		MFI	B cell	CD20 on CD24+ CD27+	90001745	0.2388	0.04559	G	A	0.1185	0.0119135	1.71e-07	44.0689
rs112405902	6	31809504		MFI	B cell	CD20 on CD24+ CD27+	90001745	0.25	0.04615	A	G	0.1069	0.011934	6.48e-08	44.1458
rs113016235	6	32584977		MFI	B cell	CD20 on CD24+ CD27+	90001745	0.1952	0.03514	G	T	0.1981	0.0121058	2.96e-08	44.789
rs9270107	6	32554774		MFI	B cell	CD20 on CD24+ CD27+	90001745	-0.1931	0.03699	G	A	0.7955	0.0121319	1.87e-07	44.8866
rs9273390	6	32627042		MFI	B cell	CD20 on CD24+ CD27+	90001745	0.1981	0.03552	C	G	0.1922	0.0121859	2.6e-08	45.0888
rs2854272	6	32629680		MFI	B cell	CD20 on CD24+ CD27+	90001745	-0.1567	0.03021	G	A	0.5268	0.0122422	2.24e-07	45.2997
rs12210947	6	30735105		MFI	B cell	CD20 on CD24+ CD27+	90001745	0.1966	0.03473	G	A	0.2024	0.0124794	1.62e-08	46.1885
rs28572463	6	31209854		MFI	B cell	CD20 on CD24+ CD27+	90001745	0.2589	0.0474	C	G	0.1081	0.0129252	5.01e-08	47.8601
rs13190846	6	29905727		MFI	B cell	CD20 on CD24+ CD27+	90001745	0.1722	0.03147	T	C	0.328	0.0130719	4.76e-08	48.4107
rs1130431	6	32629155		MFI	B cell	CD20 on CD24+ CD27+	90001745	0.1675	0.03187	A	C	0.405	0.0135217	1.57e-07	50.0993
rs74621542	11	60166613		MFI	B cell	CD20 on CD24+ CD27+	90001745	-0.2878	0.04216	C	T	0.0917	0.0137978	1.03e-11	51.1366
rs9461557	6	29765925		MFI	B cell	CD20 on CD24+ CD27+	90001745	0.2943	0.05167	T	C	0.1124	0.017282	1.32e-08	64.2766
rs111259171	6	32640351		MFI	B cell	CD20 on CD24+ CD27+	90001745	0.2545	0.04474	G	A	0.1947	0.0203109	1.38e-08	75.7754
rs2288481	19	49878196		MFI	B cell	CD20 on CD24+ CD27+	90001745	0.2257	0.02547	A	G	0.3503	0.0231871	1.22e-18	86.7605
rs55809481	19	49872521		MFI	B cell	CD20 on CD24+ CD27+	90001745	-0.283	0.0286	C	T	0.2425	0.0294237	8.18e-23	110.804
rs76239564	10	6361438		MFI	B cell	CD20 on IgD+ CD24+	90001746	0.6515	0.1438	G	A	0.0066	0.00556579	6.05e-06	20.4568
rs11662753	18	60657744		MFI	B cell	CD20 on IgD+ CD24+	90001746	0.1706	0.03846	G	C	0.1124	0.00580726	9.48e-06	21.3495
rs295654	5	58107171		MFI	B cell	CD20 on IgD+ CD24+	90001746	0.1124	0.02539	T	C	0.6113	0.00600387	9.9e-06	22.0767
rs2532969	13	50896167		MFI	B cell	CD20 on IgD+ CD24+	90001746	0.1154	0.02577	T	C	0.3444	0.00601373	7.8e-06	22.1132
rs4700466	5	61352528		MFI	B cell	CD20 on IgD+ CD24+	90001746	-0.1101	0.02461	C	T	0.5156	0.0060551	8.01e-06	22.2662
rs66637059	17	17417808		MFI	B cell	CD20 on IgD+ CD24+	90001746	-0.1563	0.03511	T	C	0.1479	0.00615753	8.74e-06	22.6452
rs62623429	19	51714781		MFI	B cell	CD20 on IgD+ CD24+	90001746	0.6367	0.1428	T	C	0.0077	0.00619489	8.46e-06	22.7835
rs149204679	3	27240644		MFI	B cell	CD20 on IgD+ CD24+	90001746	-1.317	0.2905	G	A	0.0018	0.00623292	5.97e-06	22.9242
rs116729050	1	62560039		MFI	B cell	CD20 on IgD+ CD24+	90001746	-0.2379	0.05211	A	G	0.0591	0.00629433	5.17e-06	23.1515
rs35525697	3	149086665		MFI	B cell	CD20 on IgD+ CD24+	90001746	0.114	0.02492	T	A	0.4325	0.00637957	4.96e-06	23.4671
rs10456424	6	33827281		MFI	B cell	CD20 on IgD+ CD24+	90001746	-0.1442	0.03163	T	C	0.1909	0.00642345	5.31e-06	23.6295
rs112592570	19	50977747		MFI	B cell	CD20 on IgD+ CD24+	90001746	0.1394	0.03008	T	C	0.2144	0.00654609	3.71e-06	24.0836
rs79110866	9	75709022		MFI	B cell	CD20 on IgD+ CD24+	90001746	0.2849	0.06153	G	A	0.0421	0.00654662	3.79e-06	24.0856
rs149214933	13	64174465		MFI	B cell	CD20 on IgD+ CD24+	90001746	-0.7345	0.1635	G	T	0.0062	0.0066482	7.24e-06	24.4618
rs7255991	19	49462482		MFI	B cell	CD20 on IgD+ CD24+	90001746	0.1158	0.02467	C	T	0.4572	0.00665569	2.77e-06	24.4895
rs7128035	11	268078		MFI	B cell	CD20 on IgD+ CD24+	90001746	-0.1284	0.02718	C	T	0.7107	0.00677946	2.42e-06	24.948
rs114915558	5	98564385		MFI	B cell	CD20 on IgD+ CD24+	90001746	0.305	0.06562	G	A	0.0384	0.00686998	3.46e-06	25.2835
rs182220218	10	75422693		MFI	B cell	CD20 on IgD+ CD24+	90001746	-2.69	0.5742	G	A	0.0005	0.00723248	2.9e-06	26.6273
rs4746507	10	67086564		MFI	B cell	CD20 on IgD+ CD24+	90001746	0.1293	0.02634	A	C	0.3258	0.00734458	9.57e-07	27.0431
rs6901175	6	32198527		MFI	B cell	CD20 on IgD+ CD24+	90001746	0.1461	0.03232	A	G	0.2233	0.0074041	6.39e-06	27.2639
rs13212200	6	32127470		MFI	B cell	CD20 on IgD+ CD24+	90001746	0.1629	0.03608	G	C	0.1735	0.00761052	6.55e-06	28.0298
rs62000215	15	31184858		MFI	B cell	CD20 on IgD+ CD24+	90001746	-0.8854	0.1828	T	C	0.0049	0.0076449	1.33e-06	28.1574
rs61731791	19	50940778		MFI	B cell	CD20 on IgD+ CD24+	90001746	0.2089	0.04207	T	C	0.0972	0.00765887	7.15e-07	28.2092
rs7765011	6	31427590		MFI	B cell	CD20 on IgD+ CD24+	90001746	0.1801	0.04027	T	C	0.1407	0.00784326	7.96e-06	28.8937
rs7933244	11	60267695		MFI	B cell	CD20 on IgD+ CD24+	90001746	-0.1292	0.02484	C	T	0.608	0.00795691	2.1e-07	29.3158
rs112268715	19	50957677		MFI	B cell	CD20 on IgD+ CD24+	90001746	0.2222	0.04432	A	G	0.0887	0.00798184	5.62e-07	29.4084
rs62340965	4	190508875		MFI	B cell	CD20 on IgD+ CD24+	90001746	-0.1558	0.03118	A	T	0.2158	0.00821567	6.08e-07	30.277
rs9267485	6	31505790		MFI	B cell	CD20 on IgD+ CD24+	90001746	-0.16	0.03491	A	G	0.7914	0.0084524	4.75e-06	31.1569
rs12660382	6	31443323		MFI	B cell	CD20 on IgD+ CD24+	90001746	0.1413	0.02905	T	C	0.3149	0.00861472	1.21e-06	31.7604
rs1150769	6	30382972		MFI	B cell	CD20 on IgD+ CD24+	90001746	-0.1402	0.02952	G	A	0.674	0.00863781	2.11e-06	31.8463
rs1941033	11	60249526		MFI	B cell	CD20 on IgD+ CD24+	90001746	-0.2221	0.04155	T	C	0.0982	0.00873673	9.6e-08	32.2142
rs9267484	6	31505724		MFI	B cell	CD20 on IgD+ CD24+	90001746	0.1764	0.03807	T	A	0.1739	0.00894045	3.73e-06	32.9721
rs139847598	6	30730446		MFI	B cell	CD20 on IgD+ CD24+	90001746	0.1675	0.03489	T	G	0.2011	0.00901497	1.64e-06	33.2494
rs1051133	6	30037908		MFI	B cell	CD20 on IgD+ CD24+	90001746	0.2069	0.04483	T	A	0.1203	0.00906048	4.08e-06	33.4188
rs9269626	6	32545561		MFI	B cell	CD20 on IgD+ CD24+	90001746	-0.1691	0.03704	C	T	0.7996	0.00916406	5.15e-06	33.8044
rs2523411	6	29774691		MFI	B cell	CD20 on IgD+ CD24+	90001746	0.2065	0.04419	A	G	0.1243	0.00928318	3.07e-06	34.2479
rs1569590	6	15898884		MFI	B cell	CD20 on IgD+ CD24+	90001746	0.2082	0.03692	G	A	0.8748	0.00949521	1.85e-08	35.0377
rs12211068	6	31012994		MFI	B cell	CD20 on IgD+ CD24+	90001746	0.2184	0.04589	T	G	0.1123	0.00951002	2.02e-06	35.0928
rs9273390	6	32627042		MFI	B cell	CD20 on IgD+ CD24+	90001746	0.1771	0.0355	C	G	0.1922	0.00973922	6.36e-07	35.947
rs78950938	6	29541455		MFI	B cell	CD20 on IgD+ CD24+	90001746	0.222	0.04678	G	A	0.1121	0.00981083	2.17e-06	36.2139
rs1130431	6	32629155		MFI	B cell	CD20 on IgD+ CD24+	90001746	0.1439	0.03187	A	C	0.405	0.00997984	6.55e-06	36.844
rs151155542	6	30648817		MFI	B cell	CD20 on IgD+ CD24+	90001746	0.1997	0.04134	A	G	0.1485	0.0100855	1.42e-06	37.238
rs13190846	6	29905727		MFI	B cell	CD20 on IgD+ CD24+	90001746	0.1516	0.03146	T	C	0.328	0.0101314	1.5e-06	37.4095
rs6922309	6	31321238		MFI	B cell	CD20 on IgD+ CD24+	90001746	0.2033	0.03999	C	G	0.1468	0.0103534	3.9e-07	38.2374
rs113016235	6	32584977		MFI	B cell	CD20 on IgD+ CD24+	90001746	0.1837	0.03511	G	T	0.1981	0.0107214	1.77e-07	39.6115
rs28986305	6	29566948		MFI	B cell	CD20 on IgD+ CD24+	90001746	0.2284	0.04559	G	A	0.1185	0.0108984	5.69e-07	40.2726
rs112405902	6	31809504		MFI	B cell	CD20 on IgD+ CD24+	90001746	0.2392	0.04614	A	G	0.1069	0.0109252	2.29e-07	40.3728
rs28572463	6	31209854		MFI	B cell	CD20 on IgD+ CD24+	90001746	0.2436	0.0474	C	G	0.1081	0.0114426	2.9e-07	42.307
rs34486765	19	49915911		MFI	B cell	CD20 on IgD+ CD24+	90001746	0.1667	0.02632	A	G	0.3094	0.0118754	2.66e-10	43.9262
rs9461562	6	29778271		MFI	B cell	CD20 on IgD+ CD24+	90001746	0.2717	0.0502	G	A	0.1025	0.0135821	6.65e-08	50.3262
rs111287630	6	32637719		MFI	B cell	CD20 on IgD+ CD24+	90001746	0.2121	0.04075	C	T	0.1961	0.0141837	2.05e-07	52.5875
rs55809481	19	49872521		MFI	B cell	CD20 on IgD+ CD24+	90001746	-0.2125	0.0287	C	T	0.2425	0.0165898	1.61e-13	61.6588
rs111741355	1	48095312		MFI	B cell	CD20 on IgD+ CD24-	90001747	-2.647	0.5709	A	G	0.0004	0.00560305	3.67e-06	20.5945
rs80155794	5	178957291		MFI	B cell	CD20 on IgD+ CD24-	90001747	-0.3388	0.07403	A	G	0.0267	0.00596588	4.88e-06	21.9362
rs149360160	2	229499798		MFI	B cell	CD20 on IgD+ CD24-	90001747	-2.452	0.5179	T	C	0.0005	0.0060093	2.28e-06	22.0968
rs12771377	10	22717779		MFI	B cell	CD20 on IgD+ CD24-	90001747	0.2859	0.06402	G	A	0.0383	0.00602139	8.23e-06	22.1415
rs73086355	20	11850850		MFI	B cell	CD20 on IgD+ CD24-	90001747	-0.2701	0.06014	A	C	0.0432	0.00603093	7.32e-06	22.1768
rs1293260	1	25709104		MFI	B cell	CD20 on IgD+ CD24-	90001747	0.1171	0.02621	G	C	0.3388	0.00614356	8.13e-06	22.5935
rs6443362	3	176369881		MFI	B cell	CD20 on IgD+ CD24-	90001747	0.1113	0.02461	T	C	0.4837	0.00618726	6.29e-06	22.7552
rs76029468	5	161525053		MFI	B cell	CD20 on IgD+ CD24-	90001747	0.2104	0.04673	G	T	0.076	0.00621737	6.93e-06	22.8667
rs56132967	14	61644977		MFI	B cell	CD20 on IgD+ CD24-	90001747	-0.3532	0.07788	T	G	0.0258	0.00627104	5.92e-06	23.0653
rs8025257	15	89600226		MFI	B cell	CD20 on IgD+ CD24-	90001747	-0.1349	0.02937	C	T	0.2286	0.00641815	4.5e-06	23.6099
rs11059642	12	128795644		MFI	B cell	CD20 on IgD+ CD24-	90001747	0.1427	0.03038	A	G	0.201	0.00654065	2.74e-06	24.0635
rs73245560	4	43987474		MFI	B cell	CD20 on IgD+ CD24-	90001747	0.4287	0.09254	C	T	0.0182	0.00656797	3.74e-06	24.1647
rs11051833	12	32330242		MFI	B cell	CD20 on IgD+ CD24-	90001747	-0.3439	0.07379	T	C	0.0286	0.00657141	3.28e-06	24.1774
rs6496328	15	86988686		MFI	B cell	CD20 on IgD+ CD24-	90001747	-0.2998	0.06337	T	C	0.0387	0.00668749	2.31e-06	24.6073
rs13070807	3	56847945		MFI	B cell	CD20 on IgD+ CD24-	90001747	-0.1205	0.02576	G	C	0.6374	0.00671188	2.99e-06	24.6977
rs113371046	1	17595034		MFI	B cell	CD20 on IgD+ CD24-	90001747	0.2407	0.05062	A	G	0.0639	0.00693115	2.06e-06	25.5102
rs75992665	6	33827280		MFI	B cell	CD20 on IgD+ CD24-	90001747	-0.3	0.06685	G	A	0.0403	0.00696166	7.42e-06	25.6233
rs842631	2	61085723		MFI	B cell	CD20 on IgD+ CD24-	90001747	0.1195	0.02528	T	C	0.5088	0.00713791	2.39e-06	26.2766
rs114869554	6	14122916		MFI	B cell	CD20 on IgD+ CD24-	90001747	0.298	0.06218	T	C	0.0422	0.00717877	1.71e-06	26.4281
rs1007337	22	39781585		MFI	B cell	CD20 on IgD+ CD24-	90001747	-0.1254	0.02513	T	C	0.6024	0.0075328	6.28e-07	27.7414
rs34486765	19	49915911		MFI	B cell	CD20 on IgD+ CD24-	90001747	0.1328	0.02649	A	G	0.3094	0.00753656	5.65e-07	27.7553
rs233495	6	14806317		MFI	B cell	CD20 on IgD+ CD24-	90001747	-0.124	0.02479	T	C	0.5585	0.00758276	5.9e-07	27.9267
rs3933208	5	161458204		MFI	B cell	CD20 on IgD+ CD24-	90001747	0.1253	0.0252	A	T	0.4126	0.00761019	7.01e-07	28.0285
rs4959105	6	32583146		MFI	B cell	CD20 on IgD+ CD24-	90001747	0.1389	0.02991	T	C	0.2956	0.00803449	3.5e-06	29.6039
rs721847	6	33123931		MFI	B cell	CD20 on IgD+ CD24-	90001747	0.1516	0.0308	G	A	0.2266	0.0080555	8.97e-07	29.682
rs3135369	6	32387221		MFI	B cell	CD20 on IgD+ CD24-	90001747	0.1358	0.02893	A	G	0.327	0.00811694	2.77e-06	29.9102
rs55643835	6	33947909		MFI	B cell	CD20 on IgD+ CD24-	90001747	-0.2783	0.05397	T	C	0.0567	0.00828494	2.67e-07	30.5344
rs11083972	19	49896752		MFI	B cell	CD20 on IgD+ CD24-	90001747	-0.155	0.02995	G	C	0.2234	0.00833631	2.41e-07	30.7254
rs28732092	6	31052632		MFI	B cell	CD20 on IgD+ CD24-	90001747	0.1976	0.04242	T	G	0.127	0.00865808	3.3e-06	31.9217
rs388354	7	40190449		MFI	B cell	CD20 on IgD+ CD24-	90001747	-0.1327	0.0244	C	A	0.5205	0.00878984	5.71e-08	32.4118
rs1264579	6	30303208		MFI	B cell	CD20 on IgD+ CD24-	90001747	0.1585	0.03263	G	C	0.2271	0.0088192	1.23e-06	32.521
rs28572463	6	31209854		MFI	B cell	CD20 on IgD+ CD24-	90001747	0.2147	0.04705	C	G	0.1081	0.00888865	5.22e-06	32.7794
rs2523882	6	31042217		MFI	B cell	CD20 on IgD+ CD24-	90001747	-0.1353	0.02752	T	C	0.5675	0.00898623	9.12e-07	33.1425
rs7404890	16	11007193		MFI	B cell	CD20 on IgD+ CD24-	90001747	0.1749	0.03258	A	G	0.8208	0.00899881	8.42e-08	33.1893
rs62404112	6	32611122		MFI	B cell	CD20 on IgD+ CD24-	90001747	-0.4328	0.08887	C	T	0.0253	0.00923838	1.17e-06	34.0811
rs111411953	6	32583054		MFI	B cell	CD20 on IgD+ CD24-	90001747	0.1729	0.03532	T	C	0.191	0.00923851	1.02e-06	34.0816
rs9366840	6	34142273		MFI	B cell	CD20 on IgD+ CD24-	90001747	0.1398	0.02574	C	G	0.6047	0.00934353	6e-08	34.4727
rs13190846	6	29905727		MFI	B cell	CD20 on IgD+ CD24-	90001747	0.1472	0.03137	T	C	0.328	0.00955188	2.82e-06	35.2488
rs6901175	6	32198527		MFI	B cell	CD20 on IgD+ CD24-	90001747	0.1662	0.03221	A	G	0.2233	0.00958151	2.63e-07	35.3592
rs11230208	11	60008547		MFI	B cell	CD20 on IgD+ CD24-	90001747	-0.2343	0.04157	A	C	0.0987	0.009767	1.87e-08	36.0505
rs72836542	6	14091682		MFI	B cell	CD20 on IgD+ CD24-	90001747	0.1645	0.02685	T	C	0.3161	0.0116998	9.87e-10	43.2691
rs1130431	6	32629155		MFI	B cell	CD20 on IgD+ CD24-	90001747	0.1568	0.03178	A	C	0.405	0.0118493	8.45e-07	43.8287
rs9273358	6	32626019		MFI	B cell	CD20 on IgD+ CD24-	90001747	-0.1558	0.02835	T	C	0.566	0.0119253	4.22e-08	44.1132
rs2070770	11	60230531		MFI	B cell	CD20 on IgD+ CD24-	90001747	-0.2664	0.04188	T	C	0.0965	0.0123752	2.25e-10	45.7983
rs149695230	11	60288804		MFI	B cell	CD20 on IgD+ CD24-	90001747	0.2622	0.04006	G	T	0.1079	0.0132352	6.71e-11	49.0235
rs28752534	6	32585068		MFI	B cell	CD20 on IgD+ CD24-	90001747	0.171	0.03035	C	T	0.3884	0.0138921	1.87e-08	51.4911
rs2066399	6	15880540		MFI	B cell	CD20 on IgD+ CD24-	90001747	0.2255	0.03219	A	G	0.821	0.0149458	2.95e-12	55.4557
rs62405562	6	32451834		MFI	B cell	CD20 on IgD+ CD24-	90001747	0.1942	0.02853	G	A	0.455	0.0187041	1.15e-11	69.6665
rs4939384	11	60273642		MFI	B cell	CD20 on IgD+ CD24-	90001747	-0.2046	0.02482	G	A	0.6088	0.0199395	2.29e-16	74.3617
rs149503020	6	32625802		MFI	B cell	CD20 on IgD+ CD24-	90001747	-0.3454	0.0733	G	T	0.1049	0.0224038	2.54e-06	83.7625
rs72492356	6	32538899		MFI	B cell	CD20 on IgD+ CD24-	90001747	-0.2118	0.03311	C	G	0.5085	0.0224231	1.78e-10	83.8364
rs77612075	5	162820460		MFI	B cell	CD20 on IgD+ CD38-	90001748	0.3175	0.07141	T	C	0.0294	0.00575314	9.01e-06	21.08
rs142291033	1	56196958		MFI	B cell	CD20 on IgD+ CD38-	90001748	0.2797	0.0629	A	G	0.0387	0.00582083	8.99e-06	21.3294
rs116412485	1	40040949		MFI	B cell	CD20 on IgD+ CD38-	90001748	-0.2992	0.06701	A	C	0.0339	0.00586374	8.24e-06	21.4876
rs78517600	6	50239066		MFI	B cell	CD20 on IgD+ CD38-	90001748	-0.746	0.1669	C	T	0.0053	0.00586781	8.08e-06	21.5026
rs149514748	9	118323116		MFI	B cell	CD20 on IgD+ CD38-	90001748	0.5269	0.1176	T	C	0.0107	0.00587758	7.65e-06	21.5386
rs74054746	14	61638400		MFI	B cell	CD20 on IgD+ CD38-	90001748	-0.347	0.07804	G	A	0.0251	0.00589281	8.99e-06	21.5948
rs7259731	19	54841732		MFI	B cell	CD20 on IgD+ CD38-	90001748	-0.1961	0.04315	T	G	0.084	0.00591779	5.67e-06	21.6869
rs76029468	5	161525053		MFI	B cell	CD20 on IgD+ CD38-	90001748	0.2057	0.04647	G	T	0.076	0.00594271	9.86e-06	21.7787
rs2114442	4	100832060		MFI	B cell	CD20 on IgD+ CD38-	90001748	0.1112	0.02496	T	C	0.5753	0.00604249	8.6e-06	22.1466
rs11230208	11	60008547		MFI	B cell	CD20 on IgD+ CD38-	90001748	-0.1855	0.04145	A	C	0.0986	0.00611663	7.82e-06	22.42
rs143959146	9	33898132		MFI	B cell	CD20 on IgD+ CD38-	90001748	0.2878	0.06477	A	G	0.039	0.00620868	9.14e-06	22.7595
rs150618362	8	13572692		MFI	B cell	CD20 on IgD+ CD38-	90001748	0.7725	0.1729	G	A	0.0053	0.00629209	8.16e-06	23.0672
rs4474350	10	26837236		MFI	B cell	CD20 on IgD+ CD38-	90001748	-0.1413	0.03042	C	A	0.2022	0.00644154	3.52e-06	23.6187
rs34486765	19	49915911		MFI	B cell	CD20 on IgD+ CD38-	90001748	0.123	0.02635	A	G	0.3092	0.00646297	3.16e-06	23.6978
rs11135082	5	159137396		MFI	B cell	CD20 on IgD+ CD38-	90001748	0.2303	0.04967	G	A	0.0657	0.00651133	3.66e-06	23.8762
rs7036970	9	3182850		MFI	B cell	CD20 on IgD+ CD38-	90001748	-0.2227	0.04764	G	A	0.0713	0.00656803	3.06e-06	24.0855
rs595800	9	37268680		MFI	B cell	CD20 on IgD+ CD38-	90001748	0.1149	0.0245	G	C	0.5155	0.00659466	2.86e-06	24.1838
rs58333539	6	25184781		MFI	B cell	CD20 on IgD+ CD38-	90001748	-0.1379	0.03036	T	C	0.2236	0.00660261	5.76e-06	24.2132
rs75097128	4	113292746		MFI	B cell	CD20 on IgD+ CD38-	90001748	-0.4553	0.095	G	A	0.0162	0.00660765	1.71e-06	24.2318
rs185224849	19	59014438		MFI	B cell	CD20 on IgD+ CD38-	90001748	-0.2227	0.04886	G	A	0.0731	0.0067208	5.32e-06	24.6495
rs7205340	16	71645670		MFI	B cell	CD20 on IgD+ CD38-	90001748	0.1176	0.02473	T	A	0.5663	0.0067933	2.07e-06	24.9173
rs17380682	1	164447415		MFI	B cell	CD20 on IgD+ CD38-	90001748	0.2155	0.04521	T	C	0.0798	0.0068204	1.95e-06	25.0173
rs182220218	10	75422693		MFI	B cell	CD20 on IgD+ CD38-	90001748	-2.623	0.5783	G	A	0.0005	0.00687669	5.94e-06	25.2252
rs187188344	2	178858731		MFI	B cell	CD20 on IgD+ CD38-	90001748	0.3627	0.07755	G	C	0.0269	0.00688708	3.03e-06	25.2636
rs61651267	5	143495021		MFI	B cell	CD20 on IgD+ CD38-	90001748	0.1246	0.02636	G	A	0.3321	0.00688726	2.38e-06	25.2643
rs7216991	17	45052253		MFI	B cell	CD20 on IgD+ CD38-	90001748	-0.1331	0.0277	A	G	0.2775	0.00710374	1.6e-06	26.0641
rs557011	6	32587013		MFI	B cell	CD20 on IgD+ CD38-	90001748	0.1225	0.02757	T	C	0.3849	0.00710552	9.18e-06	26.0707
rs139847598	6	30730446		MFI	B cell	CD20 on IgD+ CD38-	90001748	0.1548	0.03439	T	G	0.2011	0.00769975	6.93e-06	28.2678
rs1264579	6	30303208		MFI	B cell	CD20 on IgD+ CD38-	90001748	0.1495	0.03231	G	C	0.2277	0.0078607	3.84e-06	28.8634
rs7749255	6	31459488		MFI	B cell	CD20 on IgD+ CD38-	90001748	0.1277	0.02708	G	T	0.4351	0.00801627	2.51e-06	29.4393
rs2356414	16	71378301		MFI	B cell	CD20 on IgD+ CD38-	90001748	0.1727	0.03199	T	C	0.8106	0.00915801	7.15e-08	33.671
rs9258608	6	29820182		MFI	B cell	CD20 on IgD+ CD38-	90001748	0.1821	0.03974	G	A	0.166	0.00918172	4.74e-06	33.759
rs12660382	6	31443323		MFI	B cell	CD20 on IgD+ CD38-	90001748	0.1463	0.02878	T	C	0.3145	0.00922883	3.9e-07	33.9338
rs4939376	11	60261906		MFI	B cell	CD20 on IgD+ CD38-	90001748	-0.1403	0.02478	T	C	0.6084	0.00937945	1.61e-08	34.4928
rs17189357	6	30688067		MFI	B cell	CD20 on IgD+ CD38-	90001748	0.1906	0.03983	G	C	0.1535	0.00944085	1.78e-06	34.7208
rs115583841	6	29760765		MFI	B cell	CD20 on IgD+ CD38-	90001748	0.2177	0.04625	A	C	0.1132	0.00951522	2.6e-06	34.997
rs2066399	6	15880540		MFI	B cell	CD20 on IgD+ CD38-	90001748	0.187	0.03209	A	G	0.8211	0.0102735	6.08e-09	37.815
rs7768875	6	32560752		MFI	B cell	CD20 on IgD+ CD38-	90001748	-0.1453	0.03061	T	C	0.4601	0.0104888	2.13e-06	38.6158
rs12554596	9	37002142		MFI	B cell	CD20 on IgD+ CD38-	90001748	-0.1558	0.02531	G	A	0.3892	0.0115408	8.43e-10	42.5341
rs2070770	11	60230531		MFI	B cell	CD20 on IgD+ CD38-	90001748	-0.2571	0.04166	T	C	0.0967	0.0115476	7.49e-10	42.5595
rs13190846	6	29905727		MFI	B cell	CD20 on IgD+ CD38-	90001748	0.1625	0.03109	T	C	0.328	0.0116407	1.84e-07	42.9066
rs30003	19	49846398		MFI	B cell	CD20 on IgD+ CD38-	90001748	-0.1948	0.02926	C	T	0.2303	0.0134531	3.22e-11	49.6781
rs189077909	4	57626079		MFI	B cell	CD20 on IgD+ CD38- naive	90001749	-0.6429	0.1447	A	G	0.0134	0.0109286	9.45e-06	20.2423
rs141950809	13	93405148		MFI	B cell	CD20 on IgD+ CD38- naive	90001749	0.2965	0.06636	T	C	0.0676	0.0110823	8.37e-06	20.5302
rs11199370	10	122262398		MFI	B cell	CD20 on IgD+ CD38- naive	90001749	0.2497	0.05583	A	G	0.0998	0.0112031	8.19e-06	20.7565
rs149695230	11	60288804		MFI	B cell	CD20 on IgD+ CD38- naive	90001749	0.239	0.05364	G	T	0.1126	0.0114152	8.87e-06	21.1541
rs73810453	4	41994707		MFI	B cell	CD20 on IgD+ CD38- naive	90001749	0.3559	0.07745	T	A	0.0488	0.0117592	4.62e-06	21.7992
rs143959146	9	33898132		MFI	B cell	CD20 on IgD+ CD38- naive	90001749	0.4165	0.09377	A	G	0.0354	0.0118471	9.45e-06	21.964
rs6743798	2	241230721		MFI	B cell	CD20 on IgD+ CD38- naive	90001749	-0.1705	0.03747	A	T	0.2953	0.0120989	5.72e-06	22.4367
rs3959642	22	39860589		MFI	B cell	CD20 on IgD+ CD38- naive	90001749	-0.1656	0.03639	G	A	0.6701	0.0121247	5.66e-06	22.4852
rs11920066	3	88803979		MFI	B cell	CD20 on IgD+ CD38- naive	90001749	0.3359	0.07368	C	T	0.0575	0.0122292	5.47e-06	22.6813
rs138448626	1	24084235		MFI	B cell	CD20 on IgD+ CD38- naive	90001749	-0.2856	0.06212	T	C	0.0823	0.012321	4.55e-06	22.8537
rs72894778	6	35457727		MFI	B cell	CD20 on IgD+ CD38- naive	90001749	-0.3449	0.07675	T	C	0.0548	0.0123231	7.41e-06	22.8576
rs13061533	3	188611158		MFI	B cell	CD20 on IgD+ CD38- naive	90001749	0.2044	0.04395	T	C	0.181	0.0123867	3.54e-06	22.977
rs1495924	2	241183284		MFI	B cell	CD20 on IgD+ CD38- naive	90001749	-0.1614	0.03478	G	T	0.3978	0.0124808	3.72e-06	23.1538
rs12470912	2	168748110		MFI	B cell	CD20 on IgD+ CD38- naive	90001749	0.2166	0.04663	A	G	0.1598	0.0125981	3.65e-06	23.3743
rs9808998	3	176405898		MFI	B cell	CD20 on IgD+ CD38- naive	90001749	0.1621	0.03481	C	T	0.3997	0.0126095	3.44e-06	23.3956
rs112695918	1	1104584		MFI	B cell	CD20 on IgD+ CD38- naive	90001749	1.187	0.2474	C	T	0.0046	0.0129029	1.75e-06	23.9471
rs12195316	6	31105005		MFI	B cell	CD20 on IgD+ CD38- naive	90001749	0.2238	0.05001	A	G	0.1557	0.0131685	8.14e-06	24.4466
rs111741301	13	71781323		MFI	B cell	CD20 on IgD+ CD38- naive	90001749	0.3444	0.07403	C	G	0.0592	0.0132122	3.52e-06	24.5288
rs1264580	6	30301230		MFI	B cell	CD20 on IgD+ CD38- naive	90001749	0.1989	0.04279	A	G	0.2266	0.0138664	3.61e-06	25.7604
rs2734906	6	29901783		MFI	B cell	CD20 on IgD+ CD38- naive	90001749	0.1792	0.03899	T	A	0.3419	0.014451	4.62e-06	26.8624
rs2066399	6	15880540		MFI	B cell	CD20 on IgD+ CD38- naive	90001749	0.2252	0.04528	A	G	0.8244	0.0146835	7.22e-07	27.301
rs4270172	16	55157679		MFI	B cell	CD20 on IgD+ CD38- naive	90001749	-0.2012	0.03904	A	G	0.744	0.0154205	2.84e-07	28.6928
rs115329330	21	27574452		MFI	B cell	CD20 on IgD+ CD38- naive	90001749	-0.649	0.1347	C	G	0.0188	0.0155394	1.58e-06	28.9176
rs9272718	6	32609379		MFI	B cell	CD20 on IgD+ CD38- naive	90001749	-0.1904	0.04018	T	C	0.6257	0.0169805	2.31e-06	31.6456
rs62404112	6	32611122		MFI	B cell	CD20 on IgD+ CD38- naive	90001749	-0.5582	0.1201	C	T	0.0281	0.0170191	3.62e-06	31.7189
rs11751024	6	32586236		MFI	B cell	CD20 on IgD+ CD38- naive	90001749	0.1915	0.03753	A	C	0.4673	0.0182577	3.68e-07	34.0701
rs9271768	6	32594188		MFI	B cell	CD20 on IgD+ CD38- naive	90001749	-0.2004	0.03909	G	A	0.443	0.0198191	3.27e-07	37.0428
rs11604619	11	60261376		MFI	B cell	CD20 on IgD+ CD38- naive	90001749	-0.2292	0.03378	T	A	0.6074	0.0250544	1.56e-11	47.0792
rs9269561	6	32544405		MFI	B cell	CD20 on IgD+ CD38- naive	90001749	-0.2613	0.04657	G	C	0.4703	0.0340184	2.31e-08	64.5164
rs2481929	1	24807579		MFI	B cell	CD20 on IgD+ CD38- unsw mem	90001750	-0.2201	0.04939	G	T	0.1318	0.0110868	8.89e-06	20.5611
rs62397628	6	33820076		MFI	B cell	CD20 on IgD+ CD38- unsw mem	90001750	-0.2411	0.0543	T	C	0.1078	0.0111816	9.49e-06	20.739
rs73205632	21	35291153		MFI	B cell	CD20 on IgD+ CD38- unsw mem	90001750	-0.5144	0.1155	C	T	0.0218	0.0112854	8.96e-06	20.9336
rs1972795	12	95289170		MFI	B cell	CD20 on IgD+ CD38- unsw mem	90001750	0.1618	0.03626	T	C	0.3162	0.0113208	8.65e-06	21.0001
rs62366714	5	105199555		MFI	B cell	CD20 on IgD+ CD38- unsw mem	90001750	0.2239	0.05019	G	T	0.1332	0.0115761	8.67e-06	21.4792
rs137893485	3	146997987		MFI	B cell	CD20 on IgD+ CD38- unsw mem	90001750	0.3675	0.08232	G	T	0.0455	0.0117309	8.51e-06	21.7699
rs13093500	3	21798647		MFI	B cell	CD20 on IgD+ CD38- unsw mem	90001750	0.1819	0.03967	A	T	0.7601	0.0120669	4.86e-06	22.401
rs11742841	5	108992703		MFI	B cell	CD20 on IgD+ CD38- unsw mem	90001750	0.3177	0.06851	G	A	0.0643	0.0121454	3.79e-06	22.5485
rs76078276	3	187802062		MFI	B cell	CD20 on IgD+ CD38- unsw mem	90001750	0.2051	0.04467	C	G	0.1751	0.012152	4.71e-06	22.561
rs7179991	15	31811797		MFI	B cell	CD20 on IgD+ CD38- unsw mem	90001750	-0.3159	0.0676	G	A	0.0662	0.0123379	3.19e-06	22.9104
rs79741907	14	94877494		MFI	B cell	CD20 on IgD+ CD38- unsw mem	90001750	0.2845	0.06107	C	T	0.0847	0.0125499	3.42e-06	23.3091
rs140761841	4	747378		MFI	B cell	CD20 on IgD+ CD38- unsw mem	90001750	0.9911	0.2025	T	C	0.0065	0.0126866	1.07e-06	23.5663
rs12898020	14	90835752		MFI	B cell	CD20 on IgD+ CD38- unsw mem	90001750	0.16	0.03318	G	A	0.5016	0.0127999	1.55e-06	23.7793
rs68171708	3	142855504		MFI	B cell	CD20 on IgD+ CD38- unsw mem	90001750	0.1755	0.03729	T	C	0.2982	0.0128916	2.71e-06	23.9519
rs11230344	11	60264409		MFI	B cell	CD20 on IgD+ CD38- unsw mem	90001750	-0.165	0.03378	A	G	0.6097	0.0129572	1.13e-06	24.0755
rs1545973	4	141622371		MFI	B cell	CD20 on IgD+ CD38- unsw mem	90001750	0.175	0.03701	G	A	0.3135	0.0131821	2.43e-06	24.4989
rs116168042	6	11755058		MFI	B cell	CD20 on IgD+ CD38- unsw mem	90001750	0.2598	0.05482	T	C	0.1103	0.0132473	2.31e-06	24.6217
rs113016235	6	32584977		MFI	B cell	CD20 on IgD+ CD38- unsw mem	90001750	0.2063	0.04622	G	T	0.1996	0.0135987	8.55e-06	25.2838
rs2220549	3	21756408		MFI	B cell	CD20 on IgD+ CD38- unsw mem	90001750	-0.223	0.04528	A	G	0.165	0.0137028	9.19e-07	25.4801
rs7598607	2	129870972		MFI	B cell	CD20 on IgD+ CD38- unsw mem	90001750	0.3217	0.0675	G	A	0.0714	0.0137233	2.03e-06	25.5188
rs13078263	3	21787133		MFI	B cell	CD20 on IgD+ CD38- unsw mem	90001750	0.2643	0.05369	A	G	0.1138	0.0140896	9.31e-07	26.2096
rs13190846	6	29905727		MFI	B cell	CD20 on IgD+ CD38- unsw mem	90001750	0.1865	0.04068	T	C	0.3235	0.015224	4.84e-06	28.3525
rs760958	6	15899354		MFI	B cell	CD20 on IgD+ CD38- unsw mem	90001750	0.264	0.05162	C	T	0.8742	0.0153295	3.5e-07	28.5521
rs76029565	19	49887709		MFI	B cell	CD20 on IgD+ CD38- unsw mem	90001750	-0.2138	0.04046	G	A	0.2288	0.0161313	1.42e-07	30.0698
rs9461562	6	29778271		MFI	B cell	CD20 on IgD+ CD38- unsw mem	90001750	0.2971	0.06388	G	A	0.1021	0.0161841	3.56e-06	30.1699
rs9469053	6	31755776		MFI	B cell	CD20 on IgD+ CD38- unsw mem	90001750	0.2335	0.04716	G	A	0.1822	0.016248	8.06e-07	30.291
rs111582587	6	32649176		MFI	B cell	CD20 on IgD+ CD38- unsw mem	90001750	0.2679	0.05726	T	C	0.1969	0.0226982	3.11e-06	42.5953
rs17233534	10	107505960		MFI	B cell	CD20 on IgD+ CD38br	90001751	-0.9231	0.2075	C	A	0.0034	0.00577467	8.85e-06	21.229
rs150896136	7	68325252		MFI	B cell	CD20 on IgD+ CD38br	90001751	0.3123	0.07013	A	G	0.0306	0.00578627	8.72e-06	21.2719
rs1313625	5	22458923		MFI	B cell	CD20 on IgD+ CD38br	90001751	-0.28	0.06277	A	G	0.0388	0.00584779	8.4e-06	21.4994
rs116910507	9	137841245		MFI	B cell	CD20 on IgD+ CD38br	90001751	-0.9992	0.2194	A	G	0.003	0.00597243	5.42e-06	21.9604
rs1005522	22	39845898		MFI	B cell	CD20 on IgD+ CD38br	90001751	-0.1177	0.02627	A	C	0.6806	0.00602296	7.7e-06	22.1473
rs11074491	16	21228127		MFI	B cell	CD20 on IgD+ CD38br	90001751	-0.1198	0.02706	C	T	0.3064	0.00610016	9.75e-06	22.4329
rs117266160	14	81350884		MFI	B cell	CD20 on IgD+ CD38br	90001751	-1.669	0.3764	A	G	0.0011	0.00612149	9.53e-06	22.5119
rs115361290	2	184424836		MFI	B cell	CD20 on IgD+ CD38br	90001751	0.6185	0.1378	G	A	0.0081	0.00614699	7.37e-06	22.6062
rs234630	20	57483655		MFI	B cell	CD20 on IgD+ CD38br	90001751	0.1293	0.02817	C	T	0.2484	0.0062426	4.54e-06	22.96
rs56031692	1	58879185		MFI	B cell	CD20 on IgD+ CD38br	90001751	0.1233	0.02702	G	T	0.2976	0.00635585	5.17e-06	23.3792
rs532803692	16	20477419		MFI	B cell	CD20 on IgD+ CD38br	90001751	-0.3518	0.07807	C	A	0.0265	0.00638563	6.81e-06	23.4895
rs2136235	3	183075828		MFI	B cell	CD20 on IgD+ CD38br	90001751	-0.1698	0.03703	A	C	0.1278	0.00642765	4.65e-06	23.645
rs616645	1	12240824		MFI	B cell	CD20 on IgD+ CD38br	90001751	0.1697	0.03688	G	T	0.128	0.00642866	4.36e-06	23.6488
rs146797770	17	6772746		MFI	B cell	CD20 on IgD+ CD38br	90001751	0.4285	0.0922	C	T	0.0179	0.00645566	3.48e-06	23.7487
rs116393510	2	200547937		MFI	B cell	CD20 on IgD+ CD38br	90001751	-0.3197	0.06762	T	C	0.0328	0.00648493	2.36e-06	23.8571
rs2017711	22	39889080		MFI	B cell	CD20 on IgD+ CD38br	90001751	0.1256	0.02703	A	G	0.2894	0.00648833	3.47e-06	23.8697
rs10965813	9	23378556		MFI	B cell	CD20 on IgD+ CD38br	90001751	0.1822	0.03837	G	C	0.111	0.00655166	2.12e-06	24.1042
rs12214162	6	9700208		MFI	B cell	CD20 on IgD+ CD38br	90001751	0.3414	0.07128	G	A	0.0299	0.00676153	1.74e-06	24.8816
rs7307681	12	55336327		MFI	B cell	CD20 on IgD+ CD38br	90001751	0.1407	0.02976	T	C	0.2186	0.00676304	2.36e-06	24.8872
rs73175579	3	185524179		MFI	B cell	CD20 on IgD+ CD38br	90001751	0.288	0.05989	A	C	0.0435	0.00690223	1.58e-06	25.403
rs139106	22	44569390		MFI	B cell	CD20 on IgD+ CD38br	90001751	-0.194	0.0397	A	G	0.1043	0.00703202	1.07e-06	25.8841
rs7568308	2	61051498		MFI	B cell	CD20 on IgD+ CD38br	90001751	-0.1194	0.02539	A	T	0.4688	0.00710042	2.66e-06	26.1376
rs233493	6	14804334		MFI	B cell	CD20 on IgD+ CD38br	90001751	-0.1252	0.02554	A	G	0.6339	0.00727544	9.82e-07	26.7866
rs78251333	6	15965002		MFI	B cell	CD20 on IgD+ CD38br	90001751	-0.4735	0.0954	A	G	0.0171	0.0075366	7.25e-07	27.7555
rs149695230	11	60288804		MFI	B cell	CD20 on IgD+ CD38br	90001751	0.1982	0.03997	G	T	0.1079	0.00756262	7.37e-07	27.852
rs3117051	6	15820254		MFI	B cell	CD20 on IgD+ CD38br	90001751	-0.2514	0.04859	A	G	0.0663	0.00782495	2.42e-07	28.8257
rs9396609	6	15866656		MFI	B cell	CD20 on IgD+ CD38br	90001751	0.5027	0.09684	A	G	0.9836	0.00815286	2.2e-07	30.0437
rs78771673	19	49889140		MFI	B cell	CD20 on IgD+ CD38br	90001751	-0.1511	0.02891	C	T	0.2413	0.00835962	1.84e-07	30.812
rs220926	6	15851113		MFI	B cell	CD20 on IgD+ CD38br	90001751	0.1772	0.03149	G	A	0.8127	0.00955929	1.97e-08	35.2764
rs72836542	6	14091682		MFI	B cell	CD20 on IgD+ CD38br	90001751	0.1494	0.02674	T	C	0.3161	0.00965047	2.45e-08	35.6162
rs114356017	6	32205922		MFI	B cell	CD20 on IgD+ CD38br	90001751	0.1781	0.03439	T	C	0.1948	0.00995063	2.34e-07	36.7351
rs9274504	6	32634111		MFI	B cell	CD20 on IgD+ CD38br	90001751	-0.1426	0.032	T	C	0.513	0.0101605	8.56e-06	37.5179
rs28368843	6	32452587		MFI	B cell	CD20 on IgD+ CD38br	90001751	0.1713	0.03381	T	C	0.2333	0.0104975	4.28e-07	38.7753
rs9273390	6	32627042		MFI	B cell	CD20 on IgD+ CD38br	90001751	0.1871	0.03527	C	G	0.1922	0.0108701	1.2e-07	40.167
rs113016235	6	32584977		MFI	B cell	CD20 on IgD+ CD38br	90001751	0.1857	0.0349	G	T	0.1981	0.0109562	1.09e-07	40.4884
rs9270107	6	32554774		MFI	B cell	CD20 on IgD+ CD38br	90001751	-0.1912	0.03674	G	A	0.7955	0.0118943	2.05e-07	43.997
rs34486765	19	49915911		MFI	B cell	CD20 on IgD+ CD38br	90001751	0.1684	0.02631	A	G	0.3094	0.0121188	1.75e-10	44.8377
rs74475541	6	15877615		MFI	B cell	CD20 on IgD+ CD38br	90001751	-0.3635	0.05604	G	A	0.0498	0.012505	9.94e-11	46.2845
rs78737825	6	15939080		MFI	B cell	CD20 on IgD+ CD38br	90001751	-0.2904	0.04229	T	C	0.092	0.0140895	7.67e-12	52.2332
rs7768875	6	32560752		MFI	B cell	CD20 on IgD+ CD38br	90001751	-0.1706	0.03073	T	C	0.461	0.0144636	3.05e-08	53.6405
rs7939177	11	60266070		MFI	B cell	CD20 on IgD+ CD38br	90001751	-0.1785	0.02475	T	C	0.6102	0.0151573	6.73e-13	56.2524
rs59295208	6	32622229		MFI	B cell	CD20 on IgD+ CD38br	90001751	0.2071	0.04411	C	G	0.3184	0.0186163	2.77e-06	69.3332
rs149503020	6	32625802		MFI	B cell	CD20 on IgD+ CD38br	90001751	-0.3598	0.07295	G	T	0.1049	0.0243108	8.52e-07	91.07
rs2066399	6	15880540		MFI	B cell	CD20 on IgD+ CD38br	90001751	0.3353	0.03177	A	G	0.821	0.0330441	1.13e-25	124.903
rs111741355	1	48095312		MFI	B cell	CD20 on IgD+ CD38dim	90001752	-2.608	0.5679	A	G	0.0004	0.00543916	4.54e-06	19.9888
rs147586463	1	169204921		MFI	B cell	CD20 on IgD+ CD38dim	90001752	-0.7136	0.1588	G	A	0.0057	0.00577207	7.23e-06	21.2194
rs10854721	22	39908744		MFI	B cell	CD20 on IgD+ CD38dim	90001752	0.1138	0.02566	C	T	0.3363	0.00578114	9.38e-06	21.2529
rs11242780	6	2511559		MFI	B cell	CD20 on IgD+ CD38dim	90001752	0.1768	0.03993	C	G	0.105	0.00587499	9.76e-06	21.6
rs12282477	11	90976338		MFI	B cell	CD20 on IgD+ CD38dim	90001752	-0.2837	0.06407	A	T	0.0383	0.00592908	9.78e-06	21.8
rs1293260	1	25709104		MFI	B cell	CD20 on IgD+ CD38dim	90001752	0.1159	0.02618	G	C	0.3388	0.00601829	9.88e-06	22.13
rs62127952	19	49688856		MFI	B cell	CD20 on IgD+ CD38dim	90001752	0.139	0.03095	T	C	0.1973	0.00611984	7.26e-06	22.5057
rs12120358	1	161444369		MFI	B cell	CD20 on IgD+ CD38dim	90001752	-0.133	0.02962	T	A	0.2234	0.00613782	7.3e-06	22.5723
rs76355582	7	119197741		MFI	B cell	CD20 on IgD+ CD38dim	90001752	0.2445	0.05325	C	G	0.0551	0.0062248	4.54e-06	22.8941
rs8025257	15	89600226		MFI	B cell	CD20 on IgD+ CD38dim	90001752	-0.1337	0.02934	C	T	0.2286	0.00630447	5.4e-06	23.189
rs17616173	15	86986287		MFI	B cell	CD20 on IgD+ CD38dim	90001752	-0.2744	0.06027	G	A	0.0438	0.00630697	5.44e-06	23.1983
rs138269435	19	49106935		MFI	B cell	CD20 on IgD+ CD38dim	90001752	0.3298	0.07253	A	G	0.0299	0.00630985	5.62e-06	23.2089
rs113371046	1	17595034		MFI	B cell	CD20 on IgD+ CD38dim	90001752	0.2316	0.05055	A	G	0.0639	0.00641697	4.76e-06	23.6055
rs187747283	5	56487565		MFI	B cell	CD20 on IgD+ CD38dim	90001752	-0.165	0.03641	G	T	0.1374	0.00645348	6.06e-06	23.7407
rs9912530	17	44836302		MFI	B cell	CD20 on IgD+ CD38dim	90001752	-0.1199	0.0267	C	T	0.6583	0.00646751	7.36e-06	23.7926
rs112574548	19	49834810		MFI	B cell	CD20 on IgD+ CD38dim	90001752	0.3475	0.07526	A	G	0.0278	0.0065274	4.03e-06	24.0144
rs11230624	11	60952231		MFI	B cell	CD20 on IgD+ CD38dim	90001752	-0.1726	0.03735	C	G	0.1263	0.00657472	3.94e-06	24.1896
rs1306395	2	61076272		MFI	B cell	CD20 on IgD+ CD38dim	90001752	0.1157	0.02527	C	T	0.5145	0.00668762	4.87e-06	24.6078
rs55643835	6	33947909		MFI	B cell	CD20 on IgD+ CD38dim	90001752	-0.2506	0.05406	T	C	0.0567	0.00671777	3.7e-06	24.7195
rs77612075	5	162820460		MFI	B cell	CD20 on IgD+ CD38dim	90001752	0.3469	0.07169	T	C	0.0293	0.00684528	1.36e-06	25.1919
rs73086355	20	11850850		MFI	B cell	CD20 on IgD+ CD38dim	90001752	-0.2878	0.06009	A	C	0.0432	0.00684726	1.74e-06	25.1993
rs192123193	19	49748815		MFI	B cell	CD20 on IgD+ CD38dim	90001752	0.3651	0.07636	G	A	0.0265	0.00687758	1.81e-06	25.3116
rs12042193	1	116031657		MFI	B cell	CD20 on IgD+ CD38dim	90001752	-0.1223	0.02571	G	A	0.3687	0.00696293	2.05e-06	25.6279
rs905238	19	49465384		MFI	B cell	CD20 on IgD+ CD38dim	90001752	0.1184	0.02479	A	G	0.4635	0.00697193	1.83e-06	25.6613
rs2233239	11	60145822		MFI	B cell	CD20 on IgD+ CD38dim	90001752	0.1444	0.02933	A	G	0.7741	0.00729252	8.81e-07	26.85
rs73154503	3	159871677		MFI	B cell	CD20 on IgD+ CD38dim	90001752	-0.2133	0.04326	C	T	0.0886	0.00734775	8.55e-07	27.0548
rs233493	6	14804334		MFI	B cell	CD20 on IgD+ CD38dim	90001752	-0.1263	0.02563	A	G	0.6339	0.00740384	8.65e-07	27.2629
rs150980439	19	48333252		MFI	B cell	CD20 on IgD+ CD38dim	90001752	0.4266	0.08594	G	C	0.0208	0.00741321	7.21e-07	27.2977
rs61731791	19	50940778		MFI	B cell	CD20 on IgD+ CD38dim	90001752	0.2071	0.04225	T	C	0.0972	0.00752745	9.99e-07	27.7215
rs12802514	11	60296834		MFI	B cell	CD20 on IgD+ CD38dim	90001752	0.224	0.04533	G	A	0.085	0.00780488	8.11e-07	28.7512
rs9277777	6	33099566		MFI	B cell	CD20 on IgD+ CD38dim	90001752	0.1585	0.03268	A	G	0.1963	0.00792689	1.3e-06	29.2043
rs12210947	6	30735105		MFI	B cell	CD20 on IgD+ CD38dim	90001752	0.1583	0.0348	G	A	0.2024	0.00809073	5.58e-06	29.8128
rs1264579	6	30303208		MFI	B cell	CD20 on IgD+ CD38dim	90001752	0.1524	0.03288	G	C	0.2271	0.00815343	3.69e-06	30.0458
rs154978	6	32899296		MFI	B cell	CD20 on IgD+ CD38dim	90001752	-0.1279	0.02659	T	C	0.503	0.00817891	1.58e-06	30.1404
rs6922309	6	31321238		MFI	B cell	CD20 on IgD+ CD38dim	90001752	0.1811	0.04008	C	G	0.1468	0.00821569	6.45e-06	30.2771
rs35647108	6	31274449		MFI	B cell	CD20 on IgD+ CD38dim	90001752	0.1848	0.04068	A	C	0.1426	0.00835097	5.72e-06	30.7798
rs17763050	17	43903336		MFI	B cell	CD20 on IgD+ CD38dim	90001752	0.1424	0.02857	A	G	0.2901	0.00835208	6.43e-07	30.784
rs78737825	6	15939080		MFI	B cell	CD20 on IgD+ CD38dim	90001752	-0.2276	0.04255	T	C	0.092	0.00865462	9.32e-08	31.9088
rs9267485	6	31505790		MFI	B cell	CD20 on IgD+ CD38dim	90001752	-0.1623	0.03495	A	G	0.7914	0.00869716	3.54e-06	32.067
rs388354	7	40190449		MFI	B cell	CD20 on IgD+ CD38dim	90001752	-0.1329	0.02439	C	A	0.5205	0.00881636	5.39e-08	32.5104
rs2471960	6	31580539		MFI	B cell	CD20 on IgD+ CD38dim	90001752	0.1518	0.0318	A	G	0.2584	0.00883153	1.89e-06	32.5668
rs13190846	6	29905727		MFI	B cell	CD20 on IgD+ CD38dim	90001752	0.1416	0.03154	T	C	0.328	0.00883893	7.33e-06	32.5944
rs114869554	6	14122916		MFI	B cell	CD20 on IgD+ CD38dim	90001752	0.3328	0.06212	T	C	0.0422	0.00895332	8.95e-08	33.02
rs11758143	6	34138805		MFI	B cell	CD20 on IgD+ CD38dim	90001752	0.1378	0.02599	G	A	0.6017	0.00910162	1.21e-07	33.572
rs1007337	22	39781585		MFI	B cell	CD20 on IgD+ CD38dim	90001752	-0.1389	0.02509	T	C	0.6024	0.009242	3.34e-08	34.0946
rs7404890	16	11007193		MFI	B cell	CD20 on IgD+ CD38dim	90001752	0.1788	0.03256	A	G	0.8208	0.0094046	4.23e-08	34.7002
rs141218233	6	30708143		MFI	B cell	CD20 on IgD+ CD38dim	90001752	0.1964	0.04132	C	T	0.1489	0.00977661	2.08e-06	36.0863
rs9267484	6	31505724		MFI	B cell	CD20 on IgD+ CD38dim	90001752	0.187	0.03809	T	A	0.1739	0.0100472	9.49e-07	37.0953
rs33915496	6	32583979		MFI	B cell	CD20 on IgD+ CD38dim	90001752	0.1567	0.02983	G	A	0.2956	0.0102257	1.57e-07	37.761
rs9461562	6	29778271		MFI	B cell	CD20 on IgD+ CD38dim	90001752	0.2364	0.05029	G	A	0.1025	0.0102821	2.7e-06	37.9716
rs12196019	6	31005483		MFI	B cell	CD20 on IgD+ CD38dim	90001752	0.2286	0.04606	A	C	0.1117	0.0103704	7.26e-07	38.301
rs205002	6	32113312		MFI	B cell	CD20 on IgD+ CD38dim	90001752	-0.1457	0.02734	A	G	0.4649	0.0105619	1.06e-07	39.016
rs3135369	6	32387221		MFI	B cell	CD20 on IgD+ CD38dim	90001752	0.1557	0.02902	A	G	0.327	0.0106701	8.6e-08	39.42
rs73410643	6	32575340		MFI	B cell	CD20 on IgD+ CD38dim	90001752	-1.019	0.1931	T	A	0.0052	0.0107428	1.39e-07	39.6913
rs28572463	6	31209854		MFI	B cell	CD20 on IgD+ CD38dim	90001752	0.2443	0.04743	C	G	0.1081	0.0115085	2.73e-07	42.5533
rs11230208	11	60008547		MFI	B cell	CD20 on IgD+ CD38dim	90001752	-0.2551	0.04147	A	C	0.0987	0.0115781	8.5e-10	42.8137
rs11083972	19	49896752		MFI	B cell	CD20 on IgD+ CD38dim	90001752	-0.1847	0.02986	G	C	0.2234	0.0118371	6.85e-10	43.7828
rs34486765	19	49915911		MFI	B cell	CD20 on IgD+ CD38dim	90001752	0.167	0.02642	A	G	0.3094	0.0119182	2.9e-10	44.0864
rs9469053	6	31755776		MFI	B cell	CD20 on IgD+ CD38dim	90001752	0.2009	0.03655	G	A	0.184	0.0121199	4.14e-08	44.8416
rs72836542	6	14091682		MFI	B cell	CD20 on IgD+ CD38dim	90001752	0.1752	0.0268	T	C	0.3161	0.0132714	7.2e-11	49.1592
rs6901175	6	32198527		MFI	B cell	CD20 on IgD+ CD38dim	90001752	0.197	0.03232	A	G	0.2233	0.0134618	1.2e-09	49.8744
rs9271702	6	32593220		MFI	B cell	CD20 on IgD+ CD38dim	90001752	-0.1777	0.03135	G	T	0.6628	0.0141148	1.54e-08	52.3282
rs62404112	6	32611122		MFI	B cell	CD20 on IgD+ CD38dim	90001752	-0.5353	0.08875	C	T	0.0253	0.0141324	1.79e-09	52.3944
rs111411953	6	32583054		MFI	B cell	CD20 on IgD+ CD38dim	90001752	0.2153	0.03542	T	C	0.191	0.0143252	1.32e-09	53.1195
rs2070770	11	60230531		MFI	B cell	CD20 on IgD+ CD38dim	90001752	-0.295	0.04178	T	C	0.0965	0.015175	1.99e-12	56.3194
rs151212302	6	32583261		MFI	B cell	CD20 on IgD+ CD38dim	90001752	-0.4498	0.08105	G	A	0.041	0.01591	3.07e-08	59.0914
rs2066399	6	15880540		MFI	B cell	CD20 on IgD+ CD38dim	90001752	0.2375	0.03213	A	G	0.821	0.0165788	1.75e-13	61.6171
rs149695230	11	60288804		MFI	B cell	CD20 on IgD+ CD38dim	90001752	0.3022	0.03998	G	T	0.1079	0.0175814	5.08e-14	65.4101
rs1130431	6	32629155		MFI	B cell	CD20 on IgD+ CD38dim	90001752	0.1973	0.03186	A	C	0.405	0.018761	6.63e-10	69.8825
rs28752534	6	32585068		MFI	B cell	CD20 on IgD+ CD38dim	90001752	0.2079	0.03042	C	T	0.3884	0.0205346	9.57e-12	76.6274
rs9273358	6	32626019		MFI	B cell	CD20 on IgD+ CD38dim	90001752	-0.2073	0.02839	T	C	0.566	0.0211123	3.51e-13	78.8296
rs62405562	6	32451834		MFI	B cell	CD20 on IgD+ CD38dim	90001752	0.2285	0.02861	G	A	0.455	0.0258947	1.82e-15	97.161
rs4939384	11	60273642		MFI	B cell	CD20 on IgD+ CD38dim	90001752	-0.236	0.02474	G	A	0.6088	0.0265294	2.5e-21	99.6075
rs143133357	6	32625820		MFI	B cell	CD20 on IgD+ CD38dim	90001752	-0.4329	0.0767	C	T	0.0904	0.0308194	1.78e-08	116.227
rs72492356	6	32538899		MFI	B cell	CD20 on IgD+ CD38dim	90001752	-0.2565	0.0332	C	G	0.5085	0.0328866	1.41e-14	124.288
rs149503020	6	32625802		MFI	B cell	CD20 on IgD+ CD38dim	90001752	-0.4591	0.07326	G	T	0.1049	0.0395814	4.13e-10	150.632
rs71536563	6	32529468		MFI	B cell	CD20 on IgD+ CD38dim	90001752	-0.4105	0.0856	A	G	0.1565	0.0444893	1.69e-06	170.18
rs73196454	5	105783715		MFI	B cell	CD20 on IgD- CD24-	90001753	-1.601	0.3586	A	G	0.001	0.00512128	8.24e-06	18.8146
rs1453509	16	17014673		MFI	B cell	CD20 on IgD- CD24-	90001753	-0.1691	0.03813	A	C	0.1183	0.00596517	9.53e-06	21.9335
rs787045	10	26831337		MFI	B cell	CD20 on IgD- CD24-	90001753	-0.1629	0.03657	C	G	0.1298	0.00599468	8.7e-06	22.0427
rs139713744	17	30608982		MFI	B cell	CD20 on IgD- CD24-	90001753	1.747	0.3908	T	C	0.001	0.00609791	8.09e-06	22.4246
rs78287249	11	60157281		MFI	B cell	CD20 on IgD- CD24-	90001753	-0.1865	0.04132	T	G	0.0971	0.00609883	6.55e-06	22.428
rs542436617	17	21246554		MFI	B cell	CD20 on IgD- CD24-	90001753	1.484	0.3259	A	G	0.0014	0.00615768	5.45e-06	22.6458
rs13381717	18	352095		MFI	B cell	CD20 on IgD- CD24-	90001753	-0.2077	0.04625	T	A	0.0774	0.00616109	7.34e-06	22.6584
rs117961939	8	132476096		MFI	B cell	CD20 on IgD- CD24-	90001753	-0.3034	0.06719	T	C	0.0347	0.0061667	6.5e-06	22.6791
rs6454789	6	90677176		MFI	B cell	CD20 on IgD- CD24-	90001753	0.1147	0.02581	T	C	0.6224	0.00618384	9.14e-06	22.7426
rs35485457	8	78679087		MFI	B cell	CD20 on IgD- CD24-	90001753	-0.1404	0.03173	T	G	0.1962	0.00621743	9.94e-06	22.8669
rs12332932	6	15934195		MFI	B cell	CD20 on IgD- CD24-	90001753	-0.1664	0.03717	G	C	0.13	0.00626324	7.84e-06	23.0364
rs1838178	8	92858976		MFI	B cell	CD20 on IgD- CD24-	90001753	0.1146	0.02554	G	A	0.4009	0.00630862	7.4e-06	23.2044
rs17136624	16	3996282		MFI	B cell	CD20 on IgD- CD24-	90001753	-0.1293	0.02835	A	G	0.2546	0.00634563	5.3e-06	23.3414
rs13181744	5	120594915		MFI	B cell	CD20 on IgD- CD24-	90001753	-0.1152	0.02545	C	T	0.4002	0.00637116	6.17e-06	23.4359
rs11051833	12	32330242		MFI	B cell	CD20 on IgD- CD24-	90001753	-0.3389	0.07414	T	C	0.0286	0.00638171	5.03e-06	23.475
rs78373541	4	139616732		MFI	B cell	CD20 on IgD- CD24-	90001753	0.2667	0.05821	G	A	0.0472	0.00639764	4.78e-06	23.5339
rs74435765	1	185522944		MFI	B cell	CD20 on IgD- CD24-	90001753	-0.3934	0.08597	T	C	0.0217	0.00657098	4.89e-06	24.1758
rs7617301	3	119289916		MFI	B cell	CD20 on IgD- CD24-	90001753	0.174	0.0382	C	A	0.124	0.0065774	5.38e-06	24.1996
rs62299189	4	43192979		MFI	B cell	CD20 on IgD- CD24-	90001753	-0.2121	0.04588	C	A	0.0804	0.00665222	3.9e-06	24.4767
rs77463781	1	79464773		MFI	B cell	CD20 on IgD- CD24-	90001753	0.1693	0.03696	C	G	0.134	0.00665222	4.8e-06	24.4767
rs10421018	19	48605640		MFI	B cell	CD20 on IgD- CD24-	90001753	0.2541	0.0551	C	T	0.055	0.00671172	4.12e-06	24.6971
rs61884722	11	18601510		MFI	B cell	CD20 on IgD- CD24-	90001753	0.9074	0.1929	C	T	0.0041	0.00672399	2.65e-06	24.7426
rs58333539	6	25184781		MFI	B cell	CD20 on IgD- CD24-	90001753	-0.1397	0.03064	T	C	0.2238	0.00678042	5.3e-06	24.9516
rs148703002	6	42125252		MFI	B cell	CD20 on IgD- CD24-	90001753	0.4703	0.09837	C	T	0.0156	0.00679323	1.81e-06	24.9991
rs7754613	6	15902888		MFI	B cell	CD20 on IgD- CD24-	90001753	0.1526	0.03238	T	C	0.8203	0.00686531	2.52e-06	25.2662
rs10171238	2	149568729		MFI	B cell	CD20 on IgD- CD24-	90001753	0.1442	0.0302	T	C	0.7912	0.00687033	1.86e-06	25.2848
rs61731791	19	50940778		MFI	B cell	CD20 on IgD- CD24-	90001753	0.2019	0.04254	T	C	0.0972	0.00715419	2.15e-06	26.337
rs7255991	19	49462482		MFI	B cell	CD20 on IgD- CD24-	90001753	0.1207	0.02493	C	T	0.4572	0.00723087	1.34e-06	26.6213
rs2596498	6	31322688		MFI	B cell	CD20 on IgD- CD24-	90001753	-0.2262	0.04776	C	T	0.0781	0.00736801	2.25e-06	27.13
rs17200691	6	31483649		MFI	B cell	CD20 on IgD- CD24-	90001753	-0.2157	0.045	C	G	0.0882	0.00748339	1.71e-06	27.558
rs241399	6	32871558		MFI	B cell	CD20 on IgD- CD24-	90001753	-0.1227	0.02655	C	T	0.4917	0.00752557	3.95e-06	27.7145
rs4426778	4	102780724		MFI	B cell	CD20 on IgD- CD24-	90001753	-0.1237	0.02524	A	G	0.4558	0.00759106	9.87e-07	27.9575
rs112268715	19	50957677		MFI	B cell	CD20 on IgD- CD24-	90001753	0.2167	0.04482	A	G	0.0887	0.00759159	1.39e-06	27.9595
rs7744001	6	32626086		MFI	B cell	CD20 on IgD- CD24-	90001753	-0.1339	0.02814	A	G	0.3089	0.00765508	2.03e-06	28.1952
rs241441	6	32797297		MFI	B cell	CD20 on IgD- CD24-	90001753	0.1429	0.02935	C	T	0.2912	0.00842965	1.18e-06	31.0723
rs12196597	6	32941214		MFI	B cell	CD20 on IgD- CD24-	90001753	0.1523	0.03103	A	C	0.2412	0.00849052	9.52e-07	31.2986
rs849532	2	206552726		MFI	B cell	CD20 on IgD- CD24-	90001753	0.3351	0.0616	G	A	0.9579	0.00905693	5.7e-08	33.4056
rs4413654	6	31441349		MFI	B cell	CD20 on IgD- CD24-	90001753	0.1366	0.02723	A	G	0.4465	0.00922296	5.54e-07	34.0237
rs9271702	6	32593220		MFI	B cell	CD20 on IgD- CD24-	90001753	-0.1478	0.0313	G	T	0.6628	0.00976448	2.4e-06	36.0411
rs4959104	6	32583129		MFI	B cell	CD20 on IgD- CD24-	90001753	0.1481	0.02826	C	T	0.3936	0.0104702	1.69e-07	38.6734
rs11751198	6	31753526		MFI	B cell	CD20 on IgD- CD24-	90001753	0.1933	0.03626	A	G	0.1839	0.0112155	1.03e-07	41.4576
rs7254187	19	49888009		MFI	B cell	CD20 on IgD- CD24-	90001753	0.161	0.02551	C	T	0.3627	0.0119832	3.09e-10	44.3299
rs73410643	6	32575340		MFI	B cell	CD20 on IgD- CD24-	90001753	-1.133	0.1935	T	A	0.0052	0.0132809	5.17e-09	49.1952
rs35567463	6	32633970		MFI	B cell	CD20 on IgD- CD24-	90001753	0.1709	0.02875	A	C	0.3506	0.0132996	3.02e-09	49.2652
rs30006	19	49847916		MFI	B cell	CD20 on IgD- CD24-	90001753	-0.196	0.02941	C	T	0.2335	0.0137512	3.03e-11	50.9615
rs9269642	6	32545877		MFI	B cell	CD20 on IgD- CD24-	90001753	-0.1822	0.0322	T	G	0.669	0.0147022	1.66e-08	54.5382
rs58069912	6	32616339		MFI	B cell	CD20 on IgD- CD24-	90001753	-0.3906	0.08313	C	A	0.052	0.015042	2.72e-06	55.8182
rs147717587	6	32623828		MFI	B cell	CD20 on IgD- CD24-	90001753	-0.4785	0.09165	T	C	0.0544	0.0235559	1.88e-07	88.1739
rs149503020	6	32625802		MFI	B cell	CD20 on IgD- CD24-	90001753	-0.3738	0.07345	G	T	0.1049	0.0262395	3.78e-07	98.4897
rs787045	10	26831337		MFI	B cell	CD20 on IgD- CD27-	90001754	-0.1616	0.03642	C	G	0.1298	0.00589938	9.35e-06	21.6902
rs10171238	2	149568729		MFI	B cell	CD20 on IgD- CD27-	90001754	0.1346	0.03008	T	C	0.7912	0.005986	7.88e-06	22.0106
rs10901783	10	126294501		MFI	B cell	CD20 on IgD- CD27-	90001754	0.1297	0.02911	C	T	0.2361	0.00606796	8.54e-06	22.3138
rs160509	5	9588308		MFI	B cell	CD20 on IgD- CD27-	90001754	-0.2333	0.05172	C	T	0.9407	0.00607247	6.64e-06	22.3305
rs2493367	10	66219102		MFI	B cell	CD20 on IgD- CD27-	90001754	-0.3325	0.07422	A	T	0.9706	0.00630959	7.69e-06	23.208
rs78368496	11	19984329		MFI	B cell	CD20 on IgD- CD27-	90001754	0.4046	0.08819	G	A	0.02	0.00641709	4.63e-06	23.6059
rs61884722	11	18601510		MFI	B cell	CD20 on IgD- CD27-	90001754	0.9116	0.192	C	T	0.0041	0.00678638	2.13e-06	24.9737
rs34713734	2	122564113		MFI	B cell	CD20 on IgD- CD27-	90001754	0.1619	0.0339	A	C	0.1533	0.00680449	1.86e-06	25.0408
rs7608595	2	223088415		MFI	B cell	CD20 on IgD- CD27-	90001754	0.1244	0.02612	C	T	0.6675	0.00686932	1.99e-06	25.281
rs11051833	12	32330242		MFI	B cell	CD20 on IgD- CD27-	90001754	-0.3556	0.07383	T	C	0.0286	0.00702615	1.52e-06	25.8623
rs116144119	1	165812513		MFI	B cell	CD20 on IgD- CD27-	90001754	0.265	0.05664	A	G	0.0533	0.00708698	3e-06	26.0878
rs1838178	8	92858976		MFI	B cell	CD20 on IgD- CD27-	90001754	0.1236	0.02543	G	A	0.4009	0.00733842	1.21e-06	27.0202
rs7255991	19	49462482		MFI	B cell	CD20 on IgD- CD27-	90001754	0.1216	0.02482	C	T	0.4572	0.00733911	9.97e-07	27.0228
rs112592570	19	50977747		MFI	B cell	CD20 on IgD- CD27-	90001754	0.1489	0.03028	T	C	0.2144	0.00746871	9.2e-07	27.5036
rs13381717	18	352095		MFI	B cell	CD20 on IgD- CD27-	90001754	-0.2344	0.04602	T	A	0.0774	0.00784693	3.69e-07	28.9074
rs12332932	6	15934195		MFI	B cell	CD20 on IgD- CD27-	90001754	-0.1867	0.03699	G	C	0.13	0.00788463	4.7e-07	29.0473
rs74812685	4	2654756		MFI	B cell	CD20 on IgD- CD27-	90001754	0.2667	0.05235	T	A	0.0602	0.00804837	3.69e-07	29.6555
rs9962656	18	60847262		MFI	B cell	CD20 on IgD- CD27-	90001754	0.14	0.02686	A	C	0.3093	0.00837443	1.99e-07	30.867
rs112268715	19	50957677		MFI	B cell	CD20 on IgD- CD27-	90001754	0.231	0.04461	A	G	0.0887	0.00862659	2.36e-07	31.8045
rs61731791	19	50940778		MFI	B cell	CD20 on IgD- CD27-	90001754	0.2363	0.04232	T	C	0.0972	0.00979976	2.51e-08	36.1726
rs4716010	6	15898371		MFI	B cell	CD20 on IgD- CD27-	90001754	0.1924	0.0321	A	G	0.8194	0.010956	2.24e-09	40.4879
rs7254187	19	49888009		MFI	B cell	CD20 on IgD- CD27-	90001754	0.1556	0.02542	C	T	0.3627	0.0111928	1.04e-09	41.3729
rs30006	19	49847916		MFI	B cell	CD20 on IgD- CD27-	90001754	-0.1907	0.02929	C	T	0.2335	0.0130176	8.55e-11	48.2068
rs1883832	20	44746982		MFI	B cell	CD20 on IgD- CD27-	90001754	-0.1869	0.02576	C	T	0.6318	0.0162522	4.9e-13	60.3831
rs2816035	1	18871417		MFI	B cell	CD20 on IgD- CD38-	90001755	-0.3608	0.08071	T	A	0.0235	0.00597452	8.06e-06	21.9681
rs148703002	6	42125252		MFI	B cell	CD20 on IgD- CD38-	90001755	0.4416	0.0978	C	T	0.0156	0.00598941	6.53e-06	22.0232
rs2578469	12	4101401		MFI	B cell	CD20 on IgD- CD38-	90001755	-0.1169	0.02589	A	G	0.3246	0.00599196	6.51e-06	22.0326
rs78368496	11	19984329		MFI	B cell	CD20 on IgD- CD38-	90001755	0.3921	0.08806	G	A	0.02	0.0060267	8.75e-06	22.1612
rs9842470	3	184221260		MFI	B cell	CD20 on IgD- CD38-	90001755	0.1459	0.03288	T	C	0.8292	0.00602959	9.41e-06	22.1718
rs140435276	19	48603735		MFI	B cell	CD20 on IgD- CD38-	90001755	0.3252	0.072	A	G	0.0295	0.00605548	6.48e-06	22.2676
rs75071948	9	75768836		MFI	B cell	CD20 on IgD- CD38-	90001755	0.2659	0.05907	G	T	0.0453	0.0061155	6.98e-06	22.4897
rs140120241	1	166021518		MFI	B cell	CD20 on IgD- CD38-	90001755	0.1647	0.03617	A	G	0.1328	0.00624791	5.47e-06	22.9797
rs9537439	13	57128500		MFI	B cell	CD20 on IgD- CD38-	90001755	-0.118	0.02633	T	A	0.6478	0.00635366	7.69e-06	23.3711
rs62194499	2	207417460		MFI	B cell	CD20 on IgD- CD38-	90001755	0.2192	0.04834	A	G	0.0714	0.00637145	5.98e-06	23.437
rs16948899	16	50866572		MFI	B cell	CD20 on IgD- CD38-	90001755	-0.1258	0.02769	G	C	0.72	0.0063809	5.67e-06	23.472
rs75915436	6	40648455		MFI	B cell	CD20 on IgD- CD38-	90001755	-0.4991	0.1106	T	C	0.0131	0.00644095	6.65e-06	23.6943
rs2868177	7	75589903		MFI	B cell	CD20 on IgD- CD38-	90001755	0.1152	0.02499	G	A	0.4193	0.00646267	4.14e-06	23.7747
rs112592570	19	50977747		MFI	B cell	CD20 on IgD- CD38-	90001755	0.1388	0.03025	T	C	0.2144	0.00648986	4.63e-06	23.8754
rs7179991	15	31811797		MFI	B cell	CD20 on IgD- CD38-	90001755	-0.2259	0.04792	G	A	0.0684	0.00650351	2.52e-06	23.9259
rs1838178	8	92858976		MFI	B cell	CD20 on IgD- CD38-	90001755	0.1167	0.02541	G	A	0.4009	0.00654195	4.52e-06	24.0683
rs6120395	20	32451693		MFI	B cell	CD20 on IgD- CD38-	90001755	-0.1201	0.02578	G	A	0.6518	0.00654725	3.29e-06	24.0879
rs61886501	11	18870317		MFI	B cell	CD20 on IgD- CD38-	90001755	0.6844	0.1508	T	C	0.0071	0.0066041	5.84e-06	24.2985
rs150980439	19	48333252		MFI	B cell	CD20 on IgD- CD38-	90001755	0.4032	0.08609	G	C	0.0208	0.00662225	2.92e-06	24.3657
rs7608595	2	223088415		MFI	B cell	CD20 on IgD- CD38-	90001755	0.1231	0.0261	C	T	0.6675	0.0067265	2.47e-06	24.7518
rs185205613	12	48074625		MFI	B cell	CD20 on IgD- CD38-	90001755	-0.2018	0.04345	A	T	0.0909	0.00673051	3.52e-06	24.7667
rs11753621	6	33202264		MFI	B cell	CD20 on IgD- CD38-	90001755	0.2169	0.04899	A	G	0.0788	0.00683013	9.8e-06	25.1358
rs179206	16	19303610		MFI	B cell	CD20 on IgD- CD38-	90001755	-0.2276	0.04734	T	C	0.0737	0.00707284	1.59e-06	26.0354
rs2073045	6	32339548		MFI	B cell	CD20 on IgD- CD38-	90001755	-0.2163	0.04655	A	G	0.083	0.00712181	3.47e-06	26.2169
rs187188344	2	178858731		MFI	B cell	CD20 on IgD- CD38-	90001755	0.3695	0.07795	G	C	0.0269	0.00714774	2.22e-06	26.3131
rs183569210	18	72589044		MFI	B cell	CD20 on IgD- CD38-	90001755	-0.8397	0.1773	A	G	0.0052	0.00729487	2.27e-06	26.8587
rs12305	19	48982562		MFI	B cell	CD20 on IgD- CD38-	90001755	0.2851	0.05792	G	T	0.0472	0.00731085	8.92e-07	26.918
rs111369841	6	32921104		MFI	B cell	CD20 on IgD- CD38-	90001755	0.2072	0.04629	T	C	0.0967	0.00750012	7.84e-06	27.6201
rs7617301	3	119289916		MFI	B cell	CD20 on IgD- CD38-	90001755	0.1869	0.03802	C	A	0.124	0.00758882	9.2e-07	27.9492
rs3123557	1	24204073		MFI	B cell	CD20 on IgD- CD38-	90001755	-0.1247	0.02465	T	C	0.5191	0.0077637	4.44e-07	28.5984
rs139847598	6	30730446		MFI	B cell	CD20 on IgD- CD38-	90001755	0.1556	0.03474	T	G	0.2011	0.00777954	7.7e-06	28.6571
rs71565312	6	32179319		MFI	B cell	CD20 on IgD- CD38-	90001755	0.1685	0.03681	A	G	0.1642	0.00779301	4.89e-06	28.7072
rs12660382	6	31443323		MFI	B cell	CD20 on IgD- CD38-	90001755	0.1378	0.02902	T	C	0.3149	0.00819323	2.14e-06	30.1936
rs57271503	3	119244593		MFI	B cell	CD20 on IgD- CD38-	90001755	-0.158	0.03108	A	G	0.2129	0.00836661	3.91e-07	30.838
rs849532	2	206552726		MFI	B cell	CD20 on IgD- CD38-	90001755	0.3227	0.06129	G	A	0.9579	0.00839905	1.49e-07	30.9586
rs12200643	6	170846603		MFI	B cell	CD20 on IgD- CD38-	90001755	-0.7166	0.1417	A	G	0.0083	0.00845361	4.48e-07	31.1614
rs154978	6	32899296		MFI	B cell	CD20 on IgD- CD38-	90001755	-0.1301	0.02652	T	C	0.503	0.0084627	9.66e-07	31.1952
rs112268715	19	50957677		MFI	B cell	CD20 on IgD- CD38-	90001755	0.2288	0.04455	A	G	0.0887	0.00846305	2.95e-07	31.1965
rs35139284	6	32561370		MFI	B cell	CD20 on IgD- CD38-	90001755	0.1328	0.0291	T	C	0.4007	0.00847012	5.23e-06	31.2228
rs4716010	6	15898371		MFI	B cell	CD20 on IgD- CD38-	90001755	0.1717	0.03209	A	G	0.8194	0.00872538	9.32e-08	32.172
rs13190846	6	29905727		MFI	B cell	CD20 on IgD- CD38-	90001755	0.1411	0.0314	T	C	0.328	0.00877662	7.22e-06	32.3626
rs12196019	6	31005483		MFI	B cell	CD20 on IgD- CD38-	90001755	0.2111	0.04576	A	C	0.1117	0.0088434	4.1e-06	32.611
rs57229995	6	31137735		MFI	B cell	CD20 on IgD- CD38-	90001755	0.1754	0.03618	C	G	0.1775	0.00898304	1.31e-06	33.1306
rs28986300	6	29550896		MFI	B cell	CD20 on IgD- CD38-	90001755	0.2034	0.04369	G	A	0.1244	0.00901277	3.32e-06	33.2413
rs73427516	6	30288120		MFI	B cell	CD20 on IgD- CD38-	90001755	0.2135	0.0466	T	C	0.1114	0.00902438	4.76e-06	33.2845
rs28780104	6	30424655		MFI	B cell	CD20 on IgD- CD38-	90001755	0.2027	0.04336	G	C	0.128	0.009172	3.04e-06	33.834
rs6935576	6	28834384		MFI	B cell	CD20 on IgD- CD38-	90001755	0.1995	0.04249	A	G	0.1333	0.00919633	2.76e-06	33.9246
rs1051133	6	30037908		MFI	B cell	CD20 on IgD- CD38-	90001755	0.2086	0.0445	T	A	0.1203	0.00920998	2.86e-06	33.9754
rs139294394	6	29406515		MFI	B cell	CD20 on IgD- CD38-	90001755	0.2107	0.04661	C	G	0.1179	0.00923402	6.39e-06	34.0649
rs9295901	6	30639157		MFI	B cell	CD20 on IgD- CD38-	90001755	0.2018	0.04218	C	G	0.1311	0.0092778	1.79e-06	34.2279
rs9501107	6	31392047		MFI	B cell	CD20 on IgD- CD38-	90001755	0.1927	0.03885	T	G	0.1482	0.00937517	7.34e-07	34.5905
rs61731791	19	50940778		MFI	B cell	CD20 on IgD- CD38-	90001755	0.2328	0.04226	T	C	0.0972	0.0095116	3.86e-08	35.0988
rs4802530	19	49451217		MFI	B cell	CD20 on IgD- CD38-	90001755	0.1427	0.02537	G	A	0.3872	0.00966345	2e-08	35.6645
rs28752534	6	32585068		MFI	B cell	CD20 on IgD- CD38-	90001755	0.1432	0.03041	C	T	0.3884	0.00974233	2.56e-06	35.9585
rs568802587	6	30756887		MFI	B cell	CD20 on IgD- CD38-	90001755	0.2123	0.04679	C	T	0.1263	0.00994708	5.87e-06	36.7219
rs111843429	6	29542546		MFI	B cell	CD20 on IgD- CD38-	90001755	0.2271	0.04641	A	G	0.1121	0.0102668	1.03e-06	37.9143
rs2524184	6	30424736		MFI	B cell	CD20 on IgD- CD38-	90001755	-0.1616	0.03075	T	A	0.7278	0.010347	1.56e-07	38.2135
rs9269661	6	32546259		MFI	B cell	CD20 on IgD- CD38-	90001755	-0.1599	0.03197	A	C	0.6663	0.0113698	5.94e-07	42.0346
rs9461562	6	29778271		MFI	B cell	CD20 on IgD- CD38-	90001755	0.2489	0.0499	G	A	0.1025	0.0113982	6.42e-07	42.1409
rs10501383	11	60164527		MFI	B cell	CD20 on IgD- CD38-	90001755	-0.255	0.04098	T	C	0.0971	0.0114017	5.41e-10	42.1538
rs11751198	6	31753526		MFI	B cell	CD20 on IgD- CD38-	90001755	0.1995	0.03634	A	G	0.1839	0.0119465	4.32e-08	44.1924
rs147717587	6	32623828		MFI	B cell	CD20 on IgD- CD38-	90001755	-0.4158	0.09163	T	C	0.0544	0.0177871	5.88e-06	66.1892
rs2288481	19	49878196		MFI	B cell	CD20 on IgD- CD38-	90001755	0.1978	0.0256	A	G	0.3503	0.0178088	1.42e-14	66.2715
rs55809481	19	49872521		MFI	B cell	CD20 on IgD- CD38-	90001755	-0.2424	0.02879	C	T	0.2425	0.0215869	5.44e-17	80.6408
rs144576056	17	54270936		MFI	B cell	CD20 on IgD- CD38br	90001756	3.033	0.6803	T	C	0.0003	0.0055178	8.52e-06	20.2905
rs12530833	7	11098867		MFI	B cell	CD20 on IgD- CD38br	90001756	0.8723	0.197	A	G	0.0037	0.00560988	9.82e-06	20.6311
rs17552555	4	111440302		MFI	B cell	CD20 on IgD- CD38br	90001756	1.142	0.2558	C	T	0.0022	0.0057257	8.24e-06	21.0595
rs72665111	13	103993749		MFI	B cell	CD20 on IgD- CD38br	90001756	2.409	0.5322	T	C	0.0005	0.00580038	6.2e-06	21.3357
rs143489681	15	94271829		MFI	B cell	CD20 on IgD- CD38br	90001756	1.224	0.2628	A	G	0.002	0.00598072	3.33e-06	22.0031
rs11668091	19	51583553		MFI	B cell	CD20 on IgD- CD38br	90001756	0.1581	0.03529	C	T	0.139	0.0059829	7.73e-06	22.0112
rs7302954	12	92020720		MFI	B cell	CD20 on IgD- CD38br	90001756	0.1147	0.02552	G	A	0.6325	0.0061161	7.22e-06	22.5042
rs141311171	17	77837606		MFI	B cell	CD20 on IgD- CD38br	90001756	-0.1354	0.03019	T	G	0.2119	0.00612322	7.51e-06	22.5306
rs67448050	5	91379430		MFI	B cell	CD20 on IgD- CD38br	90001756	-0.1308	0.02922	C	A	0.2344	0.00614052	7.82e-06	22.5946
rs2060802	8	39502217		MFI	B cell	CD20 on IgD- CD38br	90001756	-0.1152	0.02549	T	C	0.6136	0.006293	6.36e-06	23.1592
rs7751471	6	155390391		MFI	B cell	CD20 on IgD- CD38br	90001756	-0.1572	0.03351	G	A	0.8423	0.00656498	2.82e-06	24.1668
rs149234257	2	7498941		MFI	B cell	CD20 on IgD- CD38br	90001756	-0.4914	0.1029	A	T	0.0141	0.00671355	1.87e-06	24.7174
rs144229045	3	132962425		MFI	B cell	CD20 on IgD- CD38br	90001756	-0.2348	0.04995	T	C	0.067	0.00689259	2.7e-06	25.3812
rs17878304	19	4956161		MFI	B cell	CD20 on IgD- CD38br	90001756	-0.3226	0.06692	T	C	0.0343	0.00689438	1.49e-06	25.3878
rs2735071	6	29944979		MFI	B cell	CD20 on IgD- CD38br	90001756	0.1325	0.02929	C	G	0.311	0.00752387	6.28e-06	27.7234
rs79868028	10	133645848		MFI	B cell	CD20 on IgD- CD38br	90001756	0.222	0.04248	A	G	0.0935	0.0083544	1.84e-07	30.8094
rs111345451	3	141866322		MFI	B cell	CD20 on IgD- CD38dim	90001757	4.33	0.9533	G	A	0.0001	0.0037494	5.76e-06	13.7557
rs149908209	11	127473611		MFI	B cell	CD20 on IgD- CD38dim	90001757	-2.552	0.5321	C	T	0.0004	0.00520808	1.68e-06	19.1352
rs117893768	19	51209179		MFI	B cell	CD20 on IgD- CD38dim	90001757	0.1675	0.03771	T	C	0.117	0.00579704	9.14e-06	21.3117
rs202037444	11	60258570		MFI	B cell	CD20 on IgD- CD38dim	90001757	-0.11	0.02472	A	G	0.5954	0.00582975	8.93e-06	21.4327
rs115308973	16	88134541		MFI	B cell	CD20 on IgD- CD38dim	90001757	-0.1649	0.03711	T	C	0.1229	0.00586236	9.06e-06	21.5533
rs113560800	9	29393202		MFI	B cell	CD20 on IgD- CD38dim	90001757	0.2909	0.06563	C	G	0.036	0.0058735	9.61e-06	21.5945
rs7608595	2	223088415		MFI	B cell	CD20 on IgD- CD38dim	90001757	0.1158	0.02603	C	T	0.6675	0.00595237	8.88e-06	21.8862
rs6693971	1	3517573		MFI	B cell	CD20 on IgD- CD38dim	90001757	-0.2283	0.0513	C	G	0.9389	0.00598002	8.79e-06	21.9885
rs60743549	18	60704462		MFI	B cell	CD20 on IgD- CD38dim	90001757	-0.3947	0.08713	C	G	0.0196	0.0059872	6.1e-06	22.015
rs8110979	19	6951925		MFI	B cell	CD20 on IgD- CD38dim	90001757	-0.2352	0.05197	T	A	0.0576	0.00600568	6.19e-06	22.0834
rs62126031	19	49529937		MFI	B cell	CD20 on IgD- CD38dim	90001757	-0.1118	0.02512	C	T	0.5824	0.00607989	8.89e-06	22.3579
rs1955934	14	37936489		MFI	B cell	CD20 on IgD- CD38dim	90001757	-0.1218	0.02692	G	A	0.7082	0.00613149	6.24e-06	22.5488
rs9625961	22	44323219		MFI	B cell	CD20 on IgD- CD38dim	90001757	0.126	0.02796	G	A	0.264	0.00616954	6.78e-06	22.6897
rs73025928	11	123329504		MFI	B cell	CD20 on IgD- CD38dim	90001757	-0.299	0.06541	T	C	0.0361	0.00622174	5e-06	22.8828
rs13275137	8	36731742		MFI	B cell	CD20 on IgD- CD38dim	90001757	0.2361	0.05222	A	G	0.0597	0.00625839	6.33e-06	23.0185
rs11084014	19	50930690		MFI	B cell	CD20 on IgD- CD38dim	90001757	0.1129	0.02456	G	C	0.4422	0.00628804	4.45e-06	23.1282
rs77612075	5	162820460		MFI	B cell	CD20 on IgD- CD38dim	90001757	0.3325	0.0714	T	C	0.0293	0.00628877	3.33e-06	23.1309
rs10408266	19	51039909		MFI	B cell	CD20 on IgD- CD38dim	90001757	0.1399	0.03069	T	C	0.2044	0.00636563	5.33e-06	23.4154
rs187188344	2	178858731		MFI	B cell	CD20 on IgD- CD38dim	90001757	0.3507	0.07804	G	C	0.0269	0.00643889	7.19e-06	23.6867
rs184418275	10	89144616		MFI	B cell	CD20 on IgD- CD38dim	90001757	-0.8497	0.1834	T	C	0.0045	0.00646867	3.72e-06	23.7969
rs74541430	16	26201701		MFI	B cell	CD20 on IgD- CD38dim	90001757	-1.142	0.2576	A	G	0.0025	0.00650452	9.54e-06	23.9297
rs2340995	19	48328008		MFI	B cell	CD20 on IgD- CD38dim	90001757	-0.3185	0.06792	G	A	0.9666	0.00655001	2.84e-06	24.0981
rs9473626	6	49586550		MFI	B cell	CD20 on IgD- CD38dim	90001757	0.141	0.03067	A	C	0.2114	0.00662873	4.46e-06	24.3897
rs112353491	6	42154262		MFI	B cell	CD20 on IgD- CD38dim	90001757	0.1278	0.02757	C	T	0.2848	0.00665364	3.66e-06	24.4819
rs4657041	1	161478859		MFI	B cell	CD20 on IgD- CD38dim	90001757	-0.1225	0.02636	C	T	0.3344	0.00668008	3.49e-06	24.5799
rs6457865	6	35843237		MFI	B cell	CD20 on IgD- CD38dim	90001757	-0.1182	0.02621	C	T	0.5957	0.00672971	6.73e-06	24.7637
rs12305	19	48982562		MFI	B cell	CD20 on IgD- CD38dim	90001757	0.2757	0.05764	G	T	0.0472	0.00683671	1.8e-06	25.1602
rs138269435	19	49106935		MFI	B cell	CD20 on IgD- CD38dim	90001757	0.344	0.0723	A	G	0.0299	0.00686491	2.03e-06	25.2647
rs2076536	6	32339348		MFI	B cell	CD20 on IgD- CD38dim	90001757	-0.133	0.02987	T	C	0.2643	0.00687909	8.75e-06	25.3172
rs9650093	8	127984089		MFI	B cell	CD20 on IgD- CD38dim	90001757	0.142	0.02983	G	A	0.2182	0.0068795	2.02e-06	25.3188
rs138337777	19	49740341		MFI	B cell	CD20 on IgD- CD38dim	90001757	-0.2963	0.0632	G	A	0.0412	0.00693615	2.87e-06	25.5287
rs3961790	2	80108045		MFI	B cell	CD20 on IgD- CD38dim	90001757	0.1193	0.02452	A	G	0.4233	0.00694879	1.19e-06	25.5755
rs62126231	19	49929193		MFI	B cell	CD20 on IgD- CD38dim	90001757	0.2964	0.06268	G	A	0.0414	0.00697307	2.34e-06	25.6655
rs34084075	19	50930414		MFI	B cell	CD20 on IgD- CD38dim	90001757	-0.217	0.04507	T	C	0.0807	0.00698683	1.54e-06	25.7165
rs112898596	22	42039509		MFI	B cell	CD20 on IgD- CD38dim	90001757	0.2709	0.0562	T	C	0.0505	0.00703776	1.49e-06	25.9053
rs149121766	11	60035668		MFI	B cell	CD20 on IgD- CD38dim	90001757	-0.9348	0.1999	T	C	0.0041	0.0071362	3.02e-06	26.2703
rs11020715	11	93989208		MFI	B cell	CD20 on IgD- CD38dim	90001757	-0.1261	0.02638	G	A	0.3418	0.00715468	1.84e-06	26.3388
rs11753621	6	33202264		MFI	B cell	CD20 on IgD- CD38dim	90001757	0.2226	0.04934	A	G	0.0788	0.00719383	6.63e-06	26.484
rs241437	6	32797684		MFI	B cell	CD20 on IgD- CD38dim	90001757	0.1225	0.0275	G	A	0.405	0.00723226	8.67e-06	26.6265
rs12480920	20	3862580		MFI	B cell	CD20 on IgD- CD38dim	90001757	-0.1577	0.032	A	G	0.1792	0.00731592	8.74e-07	26.9367
rs11230624	11	60952231		MFI	B cell	CD20 on IgD- CD38dim	90001757	-0.1823	0.03724	C	G	0.1263	0.00733448	1.02e-06	27.0056
rs66579172	19	50928270		MFI	B cell	CD20 on IgD- CD38dim	90001757	-0.1366	0.02784	T	A	0.2792	0.00751037	9.74e-07	27.6581
rs11668638	19	49684586		MFI	B cell	CD20 on IgD- CD38dim	90001757	-0.3134	0.06337	A	T	0.0402	0.0075794	7.97e-07	27.9143
rs75984280	19	49934835		MFI	B cell	CD20 on IgD- CD38dim	90001757	-0.2297	0.04565	T	C	0.0779	0.00757997	5.08e-07	27.9164
rs141411653	19	48957638		MFI	B cell	CD20 on IgD- CD38dim	90001757	0.2639	0.05352	T	C	0.0582	0.00763467	8.59e-07	28.1194
rs1447085	12	127798516		MFI	B cell	CD20 on IgD- CD38dim	90001757	0.1294	0.02572	G	T	0.6416	0.00770071	5.12e-07	28.3645
rs9469051	6	31741490		MFI	B cell	CD20 on IgD- CD38dim	90001757	0.1486	0.03328	C	G	0.2323	0.00787605	8.24e-06	29.0155
rs112783430	19	58185117		MFI	B cell	CD20 on IgD- CD38dim	90001757	-0.7794	0.1553	T	G	0.0066	0.00796561	5.45e-07	29.3481
rs10421018	19	48605640		MFI	B cell	CD20 on IgD- CD38dim	90001757	0.2775	0.05458	C	T	0.055	0.0080048	3.87e-07	29.4936
rs28366143	6	31364832		MFI	B cell	CD20 on IgD- CD38dim	90001757	-0.1736	0.03714	A	C	0.1616	0.00816624	3.07e-06	30.0934
rs112198199	19	49429110		MFI	B cell	CD20 on IgD- CD38dim	90001757	-0.2075	0.03962	A	C	0.1102	0.00844384	1.72e-07	31.1251
rs112401023	19	49851423		MFI	B cell	CD20 on IgD- CD38dim	90001757	0.3953	0.07501	C	A	0.0278	0.00844664	1.44e-07	31.1355
rs150980439	19	48333252		MFI	B cell	CD20 on IgD- CD38dim	90001757	0.4565	0.08554	G	C	0.0208	0.0084888	1e-07	31.2922
rs9467700	6	26300438		MFI	B cell	CD20 on IgD- CD38dim	90001757	0.2066	0.04569	C	T	0.1129	0.00854982	6.32e-06	31.5191
rs111369841	6	32921104		MFI	B cell	CD20 on IgD- CD38dim	90001757	0.2215	0.04688	T	C	0.0967	0.00857109	2.39e-06	31.5982
rs72843573	6	25844557		MFI	B cell	CD20 on IgD- CD38dim	90001757	0.2473	0.05184	G	A	0.08	0.00900235	1.92e-06	33.2025
rs2524184	6	30424736		MFI	B cell	CD20 on IgD- CD38dim	90001757	-0.1529	0.0312	T	A	0.7278	0.00926286	9.95e-07	34.1723
rs909846	6	15897003		MFI	B cell	CD20 on IgD- CD38dim	90001757	0.2058	0.03711	G	T	0.8744	0.00930295	3.14e-08	34.3216
rs1051133	6	30037908		MFI	B cell	CD20 on IgD- CD38dim	90001757	0.2106	0.04557	T	A	0.1203	0.00938743	3.95e-06	34.6362
rs3135369	6	32387221		MFI	B cell	CD20 on IgD- CD38dim	90001757	0.1466	0.02923	A	G	0.327	0.00945934	5.5e-07	34.9041
rs139847598	6	30730446		MFI	B cell	CD20 on IgD- CD38dim	90001757	0.1717	0.03534	T	G	0.2011	0.00947273	1.24e-06	34.9539
rs6922309	6	31321238		MFI	B cell	CD20 on IgD- CD38dim	90001757	0.1962	0.04049	C	G	0.1468	0.00964284	1.32e-06	35.5877
rs73407249	6	28831451		MFI	B cell	CD20 on IgD- CD38dim	90001757	0.2041	0.04281	G	A	0.1354	0.00975326	1.94e-06	35.9993
rs13190846	6	29905727		MFI	B cell	CD20 on IgD- CD38dim	90001757	0.1491	0.03178	T	C	0.328	0.00980005	2.83e-06	36.1737
rs11187166	10	94516008		MFI	B cell	CD20 on IgD- CD38dim	90001757	0.1757	0.03163	T	C	0.1993	0.0098526	2.97e-08	36.3696
rs9295901	6	30639157		MFI	B cell	CD20 on IgD- CD38dim	90001757	0.2085	0.04308	C	G	0.1311	0.00990409	1.35e-06	36.5616
rs6901175	6	32198527		MFI	B cell	CD20 on IgD- CD38dim	90001757	0.1694	0.03259	A	G	0.2233	0.00995403	2.15e-07	36.7478
rs73427516	6	30288120		MFI	B cell	CD20 on IgD- CD38dim	90001757	0.2273	0.04777	T	C	0.1114	0.0102287	2.03e-06	37.7723
rs112268715	19	50957677		MFI	B cell	CD20 on IgD- CD38dim	90001757	0.2522	0.04429	A	G	0.0887	0.0102827	1.33e-08	37.9736
rs12660382	6	31443323		MFI	B cell	CD20 on IgD- CD38dim	90001757	0.1555	0.02929	T	C	0.3149	0.0104332	1.16e-07	38.5354
rs28780104	6	30424655		MFI	B cell	CD20 on IgD- CD38dim	90001757	0.2178	0.04429	G	C	0.128	0.0105894	9.16e-07	39.1186
rs74762609	6	31327624		MFI	B cell	CD20 on IgD- CD38dim	90001757	0.1582	0.02978	A	G	0.3098	0.0107028	1.15e-07	39.5421
rs568802587	6	30756887		MFI	B cell	CD20 on IgD- CD38dim	90001757	0.2205	0.0478	C	T	0.1263	0.0107303	4.08e-06	39.6447
rs139294394	6	29406515		MFI	B cell	CD20 on IgD- CD38dim	90001757	0.2282	0.04778	C	G	0.1179	0.0108316	1.87e-06	40.023
rs28986300	6	29550896		MFI	B cell	CD20 on IgD- CD38dim	90001757	0.2252	0.0446	G	A	0.1244	0.0110482	4.67e-07	40.8324
rs955019	11	60174250		MFI	B cell	CD20 on IgD- CD38dim	90001757	0.1617	0.02624	T	C	0.6753	0.0114665	7.8e-10	42.396
rs116399318	6	31078664		MFI	B cell	CD20 on IgD- CD38dim	90001757	0.2423	0.04663	C	T	0.1118	0.0116598	2.16e-07	43.1192
rs115583841	6	29760765		MFI	B cell	CD20 on IgD- CD38dim	90001757	0.2436	0.04801	A	C	0.1129	0.0118864	4.11e-07	43.9675
rs78950938	6	29541455		MFI	B cell	CD20 on IgD- CD38dim	90001757	0.2481	0.04754	G	A	0.1121	0.0122533	1.9e-07	45.3414
rs2070770	11	60230531		MFI	B cell	CD20 on IgD- CD38dim	90001757	-0.2657	0.0417	T	C	0.0965	0.0123103	2.09e-10	45.5549
rs28572463	6	31209854		MFI	B cell	CD20 on IgD- CD38dim	90001757	0.2551	0.04813	C	G	0.1081	0.0125485	1.23e-07	46.4477
rs61731791	19	50940778		MFI	B cell	CD20 on IgD- CD38dim	90001757	0.2688	0.042	T	C	0.0972	0.0126808	1.75e-10	46.9436
rs111411953	6	32583054		MFI	B cell	CD20 on IgD- CD38dim	90001757	0.2094	0.03568	T	C	0.191	0.0135508	4.75e-09	50.2086
rs28752534	6	32585068		MFI	B cell	CD20 on IgD- CD38dim	90001757	0.1721	0.03067	C	T	0.3884	0.0140714	2.18e-08	52.1651
rs719170	5	67432406		MFI	B cell	CD20 on IgD- CD38dim	90001757	4.925	1.021	C	T	0.0003	0.014549	1.48e-06	53.9617
rs9271146	6	32577282		MFI	B cell	CD20 on IgD- CD38dim	90001757	-0.1886	0.0304	C	A	0.7067	0.0147455	6.09e-10	54.7015
rs9274657	6	32636364		MFI	B cell	CD20 on IgD- CD38dim	90001757	0.174	0.03002	A	G	0.4226	0.0147752	7.35e-09	54.8134
rs4802530	19	49451217		MFI	B cell	CD20 on IgD- CD38dim	90001757	0.1784	0.02519	G	A	0.3872	0.0151034	1.69e-12	56.0493
rs9469053	6	31755776		MFI	B cell	CD20 on IgD- CD38dim	90001757	0.2372	0.03691	G	A	0.184	0.0168954	1.47e-10	62.8138
rs58069912	6	32616339		MFI	B cell	CD20 on IgD- CD38dim	90001757	-0.4244	0.08275	C	A	0.052	0.0177579	3.08e-07	66.0787
rs147717587	6	32623828		MFI	B cell	CD20 on IgD- CD38dim	90001757	-0.4832	0.09218	T	C	0.0544	0.024021	1.68e-07	89.9574
rs149503020	6	32625802		MFI	B cell	CD20 on IgD- CD38dim	90001757	-0.3907	0.07352	G	T	0.1049	0.0286658	1.13e-07	107.865
rs2288481	19	49878196		MFI	B cell	CD20 on IgD- CD38dim	90001757	0.2739	0.02533	A	G	0.3503	0.0341481	7.67e-27	129.224
rs55809481	19	49872521		MFI	B cell	CD20 on IgD- CD38dim	90001757	-0.3192	0.02843	C	T	0.2425	0.0374326	9.01e-29	142.137
rs145640001	8	97002096		MFI	B cell	CD20 on memory B cell	90001758	0.4237	0.09413	T	G	0.0161	0.00568753	6.96e-06	20.9068
rs2578469	12	4101401		MFI	B cell	CD20 on memory B cell	90001758	-0.114	0.02575	A	G	0.3246	0.00569835	9.94e-06	20.9468
rs75071948	9	75768836		MFI	B cell	CD20 on memory B cell	90001758	0.2609	0.05887	G	T	0.0453	0.00588767	9.59e-06	21.6469
rs1053074	1	160009121		MFI	B cell	CD20 on memory B cell	90001758	0.1199	0.02705	C	A	0.2963	0.00599498	9.62e-06	22.0438
rs7128035	11	268078		MFI	B cell	CD20 on memory B cell	90001758	-0.1214	0.02721	C	T	0.7107	0.00606041	8.32e-06	22.2859
rs73293591	12	32295061		MFI	B cell	CD20 on memory B cell	90001758	-0.3316	0.07293	G	C	0.0288	0.0061512	5.63e-06	22.6218
rs7026903	9	37044179		MFI	B cell	CD20 on memory B cell	90001758	0.1167	0.02589	G	A	0.3627	0.00629598	6.8e-06	23.1576
rs1422711	5	143621838		MFI	B cell	CD20 on memory B cell	90001758	-0.119	0.02595	C	T	0.6626	0.0063317	4.68e-06	23.2898
rs138269435	19	49106935		MFI	B cell	CD20 on memory B cell	90001758	0.3309	0.07229	A	G	0.0299	0.00635201	4.88e-06	23.365
rs68191109	19	41199718		MFI	B cell	CD20 on memory B cell	90001758	0.1146	0.02542	C	T	0.41	0.00635382	6.75e-06	23.3717
rs179212	16	19308868		MFI	B cell	CD20 on memory B cell	90001758	-0.212	0.046	C	T	0.0772	0.00640364	4.19e-06	23.5561
rs233495	6	14806317		MFI	B cell	CD20 on memory B cell	90001758	-0.1142	0.02469	T	C	0.5585	0.00643156	3.87e-06	23.6595
rs12460030	19	3361489		MFI	B cell	CD20 on memory B cell	90001758	-0.2482	0.05368	C	T	0.9445	0.00645845	3.89e-06	23.7591
rs12554596	9	37002142		MFI	B cell	CD20 on memory B cell	90001758	-0.1168	0.02544	G	A	0.3891	0.00648555	4.6e-06	23.8594
rs193090598	12	32460708		MFI	B cell	CD20 on memory B cell	90001758	-0.5031	0.1064	C	T	0.013	0.0064953	2.34e-06	23.8955
rs295654	5	58107171		MFI	B cell	CD20 on memory B cell	90001758	0.1171	0.02541	T	C	0.6113	0.00651647	4.23e-06	23.9739
rs2492599	1	24058449		MFI	B cell	CD20 on memory B cell	90001758	-0.119	0.0255	T	C	0.6348	0.00656586	3.17e-06	24.1568
rs13080324	3	111952407		MFI	B cell	CD20 on memory B cell	90001758	0.1159	0.02501	A	C	0.4322	0.00659291	3.73e-06	24.257
rs149695230	11	60288804		MFI	B cell	CD20 on memory B cell	90001758	0.1855	0.04005	G	T	0.1079	0.0066245	3.73e-06	24.374
rs2114442	4	100832060		MFI	B cell	CD20 on memory B cell	90001758	0.1168	0.025	T	C	0.5751	0.00666723	3.12e-06	24.5323
rs77612075	5	162820460		MFI	B cell	CD20 on memory B cell	90001758	0.3439	0.07146	T	C	0.0293	0.0067274	1.55e-06	24.7552
rs11230208	11	60008547		MFI	B cell	CD20 on memory B cell	90001758	-0.195	0.04142	A	C	0.0987	0.00676528	2.61e-06	24.8955
rs7035906	9	95898832		MFI	B cell	CD20 on memory B cell	90001758	0.2917	0.06316	A	G	0.0416	0.00678489	3.99e-06	24.9682
rs187188344	2	178858731		MFI	B cell	CD20 on memory B cell	90001758	0.3684	0.07778	G	C	0.0269	0.00710524	2.26e-06	26.1555
rs11187166	10	94516008		MFI	B cell	CD20 on memory B cell	90001758	0.1499	0.03164	T	C	0.1993	0.00717151	2.25e-06	26.4012
rs12305	19	48982562		MFI	B cell	CD20 on memory B cell	90001758	0.2836	0.05767	G	T	0.0472	0.00723413	9.11e-07	26.6334
rs2516416	6	31459697		MFI	B cell	CD20 on memory B cell	90001758	0.1231	0.02736	A	T	0.4357	0.0074515	7.02e-06	27.4397
rs61731791	19	50940778		MFI	B cell	CD20 on memory B cell	90001758	0.2065	0.04212	T	C	0.0972	0.0074839	9.84e-07	27.5599
rs111369841	6	32921104		MFI	B cell	CD20 on memory B cell	90001758	0.207	0.04641	T	C	0.0967	0.00748564	8.4e-06	27.5664
rs2073045	6	32339548		MFI	B cell	CD20 on memory B cell	90001758	-0.2226	0.0465	A	G	0.083	0.00754272	1.76e-06	27.7781
rs182220218	10	75422693		MFI	B cell	CD20 on memory B cell	90001758	-2.752	0.5751	G	A	0.0005	0.00756972	1.77e-06	27.8783
rs4657041	1	161478859		MFI	B cell	CD20 on memory B cell	90001758	-0.1315	0.02632	C	T	0.3344	0.0076977	6.11e-07	28.3534
rs6901175	6	32198527		MFI	B cell	CD20 on memory B cell	90001758	0.1535	0.03231	A	G	0.2233	0.00817314	2.11e-06	30.119
rs3128900	6	29833057		MFI	B cell	CD20 on memory B cell	90001758	-0.1788	0.03963	T	G	0.8456	0.0083479	6.68e-06	30.7684
rs9467699	6	26294677		MFI	B cell	CD20 on memory B cell	90001758	0.2066	0.04505	T	C	0.1129	0.00854982	4.7e-06	31.5191
rs34129552	6	32130329		MFI	B cell	CD20 on memory B cell	90001758	0.1733	0.03612	G	C	0.1732	0.00860153	1.67e-06	31.7113
rs909267	6	31746548		MFI	B cell	CD20 on memory B cell	90001758	0.1669	0.03569	C	T	0.1948	0.00873847	3e-06	32.2207
rs7255991	19	49462482		MFI	B cell	CD20 on memory B cell	90001758	0.1339	0.02467	C	T	0.4572	0.00889892	6.1e-08	32.8176
rs1264579	6	30303208		MFI	B cell	CD20 on memory B cell	90001758	0.1612	0.0328	G	C	0.2271	0.00912222	9.27e-07	33.6487
rs2523411	6	29774691		MFI	B cell	CD20 on memory B cell	90001758	0.2054	0.04416	A	G	0.1243	0.00918454	3.41e-06	33.8807
rs9267485	6	31505790		MFI	B cell	CD20 on memory B cell	90001758	-0.1671	0.03488	A	G	0.7914	0.0092192	1.73e-06	34.0097
rs2524184	6	30424736		MFI	B cell	CD20 on memory B cell	90001758	-0.1529	0.03085	T	A	0.7278	0.00926286	7.45e-07	34.1723
rs116227354	6	30102241		MFI	B cell	CD20 on memory B cell	90001758	0.2054	0.04341	G	C	0.1277	0.00939913	2.3e-06	34.6798
rs9273390	6	32627042		MFI	B cell	CD20 on memory B cell	90001758	0.1745	0.0355	C	G	0.1922	0.00945536	9.32e-07	34.8892
rs28752534	6	32585068		MFI	B cell	CD20 on memory B cell	90001758	0.1417	0.03045	C	T	0.3884	0.0095393	3.36e-06	35.2019
rs9270560	6	32560741		MFI	B cell	CD20 on memory B cell	90001758	-0.1409	0.02961	C	T	0.5889	0.0096126	2.03e-06	35.4751
rs12660382	6	31443323		MFI	B cell	CD20 on memory B cell	90001758	0.1497	0.02904	T	C	0.3149	0.00966942	2.69e-07	35.6868
rs2893969	6	28718711		MFI	B cell	CD20 on memory B cell	90001758	0.2178	0.04641	G	C	0.1177	0.00985232	2.8e-06	36.3685
rs7933244	11	60267695		MFI	B cell	CD20 on memory B cell	90001758	-0.1458	0.02484	C	T	0.608	0.0101329	4.77e-09	37.415
rs9295901	6	30639157		MFI	B cell	CD20 on memory B cell	90001758	0.212	0.0424	C	G	0.1311	0.0102394	6.03e-07	37.8122
rs7765011	6	31427590		MFI	B cell	CD20 on memory B cell	90001758	0.2062	0.04022	T	C	0.1407	0.0102813	3.12e-07	37.9684
rs9267484	6	31505724		MFI	B cell	CD20 on memory B cell	90001758	0.1913	0.03802	T	A	0.1739	0.0105146	5.11e-07	38.8392
rs111411953	6	32583054		MFI	B cell	CD20 on memory B cell	90001758	0.1846	0.03538	T	C	0.191	0.0105311	1.93e-07	38.901
rs139294394	6	29406515		MFI	B cell	CD20 on memory B cell	90001758	0.2275	0.04692	C	G	0.1179	0.0107653	1.29e-06	39.7752
rs1569590	6	15898884		MFI	B cell	CD20 on memory B cell	90001758	0.2257	0.03693	G	A	0.8748	0.0111585	1.1e-09	41.2446
rs1051133	6	30037908		MFI	B cell	CD20 on memory B cell	90001758	0.2309	0.04476	T	A	0.1203	0.0112844	2.61e-07	41.7152
rs28780104	6	30424655		MFI	B cell	CD20 on memory B cell	90001758	0.2252	0.04357	G	C	0.128	0.0113212	2.48e-07	41.8529
rs78950938	6	29541455		MFI	B cell	CD20 on memory B cell	90001758	0.2405	0.04671	G	A	0.1121	0.0115141	2.78e-07	42.5742
rs1130431	6	32629155		MFI	B cell	CD20 on memory B cell	90001758	0.157	0.03185	A	C	0.405	0.0118796	8.62e-07	43.9419
rs28986305	6	29566948		MFI	B cell	CD20 on memory B cell	90001758	0.24	0.04553	G	A	0.1185	0.0120335	1.43e-07	44.5183
rs112405902	6	31809504		MFI	B cell	CD20 on memory B cell	90001758	0.2537	0.04609	A	G	0.1069	0.0122899	3.93e-08	45.4786
rs151155542	6	30648817		MFI	B cell	CD20 on memory B cell	90001758	0.2218	0.04127	A	G	0.1485	0.0124413	8.18e-08	46.0457
rs28732092	6	31052632		MFI	B cell	CD20 on memory B cell	90001758	0.2371	0.0426	T	G	0.127	0.0124655	2.81e-08	46.1367
rs139847598	6	30730446		MFI	B cell	CD20 on memory B cell	90001758	0.1993	0.03483	T	G	0.2011	0.0127629	1.13e-08	47.2514
rs2070770	11	60230531		MFI	B cell	CD20 on memory B cell	90001758	-0.2717	0.04169	T	C	0.0965	0.0128726	8.13e-11	47.6627
rs28572463	6	31209854		MFI	B cell	CD20 on memory B cell	90001758	0.2629	0.04733	C	G	0.1081	0.0133276	2.98e-08	49.3705
rs13190846	6	29905727		MFI	B cell	CD20 on memory B cell	90001758	0.1821	0.03141	T	C	0.328	0.0146182	7.35e-09	54.222
rs9461562	6	29778271		MFI	B cell	CD20 on memory B cell	90001758	0.2896	0.05014	G	A	0.1025	0.0154307	8.25e-09	57.2831
rs2288481	19	49878196		MFI	B cell	CD20 on memory B cell	90001758	0.1979	0.0255	A	G	0.3503	0.0178268	1.1e-14	66.3398
rs30003	19	49846398		MFI	B cell	CD20 on memory B cell	90001758	-0.2717	0.02911	C	T	0.2304	0.0261792	1.71e-20	98.2574
rs111741355	1	48095312		MFI	B cell	CD20 on naive-mature B cell	90001759	-2.561	0.573	A	G	0.0004	0.00524488	8.11e-06	19.2711
rs114931155	4	130319698		MFI	B cell	CD20 on naive-mature B cell	90001759	-1.511	0.3296	T	C	0.0012	0.00547292	4.74e-06	20.1136
rs149360160	2	229499798		MFI	B cell	CD20 on naive-mature B cell	90001759	-2.418	0.5188	T	C	0.0005	0.0058438	3.26e-06	21.4846
rs143129208	11	99391820		MFI	B cell	CD20 on naive-mature B cell	90001759	1.096	0.2323	G	A	0.0025	0.00599107	2.46e-06	22.0293
rs148703002	6	42125252		MFI	B cell	CD20 on naive-mature B cell	90001759	0.4435	0.09794	C	T	0.0156	0.00604106	6.14e-06	22.2143
rs73245560	4	43987474		MFI	B cell	CD20 on naive-mature B cell	90001759	0.4119	0.09261	C	T	0.0182	0.00606328	8.95e-06	22.2965
rs138269435	19	49106935		MFI	B cell	CD20 on naive-mature B cell	90001759	0.3237	0.07263	A	G	0.0299	0.00607859	8.58e-06	22.3531
rs117400501	7	75444519		MFI	B cell	CD20 on naive-mature B cell	90001759	0.3759	0.08357	T	C	0.0221	0.00610747	7.08e-06	22.46
rs36056466	17	45083383		MFI	B cell	CD20 on naive-mature B cell	90001759	-0.1167	0.02632	G	A	0.3425	0.00613378	9.53e-06	22.5573
rs10785682	12	47837477		MFI	B cell	CD20 on naive-mature B cell	90001759	-0.1134	0.02525	C	T	0.587	0.00623511	7.28e-06	22.9323
rs1532750	15	82387776		MFI	B cell	CD20 on naive-mature B cell	90001759	0.1632	0.03682	C	T	0.1354	0.00623597	9.58e-06	22.9355
rs8025257	15	89600226		MFI	B cell	CD20 on naive-mature B cell	90001759	-0.1341	0.02938	C	T	0.2286	0.00634225	5.16e-06	23.3289
rs61731791	19	50940778		MFI	B cell	CD20 on naive-mature B cell	90001759	0.1901	0.04236	T	C	0.0972	0.00634238	7.41e-06	23.3294
rs150980439	19	48333252		MFI	B cell	CD20 on naive-mature B cell	90001759	0.3954	0.0862	G	C	0.0208	0.00636851	4.65e-06	23.4261
rs113371046	1	17595034		MFI	B cell	CD20 on naive-mature B cell	90001759	0.2324	0.05068	A	G	0.0639	0.00646138	4.65e-06	23.7699
rs114869554	6	14122916		MFI	B cell	CD20 on naive-mature B cell	90001759	0.2831	0.0622	T	C	0.0422	0.00647884	5.49e-06	23.8346
rs11051833	12	32330242		MFI	B cell	CD20 on naive-mature B cell	90001759	-0.3438	0.07381	T	C	0.0286	0.00656759	3.31e-06	24.1632
rs12042193	1	116031657		MFI	B cell	CD20 on naive-mature B cell	90001759	-0.1193	0.02575	G	A	0.3687	0.00662552	3.76e-06	24.3778
rs7404890	16	11007193		MFI	B cell	CD20 on naive-mature B cell	90001759	0.1518	0.03262	A	G	0.8208	0.00677874	3.37e-06	24.9454
rs6496328	15	86988686		MFI	B cell	CD20 on naive-mature B cell	90001759	-0.3022	0.06339	T	C	0.0387	0.00679499	1.94e-06	25.0056
rs3933208	5	161458204		MFI	B cell	CD20 on naive-mature B cell	90001759	0.1192	0.02522	A	T	0.4126	0.00688725	2.36e-06	25.3475
rs2413592	22	39858196		MFI	B cell	CD20 on naive-mature B cell	90001759	-0.1245	0.02565	G	A	0.6457	0.00709203	1.26e-06	26.1065
rs2394417	6	31067233		MFI	B cell	CD20 on naive-mature B cell	90001759	-0.1256	0.02835	G	A	0.6106	0.00750174	9.6e-06	27.6261
rs233495	6	14806317		MFI	B cell	CD20 on naive-mature B cell	90001759	-0.124	0.0248	T	C	0.5585	0.00758276	5.97e-07	27.9267
rs4959105	6	32583146		MFI	B cell	CD20 on naive-mature B cell	90001759	0.1353	0.02983	T	C	0.2956	0.00762341	5.89e-06	28.0776
rs154981	6	32880993		MFI	B cell	CD20 on naive-mature B cell	90001759	-0.1248	0.02646	T	C	0.4915	0.00778527	2.51e-06	28.6784
rs112285029	11	60121805		MFI	B cell	CD20 on naive-mature B cell	90001759	-0.2403	0.04703	A	C	0.0738	0.00789403	3.39e-07	29.0822
rs9469053	6	31755776		MFI	B cell	CD20 on naive-mature B cell	90001759	0.1641	0.03618	G	A	0.184	0.0080864	5.94e-06	29.7967
rs55643835	6	33947909		MFI	B cell	CD20 on naive-mature B cell	90001759	-0.2769	0.05393	T	C	0.0567	0.00820179	2.97e-07	30.2255
rs3135369	6	32387221		MFI	B cell	CD20 on naive-mature B cell	90001759	0.1376	0.02884	A	G	0.327	0.00833354	1.9e-06	30.7151
rs11758143	6	34138805		MFI	B cell	CD20 on naive-mature B cell	90001759	0.1328	0.02599	G	A	0.6017	0.00845311	3.41e-07	31.1595
rs11754620	6	29980999		MFI	B cell	CD20 on naive-mature B cell	90001759	0.1889	0.0409	A	G	0.138	0.00848946	4e-06	31.2947
rs141218233	6	30708143		MFI	B cell	CD20 on naive-mature B cell	90001759	0.186	0.04068	C	T	0.1489	0.00876862	4.98e-06	32.3328
rs1264579	6	30303208		MFI	B cell	CD20 on naive-mature B cell	90001759	0.1594	0.03247	G	C	0.2271	0.00891964	9.59e-07	32.8947
rs139847598	6	30730446		MFI	B cell	CD20 on naive-mature B cell	90001759	0.167	0.03452	T	G	0.2011	0.00896123	1.36e-06	33.0494
rs388354	7	40190449		MFI	B cell	CD20 on naive-mature B cell	90001759	-0.1343	0.0244	C	A	0.5205	0.00900308	3.93e-08	33.2052
rs9271700	6	32593198		MFI	B cell	CD20 on naive-mature B cell	90001759	-0.142	0.03119	C	G	0.6628	0.00901315	5.51e-06	33.2427
rs116399318	6	31078664		MFI	B cell	CD20 on naive-mature B cell	90001759	0.2131	0.04542	C	T	0.1118	0.00901881	2.79e-06	33.2638
rs6901175	6	32198527		MFI	B cell	CD20 on naive-mature B cell	90001759	0.1614	0.03212	A	G	0.2233	0.00903606	5.28e-07	33.328
rs111411953	6	32583054		MFI	B cell	CD20 on naive-mature B cell	90001759	0.1713	0.03521	T	C	0.191	0.00906832	1.19e-06	33.448
rs73410643	6	32575340		MFI	B cell	CD20 on naive-mature B cell	90001759	-0.9366	0.193	T	A	0.0052	0.00907564	1.27e-06	33.4753
rs28572463	6	31209854		MFI	B cell	CD20 on naive-mature B cell	90001759	0.2177	0.04676	C	G	0.1081	0.00913879	3.34e-06	33.7104
rs62404112	6	32611122		MFI	B cell	CD20 on naive-mature B cell	90001759	-0.4349	0.08883	C	T	0.0253	0.00932825	1.02e-06	34.4158
rs34486765	19	49915911		MFI	B cell	CD20 on naive-mature B cell	90001759	0.1489	0.02648	A	G	0.3094	0.00947472	2e-08	34.9613
rs30003	19	49846398		MFI	B cell	CD20 on naive-mature B cell	90001759	-0.1667	0.02948	C	T	0.2304	0.00985482	1.67e-08	36.3779
rs72836542	6	14091682		MFI	B cell	CD20 on naive-mature B cell	90001759	0.1572	0.02688	T	C	0.3161	0.0106844	5.42e-09	39.4734
rs13190846	6	29905727		MFI	B cell	CD20 on naive-mature B cell	90001759	0.1564	0.03125	T	C	0.328	0.0107832	5.88e-07	39.8421
rs12146430	11	60066539		MFI	B cell	CD20 on naive-mature B cell	90001759	-0.2975	0.04751	G	T	0.0726	0.0119181	4.25e-10	44.0861
rs9273358	6	32626019		MFI	B cell	CD20 on naive-mature B cell	90001759	-0.1597	0.02826	T	C	0.566	0.0125299	1.7e-08	46.3777
rs1130431	6	32629155		MFI	B cell	CD20 on naive-mature B cell	90001759	0.1638	0.03167	A	C	0.405	0.0129309	2.44e-07	47.8817
rs149695230	11	60288804		MFI	B cell	CD20 on naive-mature B cell	90001759	0.2628	0.04005	G	T	0.1079	0.0132958	6.13e-11	49.2511
rs28752534	6	32585068		MFI	B cell	CD20 on naive-mature B cell	90001759	0.1694	0.03026	C	T	0.3884	0.0136334	2.35e-08	50.5187
rs6910382	6	15914349		MFI	B cell	CD20 on naive-mature B cell	90001759	0.2234	0.0318	G	C	0.8198	0.0147455	2.53e-12	54.7013
rs62405562	6	32451834		MFI	B cell	CD20 on naive-mature B cell	90001759	0.1848	0.02844	G	A	0.455	0.0169372	9.18e-11	62.9721
rs1941018	11	60268994		MFI	B cell	CD20 on naive-mature B cell	90001759	-0.1965	0.02481	G	A	0.6081	0.0184037	3.16e-15	68.5267
rs72492356	6	32538899		MFI	B cell	CD20 on naive-mature B cell	90001759	-0.2123	0.03299	C	G	0.5085	0.0225291	1.39e-10	84.2419
rs149503020	6	32625802		MFI	B cell	CD20 on naive-mature B cell	90001759	-0.3633	0.07317	G	T	0.1049	0.0247861	7.14e-07	92.8956
rs16877356	6	15936579		MFI	B cell	CD20 on unsw mem	90001760	-0.139	0.03124	G	A	0.1899	0.00594461	8.82e-06	21.8575
rs11230208	11	60008547		MFI	B cell	CD20 on unsw mem	90001760	-0.1842	0.04153	A	C	0.0987	0.00603665	9.5e-06	22.1979
rs140131740	6	12252219		MFI	B cell	CD20 on unsw mem	90001760	-0.6112	0.1362	A	C	0.0082	0.00607624	7.38e-06	22.3444
rs2114442	4	100832060		MFI	B cell	CD20 on unsw mem	90001760	0.1119	0.02506	T	C	0.5751	0.00611956	8.24e-06	22.5047
rs145915152	19	49045424		MFI	B cell	CD20 on unsw mem	90001760	0.2646	0.05808	G	A	0.0463	0.00618305	5.38e-06	22.7396
rs9310657	3	21797575		MFI	B cell	CD20 on unsw mem	90001760	0.1311	0.02856	G	T	0.7637	0.00620329	4.58e-06	22.8145
rs75146873	19	50953211		MFI	B cell	CD20 on unsw mem	90001760	0.1888	0.04191	C	G	0.0991	0.00636479	6.83e-06	23.4123
rs149312070	10	132155649		MFI	B cell	CD20 on unsw mem	90001760	1.036	0.2325	T	C	0.003	0.00642046	8.62e-06	23.6184
rs77330263	6	149134235		MFI	B cell	CD20 on unsw mem	90001760	0.538	0.1156	T	C	0.0113	0.00646752	3.38e-06	23.7927
rs78398983	22	32864978		MFI	B cell	CD20 on unsw mem	90001760	1.716	0.366	A	G	0.0011	0.00647112	2.84e-06	23.806
rs12460030	19	3361489		MFI	B cell	CD20 on unsw mem	90001760	-0.2489	0.05379	C	T	0.9445	0.00649493	3.85e-06	23.8942
rs10039960	5	161930378		MFI	B cell	CD20 on unsw mem	90001760	0.1278	0.02724	A	T	0.7162	0.00663955	2.83e-06	24.4297
rs149214933	13	64174465		MFI	B cell	CD20 on unsw mem	90001760	-0.7343	0.164	G	T	0.0062	0.00664458	7.75e-06	24.4484
rs10047347	10	26741516		MFI	B cell	CD20 on unsw mem	90001760	0.117	0.02555	T	C	0.4197	0.00666796	4.78e-06	24.535
rs233495	6	14806317		MFI	B cell	CD20 on unsw mem	90001760	-0.1166	0.02474	T	C	0.5585	0.00670472	2.53e-06	24.6712
rs149695230	11	60288804		MFI	B cell	CD20 on unsw mem	90001760	0.1869	0.04012	G	T	0.1079	0.00672487	3.31e-06	24.7458
rs202037444	11	60258570		MFI	B cell	CD20 on unsw mem	90001760	-0.1182	0.02473	A	G	0.5954	0.00673131	1.83e-06	24.7697
rs13133046	4	23393356		MFI	B cell	CD20 on unsw mem	90001760	-0.3755	0.07765	G	A	0.0245	0.00673974	1.38e-06	24.8009
rs76029468	5	161525053		MFI	B cell	CD20 on unsw mem	90001760	0.2194	0.04663	G	T	0.076	0.00676065	2.63e-06	24.8784
rs182220218	10	75422693		MFI	B cell	CD20 on unsw mem	90001760	-2.625	0.5769	G	A	0.0005	0.00688718	5.54e-06	25.3472
rs112268715	19	50957677		MFI	B cell	CD20 on unsw mem	90001760	0.2074	0.04448	A	G	0.0887	0.00695397	3.24e-06	25.5947
rs187188344	2	178858731		MFI	B cell	CD20 on unsw mem	90001760	0.3655	0.07792	G	C	0.0269	0.00699382	2.83e-06	25.7425
rs11205970	1	53008441		MFI	B cell	CD20 on unsw mem	90001760	0.1723	0.03772	T	A	0.1373	0.00703284	5.08e-06	25.8871
rs77612075	5	162820460		MFI	B cell	CD20 on unsw mem	90001760	0.3517	0.07161	T	C	0.0293	0.00703602	9.46e-07	25.8989
rs721847	6	33123931		MFI	B cell	CD20 on unsw mem	90001760	0.1425	0.03084	G	A	0.2266	0.00711744	3.98e-06	26.2007
rs62340965	4	190508875		MFI	B cell	CD20 on unsw mem	90001760	-0.1451	0.03129	A	T	0.2158	0.00712595	3.64e-06	26.2323
rs154978	6	32899296		MFI	B cell	CD20 on unsw mem	90001760	-0.1201	0.02657	T	C	0.503	0.00721175	6.38e-06	26.5504
rs4802530	19	49451217		MFI	B cell	CD20 on unsw mem	90001760	0.1252	0.02534	G	A	0.3872	0.00743863	8.23e-07	27.3919
rs6901175	6	32198527		MFI	B cell	CD20 on unsw mem	90001760	0.1468	0.03235	A	G	0.2233	0.00747522	5.92e-06	27.5277
rs7763192	6	32338885		MFI	B cell	CD20 on unsw mem	90001760	0.1523	0.0335	G	C	0.2058	0.00758237	5.61e-06	27.9253
rs71565312	6	32179319		MFI	B cell	CD20 on unsw mem	90001760	0.1663	0.03698	A	G	0.1642	0.00759084	7.11e-06	27.9567
rs7749924	6	30797991		MFI	B cell	CD20 on unsw mem	90001760	0.1632	0.03585	T	C	0.1839	0.00799458	5.48e-06	29.4557
rs73384391	6	27115670		MFI	B cell	CD20 on unsw mem	90001760	0.1898	0.04278	A	G	0.1299	0.00814331	9.41e-06	30.0081
rs7765013	6	31427594		MFI	B cell	CD20 on unsw mem	90001760	0.1842	0.04029	T	C	0.1407	0.00820442	4.99e-06	30.2352
rs2516416	6	31459697		MFI	B cell	CD20 on unsw mem	90001760	0.1292	0.02739	A	T	0.4357	0.00820829	2.49e-06	30.2496
rs1150769	6	30382972		MFI	B cell	CD20 on unsw mem	90001760	-0.1381	0.02955	G	A	0.674	0.00838098	3.05e-06	30.8914
rs12554596	9	37002142		MFI	B cell	CD20 on unsw mem	90001760	-0.1329	0.02547	G	A	0.3891	0.00839675	1.92e-07	30.95
rs955019	11	60174250		MFI	B cell	CD20 on unsw mem	90001760	0.1395	0.02629	T	C	0.6753	0.0085341	1.19e-07	31.4606
rs2394129	6	28718697		MFI	B cell	CD20 on unsw mem	90001760	0.2076	0.04643	G	A	0.1177	0.00895112	8.03e-06	33.0118
rs10456424	6	33827281		MFI	B cell	CD20 on unsw mem	90001760	-0.1707	0.03168	T	C	0.1909	0.0090013	7.55e-08	33.1986
rs9271180	6	32578209		MFI	B cell	CD20 on unsw mem	90001760	-0.1422	0.02904	T	C	0.6579	0.00910211	1.01e-06	33.5738
rs9267485	6	31505790		MFI	B cell	CD20 on unsw mem	90001760	-0.1676	0.0349	A	G	0.7914	0.00927445	1.65e-06	34.2155
rs909267	6	31746548		MFI	B cell	CD20 on unsw mem	90001760	0.1727	0.03571	C	T	0.1948	0.00935637	1.37e-06	34.5205
rs116227354	6	30102241		MFI	B cell	CD20 on unsw mem	90001760	0.2051	0.04343	G	C	0.1277	0.00937169	2.42e-06	34.5776
rs12660382	6	31443323		MFI	B cell	CD20 on unsw mem	90001760	0.1478	0.02908	T	C	0.3149	0.00942552	3.94e-07	34.7781
rs1051133	6	30037908		MFI	B cell	CD20 on unsw mem	90001760	0.2132	0.0448	T	A	0.1203	0.00962065	2.01e-06	35.5051
rs78950938	6	29541455		MFI	B cell	CD20 on unsw mem	90001760	0.2221	0.04675	G	A	0.1121	0.00981967	2.1e-06	36.2468
rs111411953	6	32583054		MFI	B cell	CD20 on unsw mem	90001760	0.1787	0.03543	T	C	0.191	0.00986872	4.77e-07	36.4297
rs28752534	6	32585068		MFI	B cell	CD20 on unsw mem	90001760	0.1444	0.03048	C	T	0.3884	0.00990629	2.24e-06	36.5698
rs139847598	6	30730446		MFI	B cell	CD20 on unsw mem	90001760	0.1768	0.03488	T	G	0.2011	0.0100438	4.24e-07	37.0826
rs35139284	6	32561370		MFI	B cell	CD20 on unsw mem	90001760	0.1474	0.02916	T	C	0.4007	0.0104349	4.52e-07	38.5418
rs12196019	6	31005483		MFI	B cell	CD20 on unsw mem	90001760	0.2328	0.046	A	C	0.1117	0.010755	4.38e-07	39.7367
rs9267484	6	31505724		MFI	B cell	CD20 on unsw mem	90001760	0.1937	0.03804	T	A	0.1739	0.0107801	3.71e-07	39.8305
rs151155542	6	30648817		MFI	B cell	CD20 on unsw mem	90001760	0.2112	0.0413	A	G	0.1485	0.0112805	3.3e-07	41.7007
rs4447195	11	60249734		MFI	B cell	CD20 on unsw mem	90001760	-0.2525	0.04163	T	C	0.0982	0.0112921	1.45e-09	41.744
rs6922309	6	31321238		MFI	B cell	CD20 on unsw mem	90001760	0.2131	0.04	C	G	0.1468	0.0113756	1.06e-07	42.0562
rs2523761	6	29818726		MFI	B cell	CD20 on unsw mem	90001760	0.2051	0.04038	G	A	0.1628	0.0114669	3.98e-07	42.3976
rs6459417	6	15858996		MFI	B cell	CD20 on unsw mem	90001760	0.2282	0.03694	T	C	0.8737	0.0114928	7.25e-10	42.4947
rs13190846	6	29905727		MFI	B cell	CD20 on unsw mem	90001760	0.1678	0.03147	T	C	0.328	0.0124124	1.04e-07	45.9377
rs28572463	6	31209854		MFI	B cell	CD20 on unsw mem	90001760	0.2569	0.04736	C	G	0.1081	0.0127262	6.23e-08	47.114
rs112405902	6	31809504		MFI	B cell	CD20 on unsw mem	90001760	0.2604	0.0461	A	G	0.1069	0.0129476	1.75e-08	47.9443
rs9461562	6	29778271		MFI	B cell	CD20 on unsw mem	90001760	0.2675	0.05019	G	A	0.1025	0.0131655	1.04e-07	48.7617
rs34486765	19	49915911		MFI	B cell	CD20 on unsw mem	90001760	0.1839	0.02636	A	G	0.3094	0.0144524	3.58e-12	53.5982
rs147717587	6	32623828		MFI	B cell	CD20 on unsw mem	90001760	-0.438	0.09174	T	C	0.0544	0.0197372	1.88e-06	73.5918
rs6509428	19	49853881		MFI	B cell	CD20 on unsw mem	90001760	-0.2404	0.02912	T	C	0.2323	0.0206129	2.09e-16	76.9259
rs143129208	11	99391820		MFI	B cell	CD20 on sw mem	90001761	1.068	0.2304	G	A	0.0025	0.00568886	3.71e-06	20.9118
rs11138252	9	82087111		MFI	B cell	CD20 on sw mem	90001761	0.2987	0.06606	T	G	0.0335	0.00577759	6.33e-06	21.2398
rs7608595	2	223088415		MFI	B cell	CD20 on sw mem	90001761	0.1162	0.02622	C	T	0.6675	0.00599356	9.71e-06	22.0386
rs4802821	19	52095107		MFI	B cell	CD20 on sw mem	90001761	-0.1099	0.02456	T	C	0.4573	0.00599496	7.83e-06	22.0437
rs78988304	3	25982156		MFI	B cell	CD20 on sw mem	90001761	0.2863	0.06468	T	G	0.0386	0.00608365	9.88e-06	22.3718
rs140207086	9	124822185		MFI	B cell	CD20 on sw mem	90001761	-0.8011	0.1769	T	C	0.0048	0.00613133	6.11e-06	22.5483
rs1447085	12	127798516		MFI	B cell	CD20 on sw mem	90001761	0.1157	0.02593	G	T	0.6416	0.00615643	8.35e-06	22.6411
rs12480920	20	3862580		MFI	B cell	CD20 on sw mem	90001761	-0.1447	0.03226	A	G	0.1792	0.00615946	7.53e-06	22.6523
rs185205613	12	48074625		MFI	B cell	CD20 on sw mem	90001761	-0.1933	0.04362	A	T	0.0909	0.00617546	9.6e-06	22.7116
rs13134942	4	181179470		MFI	B cell	CD20 on sw mem	90001761	0.1534	0.03399	T	C	0.1555	0.00618032	6.58e-06	22.7295
rs112574548	19	49834810		MFI	B cell	CD20 on sw mem	90001761	0.339	0.07563	A	G	0.0278	0.00621198	7.6e-06	22.8467
rs74446027	1	202171923		MFI	B cell	CD20 on sw mem	90001761	0.2192	0.04727	T	C	0.0697	0.00623113	3.64e-06	22.9176
rs112898596	22	42039509		MFI	B cell	CD20 on sw mem	90001761	0.2555	0.05665	T	C	0.0505	0.00626034	6.67e-06	23.0257
rs10408266	19	51039909		MFI	B cell	CD20 on sw mem	90001761	0.1389	0.03092	T	C	0.2044	0.00627495	7.25e-06	23.0798
rs137894231	2	29442718		MFI	B cell	CD20 on sw mem	90001761	0.4974	0.1112	G	T	0.0129	0.00630075	8e-06	23.1753
rs62122620	19	14871311		MFI	B cell	CD20 on sw mem	90001761	0.4715	0.1023	T	A	0.0144	0.00631039	4.21e-06	23.211
rs73025942	11	123334349		MFI	B cell	CD20 on sw mem	90001761	-0.3089	0.06709	C	G	0.0345	0.00635678	4.28e-06	23.3827
rs11230624	11	60952231		MFI	B cell	CD20 on sw mem	90001761	-0.1704	0.03753	C	G	0.1263	0.00640818	5.83e-06	23.573
rs202037444	11	60258570		MFI	B cell	CD20 on sw mem	90001761	-0.1156	0.0249	A	G	0.5954	0.00643844	3.53e-06	23.685
rs7128035	11	268078		MFI	B cell	CD20 on sw mem	90001761	-0.1256	0.02742	C	T	0.7107	0.006487	4.78e-06	23.8648
rs149121766	11	60035668		MFI	B cell	CD20 on sw mem	90001761	-0.8913	0.2015	T	C	0.0041	0.0064875	9.98e-06	23.8666
rs148703002	6	42125252		MFI	B cell	CD20 on sw mem	90001761	0.4623	0.09795	C	T	0.0156	0.00656408	2.45e-06	24.1502
rs75071948	9	75768836		MFI	B cell	CD20 on sw mem	90001761	0.2771	0.05934	G	T	0.0453	0.00664153	3.12e-06	24.4371
rs77612075	5	162820460		MFI	B cell	CD20 on sw mem	90001761	0.3425	0.07195	T	C	0.0293	0.00667273	2e-06	24.5527
rs112198199	19	49429110		MFI	B cell	CD20 on sw mem	90001761	-0.1882	0.03994	A	C	0.1102	0.00694613	2.55e-06	25.5657
rs8110979	19	6951925		MFI	B cell	CD20 on sw mem	90001761	-0.255	0.05234	T	A	0.0576	0.00705941	1.15e-06	25.9856
rs12200643	6	170846603		MFI	B cell	CD20 on sw mem	90001761	-0.6608	0.1424	A	G	0.0083	0.00718834	3.59e-06	26.4636
rs150980439	19	48333252		MFI	B cell	CD20 on sw mem	90001761	0.4258	0.08625	G	C	0.0208	0.00738543	8.28e-07	27.1946
rs11230288	11	60128968		MFI	B cell	CD20 on sw mem	90001761	0.1384	0.02828	A	G	0.738	0.0074073	1.03e-06	27.2757
rs28366143	6	31364832		MFI	B cell	CD20 on sw mem	90001761	-0.1661	0.03736	A	C	0.1616	0.00747587	9.02e-06	27.5301
rs9501161	6	31924327		MFI	B cell	CD20 on sw mem	90001761	0.1829	0.04098	A	G	0.1282	0.0074776	8.33e-06	27.5365
rs11753621	6	33202264		MFI	B cell	CD20 on sw mem	90001761	0.227	0.04964	A	G	0.0788	0.00748104	4.95e-06	27.5493
rs75984280	19	49934835		MFI	B cell	CD20 on sw mem	90001761	-0.2304	0.046	T	C	0.0779	0.00762624	5.74e-07	28.0881
rs12305	19	48982562		MFI	B cell	CD20 on sw mem	90001761	0.2923	0.05807	G	T	0.0472	0.00768478	5.04e-07	28.3054
rs10421018	19	48605640		MFI	B cell	CD20 on sw mem	90001761	0.2722	0.055	C	T	0.055	0.00770195	7.83e-07	28.3691
rs179206	16	19303610		MFI	B cell	CD20 on sw mem	90001761	-0.2383	0.04745	T	C	0.0737	0.00775349	5.38e-07	28.5604
rs187026890	15	93770077		MFI	B cell	CD20 on sw mem	90001761	1.361	0.2992	C	A	0.0021	0.00776341	5.54e-06	28.5973
rs12030328	1	24051614		MFI	B cell	CD20 on sw mem	90001761	-0.1301	0.02571	G	A	0.6349	0.00784697	4.36e-07	28.9075
rs73410643	6	32575340		MFI	B cell	CD20 on sw mem	90001761	-0.8779	0.1945	T	A	0.0052	0.00797369	6.61e-06	29.3781
rs112268715	19	50957677		MFI	B cell	CD20 on sw mem	90001761	0.2236	0.04468	A	G	0.0887	0.00808274	5.86e-07	29.7831
rs9650093	8	127984089		MFI	B cell	CD20 on sw mem	90001761	0.1547	0.03003	G	A	0.2182	0.00816509	2.74e-07	30.0891
rs71565312	6	32179319		MFI	B cell	CD20 on sw mem	90001761	0.1738	0.03759	A	G	0.1642	0.00829097	3.91e-06	30.5568
rs6901175	6	32198527		MFI	B cell	CD20 on sw mem	90001761	0.1562	0.0328	A	G	0.2233	0.00846319	1.98e-06	31.197
rs12660382	6	31443323		MFI	B cell	CD20 on sw mem	90001761	0.1409	0.02948	T	C	0.3149	0.00856601	1.82e-06	31.5793
rs187188344	2	178858731		MFI	B cell	CD20 on sw mem	90001761	0.4058	0.07851	G	C	0.0269	0.00862112	2.48e-07	31.7842
rs116227354	6	30102241		MFI	B cell	CD20 on sw mem	90001761	0.1998	0.04435	G	C	0.1277	0.0088936	6.86e-06	32.7978
rs241437	6	32797684		MFI	B cell	CD20 on sw mem	90001761	0.136	0.02765	G	A	0.405	0.00891415	9.02e-07	32.8743
rs111369841	6	32921104		MFI	B cell	CD20 on sw mem	90001761	0.2275	0.04713	T	C	0.0967	0.00904173	1.43e-06	33.349
rs3135369	6	32387221		MFI	B cell	CD20 on sw mem	90001761	0.1443	0.0294	A	G	0.327	0.00916485	9.56e-07	33.8074
rs73407249	6	28831451		MFI	B cell	CD20 on sw mem	90001761	0.1988	0.04301	G	A	0.1354	0.0092533	3.93e-06	34.1367
rs13190846	6	29905727		MFI	B cell	CD20 on sw mem	90001761	0.1458	0.03196	T	C	0.328	0.00937105	5.24e-06	34.5752
rs1569590	6	15898884		MFI	B cell	CD20 on sw mem	90001761	0.207	0.03723	G	A	0.8748	0.00938607	2.88e-08	34.6311
rs139847598	6	30730446		MFI	B cell	CD20 on sw mem	90001761	0.173	0.03551	T	G	0.2011	0.00961671	1.16e-06	35.4904
rs2524184	6	30424736		MFI	B cell	CD20 on sw mem	90001761	-0.1569	0.03136	T	A	0.7278	0.00975385	5.89e-07	36.0015
rs61731791	19	50940778		MFI	B cell	CD20 on sw mem	90001761	0.2358	0.04238	T	C	0.0972	0.00975833	2.83e-08	36.0182
rs6922309	6	31321238		MFI	B cell	CD20 on sw mem	90001761	0.2005	0.04069	C	G	0.1468	0.0100701	8.72e-07	37.1808
rs139294394	6	29406515		MFI	B cell	CD20 on sw mem	90001761	0.2203	0.04798	C	G	0.1179	0.0100946	4.55e-06	37.2721
rs9295901	6	30639157		MFI	B cell	CD20 on sw mem	90001761	0.2133	0.04326	C	G	0.1311	0.0103654	8.53e-07	38.2822
rs1051133	6	30037908		MFI	B cell	CD20 on sw mem	90001761	0.2286	0.04574	T	A	0.1203	0.0110607	6.09e-07	40.879
rs73427516	6	30288120		MFI	B cell	CD20 on sw mem	90001761	0.2364	0.04795	T	C	0.1114	0.0110641	8.53e-07	40.8917
rs137931178	6	32329150		MFI	B cell	CD20 on sw mem	90001761	0.1954	0.03625	G	A	0.1792	0.0112319	7.47e-08	41.5191
rs41286287	6	29579991		MFI	B cell	CD20 on sw mem	90001761	0.2354	0.04737	A	T	0.1154	0.0113135	7.01e-07	41.8239
rs28780104	6	30424655		MFI	B cell	CD20 on sw mem	90001761	0.2259	0.04448	G	C	0.128	0.0113917	3.98e-07	42.1165
rs35039517	10	94522438		MFI	B cell	CD20 on sw mem	90001761	0.1894	0.0315	A	G	0.203	0.0116077	2e-09	42.9242
rs568802587	6	30756887		MFI	B cell	CD20 on sw mem	90001761	0.2322	0.04799	C	T	0.1263	0.0118993	1.36e-06	44.0156
rs9501107	6	31392047		MFI	B cell	CD20 on sw mem	90001761	0.2184	0.03959	T	G	0.1482	0.0120426	3.68e-08	44.5523
rs111843429	6	29542546		MFI	B cell	CD20 on sw mem	90001761	0.2465	0.04772	A	G	0.1121	0.0120958	2.52e-07	44.7513
rs12196019	6	31005483		MFI	B cell	CD20 on sw mem	90001761	0.2497	0.04687	A	C	0.1117	0.0123731	1.06e-07	45.7904
rs9271146	6	32577282		MFI	B cell	CD20 on sw mem	90001761	-0.1728	0.03061	C	A	0.7067	0.0123784	1.77e-08	45.8101
rs28572463	6	31209854		MFI	B cell	CD20 on sw mem	90001761	0.2556	0.04834	C	G	0.1081	0.0125978	1.3e-07	46.6323
rs28752534	6	32585068		MFI	B cell	CD20 on sw mem	90001761	0.1671	0.03086	C	T	0.3884	0.0132657	6.57e-08	49.1379
rs9274657	6	32636364		MFI	B cell	CD20 on sw mem	90001761	0.17	0.0302	A	G	0.4226	0.0141037	1.96e-08	52.2866
rs4802530	19	49451217		MFI	B cell	CD20 on sw mem	90001761	0.173	0.0254	G	A	0.3872	0.0142029	1.11e-11	52.6594
rs11751198	6	31753526		MFI	B cell	CD20 on sw mem	90001761	0.2182	0.03712	A	G	0.1839	0.0142911	4.52e-09	52.9911
rs9461557	6	29765925		MFI	B cell	CD20 on sw mem	90001761	0.2707	0.05272	T	C	0.1124	0.0146214	2.96e-07	54.2343
rs10501383	11	60164527		MFI	B cell	CD20 on sw mem	90001761	-0.2991	0.04099	T	C	0.0971	0.0156863	3.61e-13	58.2473
rs147717587	6	32623828		MFI	B cell	CD20 on sw mem	90001761	-0.4431	0.09281	T	C	0.0544	0.0201995	1.88e-06	75.3511
rs149503020	6	32625802		MFI	B cell	CD20 on sw mem	90001761	-0.3664	0.07404	G	T	0.1049	0.0252109	7.8e-07	94.5289
rs2288481	19	49878196		MFI	B cell	CD20 on sw mem	90001761	0.2655	0.02555	A	G	0.3503	0.0320857	5.94e-25	121.161
rs55809481	19	49872521		MFI	B cell	CD20 on sw mem	90001761	-0.3215	0.02865	C	T	0.2425	0.037974	9.31e-29	144.274
rs149360160	2	229499798		MFI	B cell	CD20 on IgD+	90001762	-2.41	0.5174	T	C	0.0005	0.0058052	3.3e-06	21.3477
rs73245560	4	43987474		MFI	B cell	CD20 on IgD+	90001762	0.4122	0.09255	C	T	0.0182	0.00607212	8.69e-06	22.3353
rs12979859	19	49452064		MFI	B cell	CD20 on IgD+	90001762	-0.1106	0.02489	A	G	0.4918	0.00611453	9.06e-06	22.4923
rs106082	19	40595028		MFI	B cell	CD20 on IgD+	90001762	0.1109	0.02484	A	C	0.4757	0.00613488	8.31e-06	22.5676
rs80155794	5	178957291		MFI	B cell	CD20 on IgD+	90001762	-0.3436	0.07401	A	G	0.0267	0.00613613	3.56e-06	22.5722
rs73086355	20	11850850		MFI	B cell	CD20 on IgD+	90001762	-0.2751	0.06018	A	C	0.0432	0.00625628	5e-06	23.017
rs8025257	15	89600226		MFI	B cell	CD20 on IgD+	90001762	-0.1339	0.02937	C	T	0.2285	0.0063214	5.34e-06	23.2581
rs55643835	6	33947909		MFI	B cell	CD20 on IgD+	90001762	-0.2438	0.05412	T	C	0.0567	0.00635814	6.82e-06	23.3941
rs114869554	6	14122916		MFI	B cell	CD20 on IgD+	90001762	0.2811	0.06225	T	C	0.0422	0.00638762	6.53e-06	23.5033
rs113371046	1	17595034		MFI	B cell	CD20 on IgD+	90001762	0.2331	0.05062	A	G	0.0638	0.00649088	4.28e-06	23.8857
rs11059642	12	128795644		MFI	B cell	CD20 on IgD+	90001762	0.1428	0.03036	A	G	0.2012	0.00655469	2.64e-06	24.1221
rs1293260	1	25709104		MFI	B cell	CD20 on IgD+	90001762	0.1227	0.02619	G	C	0.339	0.00674715	2.89e-06	24.8351
rs77612075	5	162820460		MFI	B cell	CD20 on IgD+	90001762	0.3457	0.0718	T	C	0.0293	0.006798	1.53e-06	25.0236
rs11051833	12	32330242		MFI	B cell	CD20 on IgD+	90001762	-0.3505	0.07384	T	C	0.0286	0.00682606	2.15e-06	25.1276
rs6496328	15	86988686		MFI	B cell	CD20 on IgD+	90001762	-0.3047	0.06339	T	C	0.0387	0.00690788	1.59e-06	25.4309
rs76029468	5	161525053		MFI	B cell	CD20 on IgD+	90001762	0.2261	0.04677	G	T	0.076	0.00717987	1.39e-06	26.4394
rs7404890	16	11007193		MFI	B cell	CD20 on IgD+	90001762	0.1563	0.03262	A	G	0.8208	0.0071866	1.71e-06	26.4644
rs10456424	6	33827281		MFI	B cell	CD20 on IgD+	90001762	-0.1528	0.03176	T	C	0.1908	0.0072096	1.56e-06	26.5497
rs79003098	2	81965038		MFI	B cell	CD20 on IgD+	90001762	-0.1645	0.03357	A	T	0.159	0.00723694	1.01e-06	26.6511
rs3933208	5	161458204		MFI	B cell	CD20 on IgD+	90001762	0.1246	0.02521	A	T	0.4125	0.00752485	8.13e-07	27.7194
rs233495	6	14806317		MFI	B cell	CD20 on IgD+	90001762	-0.1258	0.02478	T	C	0.5585	0.0078045	4.07e-07	28.7577
rs2394417	6	31067233		MFI	B cell	CD20 on IgD+	90001762	-0.1297	0.02861	G	A	0.6106	0.0079995	6.01e-06	29.482
rs9268830	6	32427572		MFI	B cell	CD20 on IgD+	90001762	-0.1274	0.02767	G	C	0.4712	0.00808845	4.29e-06	29.8125
rs388354	7	40190449		MFI	B cell	CD20 on IgD+	90001762	-0.1274	0.02442	C	A	0.5204	0.00810187	1.9e-07	29.8624
rs721847	6	33123931		MFI	B cell	CD20 on IgD+	90001762	0.1557	0.03087	G	A	0.2265	0.00849446	4.84e-07	31.3218
rs9366840	6	34142273		MFI	B cell	CD20 on IgD+	90001762	0.1335	0.02578	C	G	0.6048	0.00851964	2.38e-07	31.4155
rs9469053	6	31755776		MFI	B cell	CD20 on IgD+	90001762	0.1698	0.03657	G	A	0.1843	0.00866884	3.57e-06	31.9704
rs1264579	6	30303208		MFI	B cell	CD20 on IgD+	90001762	0.1581	0.03287	G	C	0.2272	0.00877747	1.56e-06	32.3746
rs7763192	6	32338885		MFI	B cell	CD20 on IgD+	90001762	0.1649	0.03354	G	C	0.2059	0.00889207	9.21e-07	32.8011
rs9461562	6	29778271		MFI	B cell	CD20 on IgD+	90001762	0.2233	0.0503	G	A	0.1027	0.00919	9.27e-06	33.9103
rs11230208	11	60008547		MFI	B cell	CD20 on IgD+	90001762	-0.2278	0.04154	A	C	0.0988	0.00924093	4.46e-08	34.0999
rs34486765	19	49915911		MFI	B cell	CD20 on IgD+	90001762	0.1471	0.02647	A	G	0.3093	0.00924538	2.95e-08	34.1165
rs28732092	6	31052632		MFI	B cell	CD20 on IgD+	90001762	0.2051	0.04273	T	G	0.1271	0.00933408	1.64e-06	34.4469
rs62404112	6	32611122		MFI	B cell	CD20 on IgD+	90001762	-0.4357	0.08894	C	T	0.0253	0.0093626	1.01e-06	34.5532
rs28572463	6	31209854		MFI	B cell	CD20 on IgD+	90001762	0.2213	0.04745	C	G	0.1083	0.00945889	3.23e-06	34.9119
rs3135369	6	32387221		MFI	B cell	CD20 on IgD+	90001762	0.1475	0.02904	A	G	0.3272	0.00957885	3.99e-07	35.359
rs72836542	6	14091682		MFI	B cell	CD20 on IgD+	90001762	0.1521	0.02688	T	C	0.3162	0.0100041	1.64e-08	36.9447
rs6901175	6	32198527		MFI	B cell	CD20 on IgD+	90001762	0.1703	0.03237	A	G	0.2233	0.0100601	1.52e-07	37.1534
rs13190846	6	29905727		MFI	B cell	CD20 on IgD+	90001762	0.1586	0.03152	T	C	0.3282	0.0110921	5.14e-07	41.0077
rs111411953	6	32583054		MFI	B cell	CD20 on IgD+	90001762	0.1911	0.03547	T	C	0.1911	0.0112903	7.58e-08	41.7488
rs30003	19	49846398		MFI	B cell	CD20 on IgD+	90001762	-0.1786	0.02943	C	T	0.2303	0.0113086	1.42e-09	41.8171
rs2070770	11	60230531		MFI	B cell	CD20 on IgD+	90001762	-0.2563	0.04188	T	C	0.0966	0.0114653	1.04e-09	42.4032
rs9270052	6	32553807		MFI	B cell	CD20 on IgD+	90001762	-0.1923	0.03683	T	G	0.778	0.0127738	1.88e-07	47.3054
rs149695230	11	60288804		MFI	B cell	CD20 on IgD+	90001762	0.2755	0.04005	G	T	0.108	0.0146239	7.12e-12	54.2583
rs12212931	6	15913304		MFI	B cell	CD20 on IgD+	90001762	0.2233	0.03173	G	T	0.8197	0.0147387	2.33e-12	54.6906
rs35139284	6	32561370		MFI	B cell	CD20 on IgD+	90001762	0.1888	0.02913	T	C	0.4009	0.0171226	1.03e-10	63.6907
rs62405562	6	32451834		MFI	B cell	CD20 on IgD+	90001762	0.1921	0.02868	G	A	0.4552	0.0183031	2.46e-11	68.1636
rs4939384	11	60273642		MFI	B cell	CD20 on IgD+	90001762	-0.2011	0.02485	G	A	0.6088	0.0192632	7.9e-16	71.8094
rs143133357	6	32625820		MFI	B cell	CD20 on IgD+	90001762	-0.3475	0.07683	C	T	0.0903	0.0198393	6.29e-06	74.0005
rs114085331	6	32479430		MFI	B cell	CD20 on IgD+	90001762	-0.2394	0.05152	A	C	0.3201	0.0249465	3.51e-06	93.5377
rs149503020	6	32625802		MFI	B cell	CD20 on IgD+	90001762	-0.3832	0.0734	G	T	0.1048	0.0275526	1.88e-07	103.586
rs1130145	6	32610858		MFI	B cell	CD20 on IgD+	90001762	-0.5572	0.08906	T	C	0.0816	0.0465344	4.39e-10	178.433
rs114984432	3	42912480		MFI	B cell	CD20 on transitional	90001763	-2.951	0.6615	A	G	0.0003	0.00522347	8.42e-06	19.192
rs72683667	1	78106407		MFI	B cell	CD20 on transitional	90001763	-0.4311	0.09737	T	C	0.0164	0.00599582	9.81e-06	22.0469
rs76437378	9	83114502		MFI	B cell	CD20 on transitional	90001763	0.29	0.06458	C	A	0.0372	0.00602428	7.34e-06	22.1522
rs12473410	2	115568051		MFI	B cell	CD20 on transitional	90001763	-0.2733	0.06115	G	C	0.0421	0.00602437	8.07e-06	22.1525
rs10958698	8	41641075		MFI	B cell	CD20 on transitional	90001763	0.1208	0.0272	T	C	0.3013	0.00614404	9.16e-06	22.5953
rs978366	10	95731909		MFI	B cell	CD20 on transitional	90001763	-0.1644	0.0364	G	C	0.1321	0.00619735	6.48e-06	22.7926
rs145131147	14	55101477		MFI	B cell	CD20 on transitional	90001763	0.1127	0.02543	A	G	0.5766	0.00620159	9.65e-06	22.8083
rs34900401	7	148563716		MFI	B cell	CD20 on transitional	90001763	0.2107	0.04732	G	A	0.0756	0.00620499	8.77e-06	22.8208
rs146974582	5	158703283		MFI	B cell	CD20 on transitional	90001763	0.6145	0.1376	G	A	0.0083	0.0062163	8.16e-06	22.8627
rs73252531	4	25162256		MFI	B cell	CD20 on transitional	90001763	0.1762	0.03894	C	A	0.1136	0.00625244	6.21e-06	22.9965
rs9910861	17	2801009		MFI	B cell	CD20 on transitional	90001763	-0.1755	0.03837	A	T	0.8853	0.00625516	4.95e-06	23.0065
rs61011928	7	56434969		MFI	B cell	CD20 on transitional	90001763	0.1194	0.02629	T	A	0.3251	0.00625598	5.8e-06	23.0095
rs11055535	12	13754468		MFI	B cell	CD20 on transitional	90001763	0.1658	0.03686	C	T	0.1313	0.00627095	7.13e-06	23.065
rs11627327	14	26441807		MFI	B cell	CD20 on transitional	90001763	-0.1949	0.04334	G	A	0.0908	0.0062719	7.12e-06	23.0685
rs149341358	21	46442156		MFI	B cell	CD20 on transitional	90001763	-1.087	0.2385	T	C	0.0027	0.00636325	5.29e-06	23.4066
rs114212270	2	174337105		MFI	B cell	CD20 on transitional	90001763	-0.245	0.05299	C	T	0.0569	0.00644217	3.89e-06	23.6988
rs34486765	19	49915911		MFI	B cell	CD20 on transitional	90001763	0.1233	0.02664	A	G	0.3094	0.00649685	3.82e-06	23.9013
rs118186161	19	17549328		MFI	B cell	CD20 on transitional	90001763	-0.2376	0.05084	G	C	0.0643	0.00679314	3.06e-06	24.9987
rs72836542	6	14091682		MFI	B cell	CD20 on transitional	90001763	0.1277	0.02705	T	C	0.3161	0.00705065	2.43e-06	25.9531
rs220926	6	15851113		MFI	B cell	CD20 on transitional	90001763	0.1548	0.03188	G	A	0.8127	0.00729525	1.26e-06	26.8601
rs3117051	6	15820254		MFI	B cell	CD20 on transitional	90001763	-0.2439	0.04915	A	G	0.0663	0.00736503	7.31e-07	27.1189
rs233495	6	14806317		MFI	B cell	CD20 on transitional	90001763	-0.1237	0.02493	T	C	0.5585	0.00754611	7.26e-07	27.7908
rs73175579	3	185524179		MFI	B cell	CD20 on transitional	90001763	0.3017	0.06046	A	C	0.0435	0.00757452	6.3e-07	27.8962
rs12026973	1	107824037		MFI	B cell	CD20 on transitional	90001763	-0.1927	0.03837	T	G	0.1162	0.007627	5.37e-07	28.0909
rs9273390	6	32627042		MFI	B cell	CD20 on transitional	90001763	0.159	0.03546	C	G	0.1922	0.00785021	7.55e-06	28.9196
rs12802514	11	60296834		MFI	B cell	CD20 on transitional	90001763	0.2283	0.04551	G	A	0.085	0.0081074	5.54e-07	29.8748
rs117413283	18	47434681		MFI	B cell	CD20 on transitional	90001763	2.021	0.4439	T	C	0.0011	0.00897589	5.49e-06	33.104
rs78737825	6	15939080		MFI	B cell	CD20 on transitional	90001763	-0.2621	0.04281	T	C	0.092	0.0114772	1.02e-09	42.4364
rs74475541	6	15877615		MFI	B cell	CD20 on transitional	90001763	-0.353	0.05668	G	A	0.0498	0.011793	5.25e-10	43.6177
rs7939177	11	60266070		MFI	B cell	CD20 on transitional	90001763	-0.1877	0.02497	T	C	0.6102	0.0167599	7.12e-14	62.3018
rs879299	6	15897007		MFI	B cell	CD20 on transitional	90001763	0.287	0.03212	G	T	0.8198	0.0243364	6.36e-19	91.1683
rs113934809	2	191984672		MFI	B cell	CD24 on CD24+ CD27+	90001764	-1.459	0.3215	G	A	0.0012	0.0051027	5.88e-06	18.7307
rs34719184	2	546536		MFI	B cell	CD24 on CD24+ CD27+	90001764	-0.1504	0.03301	A	G	0.168	0.00632351	5.4e-06	23.2404
rs1471412	4	131810654		MFI	B cell	CD24 on CD24+ CD27+	90001764	-0.1618	0.03443	T	C	0.8537	0.00653938	2.71e-06	24.039
rs147803894	10	28798971		MFI	B cell	CD24 on IgD+ CD24+	90001765	-1.315	0.2963	A	G	0.0014	0.00483505	9.31e-06	17.7483
rs117513979	7	103968091		MFI	B cell	CD24 on IgD+ CD24+	90001765	-2.508	0.5353	C	T	0.0004	0.00503004	2.91e-06	18.4676
rs2902453	2	113923281		MFI	B cell	CD24 on IgD+ CD24+	90001765	1.369	0.309	G	A	0.0015	0.00561405	9.67e-06	20.6239
rs11930977	4	91342005		MFI	B cell	CD24 on IgD+ CD24+	90001765	-0.5551	0.1255	T	G	0.0094	0.0057385	9.94e-06	21.0837
rs9478944	6	151400649		MFI	B cell	CD24 on IgD+ CD24+	90001765	0.1656	0.03714	A	G	0.8793	0.00582096	8.5e-06	21.3885
rs117149639	6	113515749		MFI	B cell	CD24 on IgD+ CD24+	90001765	0.4358	0.09782	T	C	0.0157	0.00586991	8.62e-06	21.5694
rs34548572	3	4748193		MFI	B cell	CD24 on IgD+ CD24+	90001765	-0.1374	0.03057	A	G	0.1984	0.00600486	7.22e-06	22.0683
rs147649139	12	2310188		MFI	B cell	CD24 on IgD+ CD24+	90001765	-0.4	0.09017	G	T	0.0193	0.0060568	9.45e-06	22.2603
rs34760134	6	106900952		MFI	B cell	CD24 on IgD+ CD24+	90001765	-0.2348	0.05219	A	G	0.0584	0.00606325	7.02e-06	22.2842
rs1471412	4	131810654		MFI	B cell	CD24 on IgD+ CD24+	90001765	-0.1559	0.03447	T	C	0.8538	0.00606772	6.32e-06	22.3007
rs78157884	18	50026310		MFI	B cell	CD24 on IgD+ CD24+	90001765	0.2046	0.04567	A	T	0.081	0.00623221	7.72e-06	22.909
rs117820766	18	61346454		MFI	B cell	CD24 on IgD+ CD24+	90001765	0.6725	0.1482	A	G	0.007	0.00628727	5.82e-06	23.1127
rs629732	1	112356263		MFI	B cell	CD24 on IgD+ CD24+	90001765	0.1134	0.02531	A	G	0.4274	0.00629422	7.63e-06	23.1384
rs144967366	6	57821837		MFI	B cell	CD24 on IgD+ CD24+	90001765	-2.512	0.5471	C	T	0.0005	0.00630699	4.57e-06	23.1857
rs17370695	5	92906685		MFI	B cell	CD24 on IgD+ CD24+	90001765	-0.1585	0.0351	C	A	0.1491	0.00637448	6.46e-06	23.4354
rs71562214	6	110368622		MFI	B cell	CD24 on IgD+ CD24+	90001765	-0.7018	0.1542	T	G	0.0067	0.00655559	5.54e-06	24.1056
rs189504940	12	87629976		MFI	B cell	CD24 on IgD+ CD24+	90001765	0.5304	0.1157	A	T	0.0118	0.00656091	4.75e-06	24.1253
rs7116224	11	15734002		MFI	B cell	CD24 on IgD+ CD24+	90001765	-0.1154	0.02496	A	G	0.4442	0.00657565	3.93e-06	24.1798
rs13171255	5	159374162		MFI	B cell	CD24 on IgD+ CD24+	90001765	0.1606	0.03496	G	A	0.1514	0.0066275	4.49e-06	24.3718
rs76276653	6	108306925		MFI	B cell	CD24 on IgD+ CD24+	90001765	0.2696	0.05694	C	T	0.0484	0.00669529	2.28e-06	24.6228
rs77116795	6	106760299		MFI	B cell	CD24 on IgD+ CD24+	90001765	-0.4892	0.1018	C	A	0.0144	0.00679307	1.6e-06	24.9848
rs4862454	4	185816062		MFI	B cell	CD24 on IgD+ CD24+	90001765	-0.1279	0.02721	A	G	0.2981	0.00684555	2.69e-06	25.1792
rs4942468	13	46618290		MFI	B cell	CD24 on IgD+ CD24+	90001765	-0.1257	0.02624	A	C	0.6811	0.00686382	1.71e-06	25.2468
rs285250	19	16416430		MFI	B cell	CD24 on IgD+ CD24+	90001765	0.1309	0.02745	C	T	0.7227	0.00686779	1.93e-06	25.2615
rs72935503	6	106936859		MFI	B cell	CD24 on IgD+ CD24+	90001765	0.1193	0.02463	A	G	0.4761	0.00709999	1.33e-06	26.1217
rs12930821	16	58054671		MFI	B cell	CD24 on IgD+ CD24+	90001765	-0.1445	0.02886	C	G	0.7592	0.00763446	5.78e-07	28.1032
rs143386390	1	6146588		MFI	B cell	CD24 on IgD+ CD24+	90001765	1.222	0.2527	T	C	0.0026	0.00774489	1.39e-06	28.5129
rs783419	6	106961254		MFI	B cell	CD24 on IgD+ CD24+	90001765	-0.1725	0.03306	A	T	0.1644	0.00817539	1.92e-07	30.1109
rs28752534	6	32585068		MFI	B cell	CD24 on IgD+ CD24+	90001765	0.1403	0.03073	C	T	0.3884	0.00935173	5.18e-06	34.4844
rs3127661	6	107141927		MFI	B cell	CD24 on IgD+ CD24+	90001765	0.1459	0.02587	G	A	0.6702	0.00941013	1.83e-08	34.7018
rs150087880	6	66021291		MFI	B cell	CD24 on IgD+ CD24+	90001765	-2.09	0.4017	T	C	0.0011	0.00959925	2.08e-07	35.4059
rs9273358	6	32626019		MFI	B cell	CD24 on IgD+ CD24+	90001765	-0.1411	0.0287	T	C	0.5661	0.00978063	9.26e-07	36.0815
rs1130431	6	32629155		MFI	B cell	CD24 on IgD+ CD24+	90001765	0.1456	0.03216	A	C	0.4049	0.0102162	6.19e-06	37.7051
rs137996519	6	106936153		MFI	B cell	CD24 on IgD+ CD24+	90001765	-0.4345	0.07455	A	G	0.0279	0.0102406	6.06e-09	37.7959
rs138478119	6	101424225		MFI	B cell	CD24 on IgD+ CD24+	90001765	-0.5067	0.08798	T	C	0.0205	0.0103107	9.14e-09	38.0576
rs9486451	6	107178044		MFI	B cell	CD24 on IgD+ CD24+	90001765	0.1917	0.03054	A	G	0.199	0.0117155	3.8e-10	43.3039
rs272583	6	107298061		MFI	B cell	CD24 on IgD+ CD24+	90001765	-0.1681	0.02538	C	T	0.3747	0.0132415	3.98e-11	49.0203
rs2236073	6	106898421		MFI	B cell	CD24 on IgD+ CD24+	90001765	0.1681	0.02484	A	G	0.5997	0.013567	1.54e-11	50.242
rs112925176	6	107087063		MFI	B cell	CD24 on IgD+ CD24+	90001765	0.2627	0.03802	T	C	0.1127	0.0138021	5.7e-12	51.1246
rs9486458	6	107196452		MFI	B cell	CD24 on IgD+ CD24+	90001765	-0.7212	0.07834	G	A	0.0245	0.0248619	5.58e-20	93.1362
rs9400058	6	107164076		MFI	B cell	CD24 on IgD+ CD24+	90001765	-0.7377	0.04904	G	A	0.065	0.0661477	1.16e-49	258.753
rs72782129	5	111200853		MFI	B cell	CD24 on IgD+ CD38-	90001766	1.139	0.2529	G	T	0.0019	0.00492045	6.88e-06	17.9792
rs62358439	5	57060537		MFI	B cell	CD24 on IgD+ CD38-	90001766	-1.053	0.2364	A	G	0.0026	0.00575082	8.69e-06	21.0309
rs138481128	6	100335402		MFI	B cell	CD24 on IgD+ CD38-	90001766	1.232	0.2686	A	G	0.0019	0.00575677	4.67e-06	21.0528
rs72763729	5	82056402		MFI	B cell	CD24 on IgD+ CD38-	90001766	0.7893	0.1766	A	G	0.0047	0.00582862	8.07e-06	21.3171
rs59866449	12	94556734		MFI	B cell	CD24 on IgD+ CD38-	90001766	-0.2747	0.06079	G	A	0.0429	0.00619672	6.39e-06	22.6718
rs77154655	3	16255245		MFI	B cell	CD24 on IgD+ CD38-	90001766	-0.2498	0.05549	C	T	0.0524	0.00619685	6.94e-06	22.6723
rs144378737	4	144991868		MFI	B cell	CD24 on IgD+ CD38-	90001766	-2.105	0.4528	G	A	0.0007	0.00619909	3.47e-06	22.6805
rs4435699	4	164019500		MFI	B cell	CD24 on IgD+ CD38-	90001766	0.1151	0.02573	G	C	0.6192	0.00624753	7.95e-06	22.8588
rs11102943	1	115907459		MFI	B cell	CD24 on IgD+ CD38-	90001766	-0.1499	0.03334	A	G	0.1682	0.0062875	7.19e-06	23.006
rs75307680	2	144289202		MFI	B cell	CD24 on IgD+ CD38-	90001766	0.4013	0.09042	G	T	0.0201	0.00634375	9.33e-06	23.2131
rs6481230	10	58477006		MFI	B cell	CD24 on IgD+ CD38-	90001766	0.1195	0.0266	T	A	0.6579	0.00642804	7.29e-06	23.5236
rs11176619	12	40829042		MFI	B cell	CD24 on IgD+ CD38-	90001766	-0.2677	0.06021	T	G	0.0473	0.00645868	9.02e-06	23.6364
rs1007713	5	79150995		MFI	B cell	CD24 on IgD+ CD38-	90001766	0.1897	0.04144	A	G	0.1009	0.00652926	4.85e-06	23.8964
rs147950729	14	52066048		MFI	B cell	CD24 on IgD+ CD38-	90001766	-0.261	0.05614	A	C	0.0509	0.00658174	3.45e-06	24.0898
rs9479391	6	153107656		MFI	B cell	CD24 on IgD+ CD38-	90001766	-0.2277	0.04877	A	T	0.0722	0.0069462	3.14e-06	25.4331
rs138034828	10	111599201		MFI	B cell	CD24 on IgD+ CD38-	90001766	0.2825	0.05859	C	G	0.0482	0.0073225	1.49e-06	26.821
rs792792	17	51153533		MFI	B cell	CD24 on IgD+ CD38-	90001766	-0.1949	0.03989	T	C	0.885	0.00773205	1.07e-06	28.3328
rs11781090	8	144871633		MFI	B cell	CD24 on IgD+ CD38-	90001766	0.1316	0.02643	T	C	0.6622	0.00774802	6.71e-07	28.3918
rs8089264	18	46221152		MFI	B cell	CD24 on IgD+ CD38-	90001766	0.2949	0.05956	T	C	0.0469	0.00777483	7.69e-07	28.4908
rs143053604	11	12834785		MFI	B cell	CD24 on IgD+ CD38-	90001766	-0.8464	0.1643	G	A	0.0056	0.00797867	2.7e-07	29.2438
rs77636548	14	43192207		MFI	B cell	CD24 on IgD+ CD38-	90001766	-0.3484	0.06738	C	T	0.0346	0.00810904	2.45e-07	29.7255
rs9270560	6	32560741		MFI	B cell	CD24 on IgD+ CD38-	90001766	-0.1353	0.03012	C	T	0.5884	0.00886694	7.22e-06	32.5286
rs2236073	6	106898421		MFI	B cell	CD24 on IgD+ CD38-	90001766	0.1396	0.02534	A	G	0.5998	0.00935587	3.86e-08	34.3392
rs9486458	6	107196452		MFI	B cell	CD24 on IgD+ CD38-	90001766	-0.4434	0.08013	G	A	0.0246	0.00943494	3.37e-08	34.6322
rs113577045	6	107092498		MFI	B cell	CD24 on IgD+ CD38-	90001766	0.2207	0.03901	T	C	0.1111	0.00962059	1.65e-08	35.3203
rs9400058	6	107164076		MFI	B cell	CD24 on IgD+ CD38-	90001766	-0.432	0.05081	G	A	0.0651	0.0227166	2.66e-17	84.5176
rs2283164	11	2579163		MFI	B cell	CD24 on IgD+ CD38- unsw mem	90001767	-0.3336	0.07475	G	A	0.0532	0.0112112	8.57e-06	20.7491
rs114017670	1	40242025		MFI	B cell	CD24 on IgD+ CD38- unsw mem	90001767	0.3133	0.07061	G	A	0.0614	0.0113136	9.66e-06	20.9407
rs1889263	3	175401058		MFI	B cell	CD24 on IgD+ CD38- unsw mem	90001767	-0.4509	0.1007	C	T	0.0287	0.0113351	8.08e-06	20.9811
rs117776101	6	108304736		MFI	B cell	CD24 on IgD+ CD38- unsw mem	90001767	-0.5057	0.1138	C	T	0.024	0.0119806	9.46e-06	22.1903
rs35851357	14	88302344		MFI	B cell	CD24 on IgD+ CD38- unsw mem	90001767	0.2403	0.05406	A	G	0.1179	0.0120107	9.29e-06	22.2468
rs34396417	2	121363691		MFI	B cell	CD24 on IgD+ CD38- unsw mem	90001767	-0.3454	0.07579	C	G	0.0535	0.0120823	5.53e-06	22.381
rs6904756	6	110661224		MFI	B cell	CD24 on IgD+ CD38- unsw mem	90001767	-0.183	0.04053	G	T	0.7631	0.0121082	6.73e-06	22.4295
rs34534209	14	30498909		MFI	B cell	CD24 on IgD+ CD38- unsw mem	90001767	0.5485	0.1218	C	T	0.0207	0.0121975	7.15e-06	22.597
rs4569270	16	82557069		MFI	B cell	CD24 on IgD+ CD38- unsw mem	90001767	-0.2637	0.05783	T	A	0.0988	0.0123831	5.45e-06	22.9452
rs16942616	16	87098993		MFI	B cell	CD24 on IgD+ CD38- unsw mem	90001767	-0.4025	0.0885	T	C	0.0401	0.0124719	5.77e-06	23.1118
rs56838214	6	107185670		MFI	B cell	CD24 on IgD+ CD38- unsw mem	90001767	-0.5474	0.1183	C	T	0.0213	0.0124931	3.99e-06	23.1515
rs75645526	16	71565056		MFI	B cell	CD24 on IgD+ CD38- unsw mem	90001767	0.2308	0.05094	A	G	0.1359	0.0125108	6.29e-06	23.1848
rs139742955	1	9926086		MFI	B cell	CD24 on IgD+ CD38- unsw mem	90001767	0.4927	0.109	C	T	0.0267	0.0126169	6.57e-06	23.384
rs78409132	21	16838053		MFI	B cell	CD24 on IgD+ CD38- unsw mem	90001767	-0.238	0.05155	C	T	0.128	0.0126448	4.16e-06	23.4362
rs55929002	6	33963845		MFI	B cell	CD24 on IgD+ CD38- unsw mem	90001767	0.2768	0.06026	C	G	0.0936	0.0130004	4.64e-06	24.1042
rs72682699	14	44731074		MFI	B cell	CD24 on IgD+ CD38- unsw mem	90001767	0.3129	0.0685	T	C	0.0718	0.0130499	5.27e-06	24.1971
rs58241910	20	62864471		MFI	B cell	CD24 on IgD+ CD38- unsw mem	90001767	-0.2836	0.06257	C	T	0.0898	0.0131479	6.22e-06	24.3812
rs117567005	6	107333922		MFI	B cell	CD24 on IgD+ CD38- unsw mem	90001767	0.6155	0.1344	T	C	0.0177	0.0131736	4.94e-06	24.4295
rs150910045	3	148279147		MFI	B cell	CD24 on IgD+ CD38- unsw mem	90001767	0.1655	0.03551	C	T	0.4078	0.0132294	3.38e-06	24.5345
rs76624974	11	131992482		MFI	B cell	CD24 on IgD+ CD38- unsw mem	90001767	-0.4227	0.08883	G	A	0.0401	0.0137551	2.1e-06	25.523
rs3104041	6	107141728		MFI	B cell	CD24 on IgD+ CD38- unsw mem	90001767	0.181	0.0361	G	A	0.6695	0.014498	5.84e-07	26.9217
rs117488563	13	29183168		MFI	B cell	CD24 on IgD+ CD38- unsw mem	90001767	-0.7224	0.1454	A	G	0.0147	0.0151172	7.39e-07	28.0891
rs117218666	6	139700367		MFI	B cell	CD24 on IgD+ CD38- unsw mem	90001767	0.4841	0.09535	T	C	0.0366	0.0165268	4.23e-07	30.7522
rs9480675	6	106940336		MFI	B cell	CD24 on IgD+ CD38- unsw mem	90001767	-0.4102	0.07533	C	T	0.0587	0.0185946	5.87e-08	34.6729
rs272582	6	107298159		MFI	B cell	CD24 on IgD+ CD38- unsw mem	90001767	-0.2095	0.03546	A	G	0.3657	0.0203619	4.15e-09	38.0367
rs74833732	14	20362976		MFI	B cell	CD24 on IgD+ CD38- unsw mem	90001767	1.545	0.3429	A	G	0.0044	0.0209134	6.99e-06	39.089
rs2236073	6	106898421		MFI	B cell	CD24 on IgD+ CD38- unsw mem	90001767	0.2114	0.03543	A	G	0.5961	0.0215195	2.92e-09	40.2468
rs9486451	6	107178044		MFI	B cell	CD24 on IgD+ CD38- unsw mem	90001767	0.2904	0.04307	A	G	0.1976	0.0267424	2.07e-11	50.2834
rs112184735	6	107090222		MFI	B cell	CD24 on IgD+ CD38- unsw mem	90001767	0.4083	0.05417	T	C	0.1105	0.0327716	7.46e-14	62.0039
rs9400058	6	107164076		MFI	B cell	CD24 on IgD+ CD38- unsw mem	90001767	-0.8239	0.07087	G	A	0.0617	0.078597	3.42e-30	156.102
rs78405192	4	71295244		MFI	B cell	CD24 on IgD+ CD38br	90001768	1.577	0.3497	C	T	0.0012	0.00596147	6.72e-06	21.9078
rs285250	19	16416430		MFI	B cell	CD24 on IgD+ CD38br	90001768	0.1224	0.02763	C	T	0.7228	0.0060035	9.71e-06	22.0632
rs45609135	11	118942134		MFI	B cell	CD24 on IgD+ CD38br	90001768	-0.1767	0.03959	A	G	0.1085	0.00604024	8.31e-06	22.1991
rs117920360	18	58030683		MFI	B cell	CD24 on IgD+ CD38br	90001768	0.1459	0.03267	T	C	0.1718	0.00605758	8.28e-06	22.2632
rs4765854	12	1997152		MFI	B cell	CD24 on IgD+ CD38br	90001768	-0.2274	0.05027	C	A	0.0625	0.00605986	6.26e-06	22.2716
rs35093039	5	24061216		MFI	B cell	CD24 on IgD+ CD38br	90001768	-0.21	0.04748	A	G	0.0755	0.00615634	9.99e-06	22.6284
rs744899	6	106929744		MFI	B cell	CD24 on IgD+ CD38br	90001768	0.1251	0.02726	G	A	0.2784	0.00628797	4.61e-06	23.1153
rs10108273	8	85737573		MFI	B cell	CD24 on IgD+ CD38br	90001768	0.1701	0.0373	A	T	0.1242	0.00629456	5.28e-06	23.1397
rs116032501	1	55983064		MFI	B cell	CD24 on IgD+ CD38br	90001768	-0.1879	0.04125	C	A	0.0992	0.00630992	5.42e-06	23.1965
rs146379662	2	240272688		MFI	B cell	CD24 on IgD+ CD38br	90001768	0.5365	0.1154	T	C	0.0111	0.00631895	3.47e-06	23.2299
rs4368221	18	45634445		MFI	B cell	CD24 on IgD+ CD38br	90001768	0.1558	0.03385	C	G	0.1544	0.00633836	4.33e-06	23.3017
rs9326867	5	112302830		MFI	B cell	CD24 on IgD+ CD38br	90001768	0.1697	0.03713	G	T	0.126	0.00634272	5.04e-06	23.3179
rs139160176	5	13902245		MFI	B cell	CD24 on IgD+ CD38br	90001768	-0.9719	0.2023	C	G	0.0034	0.00640137	1.61e-06	23.5349
rs75059545	7	129584738		MFI	B cell	CD24 on IgD+ CD38br	90001768	0.1761	0.03786	C	A	0.117	0.0064076	3.39e-06	23.5579
rs9452529	6	94734554		MFI	B cell	CD24 on IgD+ CD38br	90001768	-0.5098	0.1073	T	C	0.013	0.00666945	2.09e-06	24.5271
rs6666130	1	112374026		MFI	B cell	CD24 on IgD+ CD38br	90001768	-0.2436	0.05141	T	G	0.061	0.00679798	2.25e-06	25.003
rs59655785	2	152494218		MFI	B cell	CD24 on IgD+ CD38br	90001768	0.1174	0.02474	G	A	0.5382	0.00685116	2.18e-06	25.1999
rs181036992	3	196496410		MFI	B cell	CD24 on IgD+ CD38br	90001768	-0.4375	0.091	C	T	0.0186	0.00698788	1.59e-06	25.7063
rs16923647	12	21451395		MFI	B cell	CD24 on IgD+ CD38br	90001768	-0.164	0.03428	T	C	0.1542	0.00701568	1.79e-06	25.8093
rs4141622	6	106897047		MFI	B cell	CD24 on IgD+ CD38br	90001768	-0.1382	0.02864	A	G	0.251	0.00718128	1.45e-06	26.423
rs7781145	7	23626602		MFI	B cell	CD24 on IgD+ CD38br	90001768	-0.1421	0.0291	A	C	0.2397	0.00735989	1.09e-06	27.085
rs10056811	5	74605220		MFI	B cell	CD24 on IgD+ CD38br	90001768	-0.1322	0.02752	A	G	0.3022	0.00737086	1.62e-06	27.1257
rs57680652	19	16362072		MFI	B cell	CD24 on IgD+ CD38br	90001768	0.128	0.02606	T	C	0.6404	0.00754607	9.41e-07	27.7754
rs192325628	11	121622513		MFI	B cell	CD24 on IgD+ CD38br	90001768	0.4876	0.09848	T	C	0.0164	0.00767043	7.7e-07	28.2367
rs55989342	6	33025045		MFI	B cell	CD24 on IgD+ CD38br	90001768	-0.1817	0.03924	A	G	0.1363	0.00777318	3.76e-06	28.6179
rs3097667	6	33023723		MFI	B cell	CD24 on IgD+ CD38br	90001768	-0.1519	0.03161	C	G	0.2161	0.00781738	1.61e-06	28.7819
rs112790520	6	33024031		MFI	B cell	CD24 on IgD+ CD38br	90001768	-0.18	0.03858	C	T	0.1405	0.00782523	3.21e-06	28.811
rs62427583	6	107199364		MFI	B cell	CD24 on IgD+ CD38br	90001768	-0.4495	0.08301	A	G	0.0228	0.00900342	6.53e-08	33.1883
rs114151424	1	120674028		MFI	B cell	CD24 on IgD+ CD38br	90001768	1.159	0.2197	A	G	0.0036	0.00963681	1.4e-07	35.5458
rs1676008	6	106999132		MFI	B cell	CD24 on IgD+ CD38br	90001768	-0.2142	0.03423	G	A	0.8479	0.0118343	4.36e-10	43.7485
rs9398107	6	107155687		MFI	B cell	CD24 on IgD+ CD38br	90001768	-0.4386	0.0546	G	A	0.0555	0.020168	1.28e-15	75.19
rs56913504	20	52133353		MFI	B cell	CD24 on IgD- CD38-	90001769	-0.2589	0.05728	A	G	0.0459	0.00587085	6.39e-06	21.5315
rs10925304	1	237235986		MFI	B cell	CD24 on IgD- CD38-	90001769	0.121	0.02722	T	C	0.2862	0.00598201	9.02e-06	21.9417
rs75583168	8	131650003		MFI	B cell	CD24 on IgD- CD38-	90001769	0.7403	0.1651	A	G	0.0055	0.00599533	7.59e-06	21.9908
rs117066281	8	84921322		MFI	B cell	CD24 on IgD- CD38-	90001769	-1.174	0.2528	T	A	0.0022	0.00605107	3.53e-06	22.1965
rs4808045	19	16423035		MFI	B cell	CD24 on IgD- CD38-	90001769	0.1255	0.02836	T	C	0.7378	0.00609381	9.97e-06	22.3542
rs6062404	20	61723706		MFI	B cell	CD24 on IgD- CD38-	90001769	0.1406	0.03166	C	T	0.8087	0.0061165	9.27e-06	22.438
rs2173295	1	54943264		MFI	B cell	CD24 on IgD- CD38-	90001769	0.2059	0.04591	C	A	0.0799	0.00623339	7.54e-06	22.8695
rs142793352	1	188139428		MFI	B cell	CD24 on IgD- CD38-	90001769	0.4182	0.09444	C	A	0.0182	0.00625018	9.75e-06	22.9315
rs12968683	18	23625106		MFI	B cell	CD24 on IgD- CD38-	90001769	-0.3668	0.08156	A	G	0.0238	0.00625179	7.1e-06	22.9374
rs17816653	8	1284332		MFI	B cell	CD24 on IgD- CD38-	90001769	-0.1416	0.03102	A	C	0.1933	0.00625317	5.18e-06	22.9425
rs12199117	6	106316554		MFI	B cell	CD24 on IgD- CD38-	90001769	-0.1201	0.02679	G	T	0.3224	0.00630209	7.51e-06	23.1231
rs117049974	9	117755959		MFI	B cell	CD24 on IgD- CD38-	90001769	1.623	0.3595	T	C	0.0012	0.00631432	6.58e-06	23.1683
rs113883551	18	24190315		MFI	B cell	CD24 on IgD- CD38-	90001769	0.1339	0.02927	C	T	0.237	0.00648431	4.89e-06	23.7961
rs137996519	6	106936153		MFI	B cell	CD24 on IgD- CD38-	90001769	-0.3459	0.07598	A	G	0.028	0.00651262	5.46e-06	23.9007
rs117080191	13	102960469		MFI	B cell	CD24 on IgD- CD38-	90001769	1.145	0.2572	T	C	0.0025	0.00653874	8.75e-06	23.9971
rs6073000	20	41777449		MFI	B cell	CD24 on IgD- CD38-	90001769	0.2895	0.06348	C	T	0.959	0.00659067	5.27e-06	24.189
rs11153030	6	107297924		MFI	B cell	CD24 on IgD- CD38-	90001769	-0.1378	0.02977	G	A	0.2277	0.00667848	3.79e-06	24.5134
rs314497	11	115341932		MFI	B cell	CD24 on IgD- CD38-	90001769	0.19	0.0404	T	G	0.895	0.006785	2.65e-06	24.9071
rs9811806	3	164038932		MFI	B cell	CD24 on IgD- CD38-	90001769	-0.1982	0.04332	A	G	0.0975	0.00691336	4.92e-06	25.3816
rs10777201	12	77884772		MFI	B cell	CD24 on IgD- CD38-	90001769	-0.1487	0.03162	C	A	0.8052	0.00693657	2.65e-06	25.4674
rs1800542	6	12292528		MFI	B cell	CD24 on IgD- CD38-	90001769	-0.4765	0.09854	A	G	0.0158	0.00706149	1.38e-06	25.9293
rs77636548	14	43192207		MFI	B cell	CD24 on IgD- CD38-	90001769	-0.326	0.06758	C	T	0.0345	0.00708005	1.46e-06	25.9979
rs2895071	15	96894306		MFI	B cell	CD24 on IgD- CD38-	90001769	0.8445	0.1857	C	T	0.0051	0.00723734	5.62e-06	26.5797
rs4784022	16	58051178		MFI	B cell	CD24 on IgD- CD38-	90001769	-0.1354	0.02815	T	C	0.7277	0.00726553	1.58e-06	26.684
rs74343204	9	4327663		MFI	B cell	CD24 on IgD- CD38-	90001769	-0.1587	0.03313	A	G	0.1771	0.0073409	1.72e-06	26.9629
rs3127661	6	107141927		MFI	B cell	CD24 on IgD- CD38-	90001769	0.1289	0.02634	G	A	0.6701	0.00734612	1.04e-06	26.9822
rs9574429	13	80035438		MFI	B cell	CD24 on IgD- CD38-	90001769	0.1219	0.02536	G	A	0.4616	0.00738598	1.59e-06	27.1297
rs72829705	6	23390794		MFI	B cell	CD24 on IgD- CD38-	90001769	0.2326	0.04895	T	C	0.0739	0.00740546	2.1e-06	27.2017
rs72635970	2	73868977		MFI	B cell	CD24 on IgD- CD38-	90001769	0.2988	0.06163	G	T	0.0444	0.00757618	1.3e-06	27.8336
rs111701276	9	28274639		MFI	B cell	CD24 on IgD- CD38-	90001769	0.8833	0.1766	G	A	0.0049	0.00760868	5.94e-07	27.9539
rs76990892	6	101131432		MFI	B cell	CD24 on IgD- CD38-	90001769	0.6238	0.1288	A	T	0.01	0.0077047	1.34e-06	28.3095
rs117521333	6	100933048		MFI	B cell	CD24 on IgD- CD38-	90001769	-0.4744	0.09531	T	G	0.0186	0.00821634	6.74e-07	30.2049
rs11568076	17	4544520		MFI	B cell	CD24 on IgD- CD38-	90001769	1.2	0.2345	G	A	0.0029	0.00832778	3.27e-07	30.6181
rs9486451	6	107178044		MFI	B cell	CD24 on IgD- CD38-	90001769	0.1846	0.03113	A	G	0.1989	0.0108596	3.29e-09	40.0289
rs113577045	6	107092498		MFI	B cell	CD24 on IgD- CD38-	90001769	0.2406	0.03899	T	C	0.1113	0.0114517	7.5e-10	42.2367
rs2236073	6	106898421		MFI	B cell	CD24 on IgD- CD38-	90001769	0.1798	0.02528	A	G	0.5996	0.0155226	1.36e-12	57.4878
rs9486458	6	107196452		MFI	B cell	CD24 on IgD- CD38-	90001769	-0.6239	0.07982	G	A	0.0245	0.018606	7.07e-15	69.1236
rs9400058	6	107164076		MFI	B cell	CD24 on IgD- CD38-	90001769	-0.5307	0.05059	G	A	0.0651	0.0342826	2.21e-25	129.432
rs146949757	1	177354939		MFI	B cell	CD24 on IgD- CD38dim	90001770	0.8787	0.1926	G	T	0.0038	0.00584577	5.22e-06	21.4449
rs7532008	1	150960350		MFI	B cell	CD24 on IgD- CD38dim	90001770	0.1141	0.02516	C	A	0.4531	0.00645213	5.9e-06	23.6837
rs2652418	2	155705955		MFI	B cell	CD24 on IgD- CD38dim	90001770	-0.3519	0.07414	C	G	0.973	0.00650647	2.15e-06	23.8845
rs7606151	2	88835687		MFI	B cell	CD24 on IgD- CD38dim	90001770	0.1171	0.02513	C	A	0.5025	0.00685603	3.29e-06	25.1766
rs181819396	1	191984411		MFI	B cell	CD24 on IgD- CD38dim	90001770	1.264	0.2666	G	C	0.0022	0.0070144	2.19e-06	25.7622
rs12642193	4	25916457		MFI	B cell	CD24 on IgD- CD38dim	90001770	-0.168	0.0337	G	A	0.1576	0.00749416	6.47e-07	27.5376
rs61820496	1	158541235		MFI	B cell	CD24 on IgD- CD38dim	90001770	-0.2216	0.04504	A	G	0.0836	0.00752421	9.05e-07	27.6488
rs35629713	2	156376531		MFI	B cell	CD24 on IgD- CD38dim	90001770	0.3684	0.07227	A	C	0.0288	0.00759225	3.62e-07	27.9008
rs77875928	2	137032557		MFI	B cell	CD24 on memory B cell	90001771	-0.5589	0.1257	A	G	0.0094	0.00581734	8.94e-06	21.3634
rs7756279	6	107458285		MFI	B cell	CD24 on memory B cell	90001771	-0.1127	0.02543	A	C	0.6434	0.00582828	9.62e-06	21.4038
rs78023498	4	189754606		MFI	B cell	CD24 on memory B cell	90001771	-0.2073	0.04624	T	G	0.0749	0.00595524	7.58e-06	21.8728
rs182058654	16	81440009		MFI	B cell	CD24 on memory B cell	90001771	0.5045	0.1125	T	C	0.0119	0.0059855	7.52e-06	21.9846
rs139648894	16	8831083		MFI	B cell	CD24 on memory B cell	90001771	-0.2573	0.05705	T	C	0.0476	0.00600255	6.71e-06	22.0477
rs55976703	19	35785378		MFI	B cell	CD24 on memory B cell	90001771	-0.1566	0.0353	T	C	0.1432	0.00601778	9.38e-06	22.1039
rs117417471	10	56973794		MFI	B cell	CD24 on memory B cell	90001771	-0.2681	0.06057	G	A	0.0438	0.00602069	9.85e-06	22.1147
rs34760134	6	106900952		MFI	B cell	CD24 on memory B cell	90001771	-0.2347	0.05238	A	G	0.0583	0.00604836	7.65e-06	22.2169
rs7078071	10	124038072		MFI	B cell	CD24 on memory B cell	90001771	0.2026	0.0453	A	G	0.0803	0.00606276	7.92e-06	22.2702
rs77604725	12	11210672		MFI	B cell	CD24 on memory B cell	90001771	-0.6964	0.1522	G	A	0.0063	0.00607216	4.9e-06	22.3049
rs9390863	6	96559132		MFI	B cell	CD24 on memory B cell	90001771	0.2234	0.04959	A	C	0.0653	0.00609231	6.86e-06	22.3794
rs117820766	18	61346454		MFI	B cell	CD24 on memory B cell	90001771	0.6621	0.1487	A	G	0.007	0.00609431	8.69e-06	22.3868
rs117918490	12	83630901		MFI	B cell	CD24 on memory B cell	90001771	0.4514	0.1014	A	G	0.0152	0.00610021	8.71e-06	22.4086
rs4911068	13	85904508		MFI	B cell	CD24 on memory B cell	90001771	0.1143	0.02574	G	A	0.3767	0.00613501	9.28e-06	22.5372
rs9392365	6	2091975		MFI	B cell	CD24 on memory B cell	90001771	-0.1437	0.03134	T	A	0.1856	0.00624251	4.65e-06	22.9346
rs11759406	6	108065135		MFI	B cell	CD24 on memory B cell	90001771	0.1276	0.02788	T	C	0.2635	0.00631953	4.86e-06	23.2193
rs72935503	6	106936859		MFI	B cell	CD24 on memory B cell	90001771	0.1128	0.02469	A	G	0.476	0.00634726	5.07e-06	23.3219
rs11023691	11	15732077		MFI	B cell	CD24 on memory B cell	90001771	0.1134	0.02502	C	A	0.5558	0.0063497	6e-06	23.3309
rs138093394	4	39960496		MFI	B cell	CD24 on memory B cell	90001771	-1.418	0.3186	T	C	0.0016	0.00642402	8.78e-06	23.6057
rs144371214	14	88425584		MFI	B cell	CD24 on memory B cell	90001771	0.5084	0.1123	A	T	0.0126	0.00643139	6.2e-06	23.633
rs113242537	18	75792336		MFI	B cell	CD24 on memory B cell	90001771	-0.8496	0.1901	A	G	0.0045	0.00646715	8.07e-06	23.7652
rs7705021	5	79153359		MFI	B cell	CD24 on memory B cell	90001771	0.1904	0.04084	G	A	0.1005	0.00655437	3.24e-06	24.0879
rs192325628	11	121622513		MFI	B cell	CD24 on memory B cell	90001771	0.4523	0.0984	T	C	0.0164	0.00660002	4.45e-06	24.2568
rs7246669	19	16442023		MFI	B cell	CD24 on memory B cell	90001771	0.1299	0.02766	G	A	0.7284	0.00667649	2.73e-06	24.5397
rs2902453	2	113923281		MFI	B cell	CD24 on memory B cell	90001771	1.504	0.31	G	A	0.0015	0.00677587	1.28e-06	24.9075
rs783419	6	106961254		MFI	B cell	CD24 on memory B cell	90001771	-0.1574	0.03317	A	T	0.1645	0.00681007	2.15e-06	25.0341
rs7153153	14	89049488		MFI	B cell	CD24 on memory B cell	90001771	0.1517	0.03183	A	T	0.1852	0.00694533	1.95e-06	25.5348
rs117084919	13	112826783		MFI	B cell	CD24 on memory B cell	90001771	0.403	0.08668	G	T	0.0219	0.00695773	3.45e-06	25.5806
rs6561591	13	51367125		MFI	B cell	CD24 on memory B cell	90001771	-0.1204	0.02477	C	T	0.5511	0.00717237	1.22e-06	26.3755
rs143386390	1	6146588		MFI	B cell	CD24 on memory B cell	90001771	1.197	0.2535	T	C	0.0026	0.00743123	2.41e-06	27.3346
rs12930821	16	58054671		MFI	B cell	CD24 on memory B cell	90001771	-0.1445	0.02896	C	G	0.7592	0.00763446	6.33e-07	28.0879
rs4942468	13	46618290		MFI	B cell	CD24 on memory B cell	90001771	-0.1334	0.0263	A	C	0.6812	0.0077292	4.12e-07	28.4391
rs73214037	3	197395630		MFI	B cell	CD24 on memory B cell	90001771	-1.36	0.301	C	G	0.0021	0.00775201	6.47e-06	28.5237
rs62421054	6	106418166		MFI	B cell	CD24 on memory B cell	90001771	-0.1779	0.0353	A	C	0.1436	0.00778418	4.85e-07	28.643
rs4862454	4	185816062		MFI	B cell	CD24 on memory B cell	90001771	-0.139	0.02729	A	G	0.2982	0.00808687	3.67e-07	29.7659
rs150394154	6	32556019		MFI	B cell	CD24 on memory B cell	90001771	0.1485	0.0334	A	G	0.2805	0.00890116	8.99e-06	32.79
rs138478119	6	101424225		MFI	B cell	CD24 on memory B cell	90001771	-0.5101	0.08819	T	C	0.0205	0.0104496	7.88e-09	38.5543
rs272582	6	107298159		MFI	B cell	CD24 on memory B cell	90001771	-0.1513	0.02555	A	G	0.37	0.0106721	3.47e-09	39.3842
rs137996519	6	106936153		MFI	B cell	CD24 on memory B cell	90001771	-0.4516	0.07472	A	G	0.0279	0.0110625	1.65e-09	40.841
rs9486451	6	107178044		MFI	B cell	CD24 on memory B cell	90001771	0.1877	0.03063	A	G	0.199	0.0112317	9.91e-10	41.4726
rs112925176	6	107087063		MFI	B cell	CD24 on memory B cell	90001771	0.2587	0.03813	T	C	0.1126	0.0133746	1.35e-11	49.4926
rs2236073	6	106898421		MFI	B cell	CD24 on memory B cell	90001771	0.1799	0.0249	A	G	0.5996	0.0155399	6e-13	57.6317
rs9486458	6	107196452		MFI	B cell	CD24 on memory B cell	90001771	-0.7118	0.07855	G	A	0.0245	0.0242181	2.04e-19	90.6146
rs72948545	6	107168477		MFI	B cell	CD24 on memory B cell	90001771	-0.7352	0.05156	G	A	0.0586	0.0596366	6.21e-45	231.542
rs117513979	7	103968091		MFI	B cell	CD24 on unsw mem	90001772	-2.417	0.5392	C	T	0.0004	0.00467164	7.6e-06	17.1456
rs7835717	8	134992585		MFI	B cell	CD24 on unsw mem	90001772	-0.5035	0.1114	T	C	0.0114	0.00571419	6.36e-06	20.9939
rs2902453	2	113923281		MFI	B cell	CD24 on unsw mem	90001772	1.383	0.3109	G	A	0.0015	0.00572946	8.85e-06	21.0503
rs141846315	1	173414084		MFI	B cell	CD24 on unsw mem	90001772	-1.906	0.414	T	C	0.0008	0.00580789	4.29e-06	21.3402
rs35330438	5	71927004		MFI	B cell	CD24 on unsw mem	90001772	0.1347	0.03022	T	C	0.2078	0.00597373	8.58e-06	21.9532
rs61969021	13	80019033		MFI	B cell	CD24 on unsw mem	90001772	0.1179	0.02642	C	T	0.3218	0.00606738	8.41e-06	22.2995
rs34872621	8	120710403		MFI	B cell	CD24 on unsw mem	90001772	0.1365	0.03087	C	T	0.2053	0.00607977	9.98e-06	22.3453
rs117820766	18	61346454		MFI	B cell	CD24 on unsw mem	90001772	0.6619	0.149	A	G	0.007	0.00609063	9.12e-06	22.3854
rs77116795	6	106760299		MFI	B cell	CD24 on unsw mem	90001772	-0.4634	0.1024	C	A	0.0144	0.00609544	6.21e-06	22.4032
rs11661274	18	53832059		MFI	B cell	CD24 on unsw mem	90001772	0.1633	0.03627	C	T	0.1349	0.00622416	6.94e-06	22.8793
rs12209167	6	106941334		MFI	B cell	CD24 on unsw mem	90001772	-0.1229	0.02704	A	C	0.291	0.00623265	5.69e-06	22.9107
rs117772689	20	40633066		MFI	B cell	CD24 on unsw mem	90001772	-0.3796	0.08267	G	T	0.0222	0.00625584	4.56e-06	22.9964
rs77636548	14	43192207		MFI	B cell	CD24 on unsw mem	90001772	-0.3067	0.06672	C	T	0.0345	0.00626656	4.42e-06	23.0361
rs16877259	5	79139929		MFI	B cell	CD24 on unsw mem	90001772	0.3411	0.07534	A	G	0.028	0.00633312	6.18e-06	23.2823
rs7705021	5	79153359		MFI	B cell	CD24 on unsw mem	90001772	0.188	0.04097	G	A	0.1005	0.00639018	4.6e-06	23.4934
rs74273424	20	46848498		MFI	B cell	CD24 on unsw mem	90001772	-0.321	0.06942	G	A	0.0321	0.00640288	3.88e-06	23.5405
rs112878393	3	125610212		MFI	B cell	CD24 on unsw mem	90001772	0.2119	0.04717	A	G	0.078	0.00645829	7.3e-06	23.7455
rs74726196	5	122019220		MFI	B cell	CD24 on unsw mem	90001772	-2.858	0.5876	A	G	0.0004	0.00653192	1.2e-06	24.018
rs783419	6	106961254		MFI	B cell	CD24 on unsw mem	90001772	-0.1546	0.03326	A	T	0.1644	0.00656673	3.46e-06	24.1468
rs77899115	13	83968655		MFI	B cell	CD24 on unsw mem	90001772	-0.3035	0.06563	C	T	0.0371	0.00658116	3.9e-06	24.2002
rs12930821	16	58054671		MFI	B cell	CD24 on unsw mem	90001772	-0.1357	0.02902	C	G	0.7592	0.0067329	3.03e-06	24.762
rs77062870	5	168607069		MFI	B cell	CD24 on unsw mem	90001772	0.8245	0.1776	T	C	0.0051	0.0068986	3.57e-06	25.3756
rs9480626	6	106415916		MFI	B cell	CD24 on unsw mem	90001772	-0.1202	0.02519	C	A	0.3945	0.0069024	1.89e-06	25.3897
rs6068718	20	52528229		MFI	B cell	CD24 on unsw mem	90001772	-0.1444	0.02985	C	T	0.2241	0.00725123	1.38e-06	26.6822
rs7153153	14	89049488		MFI	B cell	CD24 on unsw mem	90001772	0.1555	0.03189	A	T	0.1851	0.0072946	1.13e-06	26.843
rs9916833	17	64969001		MFI	B cell	CD24 on unsw mem	90001772	0.1791	0.03582	T	C	0.1343	0.00745873	5.95e-07	27.4515
rs9268831	6	32427748		MFI	B cell	CD24 on unsw mem	90001772	-0.1284	0.02851	T	C	0.6324	0.00766527	6.92e-06	28.2175
rs117521333	6	100933048		MFI	B cell	CD24 on unsw mem	90001772	-0.4779	0.09435	T	G	0.0186	0.00833802	4.27e-07	30.7149
rs4862454	4	185816062		MFI	B cell	CD24 on unsw mem	90001772	-0.1417	0.02733	A	G	0.2981	0.00840247	2.27e-07	30.9543
rs137996519	6	106936153		MFI	B cell	CD24 on unsw mem	90001772	-0.3982	0.075	A	G	0.0279	0.00860097	1.16e-07	31.6919
rs148432091	6	101582531		MFI	B cell	CD24 on unsw mem	90001772	-0.5252	0.1005	G	A	0.0164	0.00889901	1.81e-07	32.8
rs28752534	6	32585068		MFI	B cell	CD24 on unsw mem	90001772	0.1435	0.03084	C	T	0.3884	0.00978319	3.38e-06	36.0911
rs272582	6	107298159		MFI	B cell	CD24 on unsw mem	90001772	-0.1497	0.02563	A	G	0.37	0.0104476	5.64e-09	38.568
rs9486451	6	107178044		MFI	B cell	CD24 on unsw mem	90001772	0.1812	0.03071	A	G	0.199	0.0104672	3.95e-09	38.6413
rs3127661	6	107141927		MFI	B cell	CD24 on unsw mem	90001772	0.1688	0.02596	G	A	0.6702	0.0125959	8.97e-11	46.5999
rs2236073	6	106898421		MFI	B cell	CD24 on unsw mem	90001772	0.1623	0.02499	A	G	0.5997	0.012647	9.31e-11	46.7912
rs112925176	6	107087063		MFI	B cell	CD24 on unsw mem	90001772	0.2852	0.03817	T	C	0.1127	0.0162676	9.93e-14	60.4082
rs9486458	6	107196452		MFI	B cell	CD24 on unsw mem	90001772	-0.6126	0.07899	G	A	0.0245	0.0179381	1.14e-14	66.7249
rs9400058	6	107164076		MFI	B cell	CD24 on unsw mem	90001772	-0.6739	0.04955	G	A	0.065	0.0552009	3.93e-41	213.43
rs147031010	12	100147551		MFI	B cell	CD24 on sw mem	90001773	-1.484	0.3352	A	G	0.0012	0.00527907	9.89e-06	19.3709
rs117807448	9	135672707		MFI	B cell	CD24 on sw mem	90001773	-2.98	0.6495	A	G	0.0003	0.00532664	4.63e-06	19.5464
rs138071352	9	121273994		MFI	B cell	CD24 on sw mem	90001773	3.113	0.6807	T	C	0.0003	0.00581272	4.97e-06	21.3405
rs183671978	7	124374557		MFI	B cell	CD24 on sw mem	90001773	2.05	0.4569	A	G	0.0007	0.00587938	7.44e-06	21.5867
rs78466056	20	40382824		MFI	B cell	CD24 on sw mem	90001773	-0.5939	0.134	T	C	0.0086	0.00601456	9.63e-06	22.086
rs71419048	2	156299791		MFI	B cell	CD24 on sw mem	90001773	0.3303	0.07352	A	T	0.0285	0.00604136	7.24e-06	22.185
rs57225931	7	152228997		MFI	B cell	CD24 on sw mem	90001773	-0.1396	0.03151	T	C	0.1921	0.00604903	9.68e-06	22.2133
rs9838297	3	150777263		MFI	B cell	CD24 on sw mem	90001773	0.5111	0.1133	C	T	0.0118	0.00609212	6.63e-06	22.3725
rs4629120	2	30045059		MFI	B cell	CD24 on sw mem	90001773	0.1124	0.02529	T	C	0.4085	0.00610533	9.07e-06	22.4214
rs116584882	1	232401896		MFI	B cell	CD24 on sw mem	90001773	-1.154	0.2562	G	A	0.0023	0.0061118	6.87e-06	22.4453
rs4808045	19	16423035		MFI	B cell	CD24 on sw mem	90001773	0.1258	0.02829	T	C	0.7381	0.00611846	9.03e-06	22.4699
rs802791	6	106569270		MFI	B cell	CD24 on sw mem	90001773	0.1156	0.02613	C	T	0.6413	0.00614806	9.9e-06	22.5792
rs144658847	6	107942143		MFI	B cell	CD24 on sw mem	90001773	-0.2027	0.04494	C	T	0.0816	0.00615828	6.68e-06	22.617
rs2872004	4	131805665		MFI	B cell	CD24 on sw mem	90001773	-0.1571	0.03497	T	C	0.8536	0.00616848	7.27e-06	22.6547
rs11660990	18	50763049		MFI	B cell	CD24 on sw mem	90001773	-0.1209	0.02726	C	T	0.3042	0.00618766	9.4e-06	22.7256
rs7214354	17	51813250		MFI	B cell	CD24 on sw mem	90001773	0.2204	0.04959	G	A	0.9314	0.00620745	9.03e-06	22.7987
rs181819396	1	191984411		MFI	B cell	CD24 on sw mem	90001773	1.195	0.2682	G	C	0.0022	0.00626949	8.63e-06	23.028
rs4427557	11	40861756		MFI	B cell	CD24 on sw mem	90001773	0.9359	0.2036	T	C	0.0036	0.00628384	4.45e-06	23.0811
rs73602758	6	149812163		MFI	B cell	CD24 on sw mem	90001773	0.8909	0.1888	G	C	0.004	0.00632422	2.46e-06	23.2303
rs73251366	13	83905396		MFI	B cell	CD24 on sw mem	90001773	-0.2063	0.04624	G	A	0.0809	0.00632907	8.36e-06	23.2482
rs11222621	11	131320477		MFI	B cell	CD24 on sw mem	90001773	-0.2327	0.05069	C	G	0.0627	0.00636457	4.55e-06	23.3795
rs10125165	9	33093991		MFI	B cell	CD24 on sw mem	90001773	0.2274	0.05015	G	A	0.0659	0.00636634	5.99e-06	23.386
rs12642193	4	25916457		MFI	B cell	CD24 on sw mem	90001773	-0.155	0.03388	G	A	0.1574	0.00637264	4.96e-06	23.4093
rs9574429	13	80035438		MFI	B cell	CD24 on sw mem	90001773	0.114	0.02531	G	A	0.4611	0.00645867	6.82e-06	23.7274
rs149975454	4	54436158		MFI	B cell	CD24 on sw mem	90001773	0.9799	0.2171	A	G	0.0034	0.00650719	6.56e-06	23.9068
rs7756279	6	107458285		MFI	B cell	CD24 on sw mem	90001773	-0.1191	0.02574	A	C	0.6435	0.00650821	3.82e-06	23.9106
rs34688784	6	108425743		MFI	B cell	CD24 on sw mem	90001773	0.1363	0.03034	T	C	0.2269	0.00651766	7.23e-06	23.9455
rs73301642	20	59456250		MFI	B cell	CD24 on sw mem	90001773	0.795	0.1789	C	T	0.0052	0.00653888	9.14e-06	24.024
rs117896078	9	130751060		MFI	B cell	CD24 on sw mem	90001773	-0.3455	0.07496	T	A	0.0285	0.00661019	4.2e-06	24.2877
rs17035466	3	1249656		MFI	B cell	CD24 on sw mem	90001773	0.1183	0.02559	T	C	0.3888	0.00665134	3.91e-06	24.4399
rs77636548	14	43192207		MFI	B cell	CD24 on sw mem	90001773	-0.3169	0.06732	C	T	0.0345	0.0066903	2.6e-06	24.5841
rs6561591	13	51367125		MFI	B cell	CD24 on sw mem	90001773	-0.117	0.02509	C	T	0.5509	0.00677357	3.22e-06	24.8921
rs141357554	10	74099495		MFI	B cell	CD24 on sw mem	90001773	-0.6039	0.1313	A	G	0.0094	0.00679182	4.35e-06	24.9597
rs6799202	3	131412454		MFI	B cell	CD24 on sw mem	90001773	-0.229	0.04894	T	G	0.9291	0.00690891	2.99e-06	25.393
rs11568076	17	4544520		MFI	B cell	CD24 on sw mem	90001773	1.098	0.2337	G	A	0.0029	0.00697223	2.7e-06	25.6273
rs10750479	11	131277609		MFI	B cell	CD24 on sw mem	90001773	-0.147	0.03065	C	G	0.204	0.00701791	1.7e-06	25.7964
rs147397792	10	18427081		MFI	B cell	CD24 on sw mem	90001773	0.2079	0.04446	G	T	0.091	0.00715063	3.04e-06	26.2878
rs75019472	6	106927559		MFI	B cell	CD24 on sw mem	90001773	0.1448	0.02984	A	G	0.2222	0.00724735	1.27e-06	26.6459
rs61820496	1	158541235		MFI	B cell	CD24 on sw mem	90001773	-0.2177	0.04528	A	G	0.0835	0.0072538	1.59e-06	26.6698
rs78046119	6	105004276		MFI	B cell	CD24 on sw mem	90001773	0.26	0.05454	G	A	0.0572	0.00729109	1.94e-06	26.8079
rs12209167	6	106941334		MFI	B cell	CD24 on sw mem	90001773	-0.1342	0.0273	A	C	0.2911	0.00743297	9.21e-07	27.3335
rs76990892	6	101131432		MFI	B cell	CD24 on sw mem	90001773	0.6135	0.1286	A	T	0.01	0.00745237	1.92e-06	27.4054
rs78432476	6	106910367		MFI	B cell	CD24 on sw mem	90001773	0.2028	0.04138	A	G	0.1021	0.00754084	9.9e-07	27.7332
rs111701276	9	28274639		MFI	B cell	CD24 on sw mem	90001773	0.885	0.1761	G	A	0.0049	0.00763799	5.22e-07	28.0933
rs9373973	6	108079595		MFI	B cell	CD24 on sw mem	90001773	0.1389	0.02797	A	T	0.2726	0.00765127	7.17e-07	28.1425
rs8046913	16	58039513		MFI	B cell	CD24 on sw mem	90001773	-0.1437	0.02904	A	T	0.749	0.00776424	7.85e-07	28.5612
rs783419	6	106961254		MFI	B cell	CD24 on sw mem	90001773	-0.1686	0.03357	A	T	0.1643	0.00780608	5.32e-07	28.7164
rs6073000	20	41777449		MFI	B cell	CD24 on sw mem	90001773	0.3159	0.06318	C	T	0.9589	0.00786583	5.99e-07	28.9379
rs28672722	6	32626537		MFI	B cell	CD24 on sw mem	90001773	0.1347	0.02953	T	G	0.3337	0.00806847	5.23e-06	29.6895
rs138478119	6	101424225		MFI	B cell	CD24 on sw mem	90001773	-0.4501	0.08938	T	C	0.0205	0.00813591	4.98e-07	29.9397
rs9469093	6	32191544		MFI	B cell	CD24 on sw mem	90001773	0.2597	0.0571	T	C	0.0664	0.00836186	5.6e-06	30.7781
rs2895071	15	96894306		MFI	B cell	CD24 on sw mem	90001773	0.9306	0.1839	C	T	0.0052	0.00895974	4.4e-07	32.9987
rs783403	6	106957506		MFI	B cell	CD24 on sw mem	90001773	-0.1843	0.03312	T	C	0.8316	0.00951343	2.8e-08	35.0575
rs272583	6	107298061		MFI	B cell	CD24 on sw mem	90001773	-0.1463	0.0258	C	T	0.3747	0.0100298	1.52e-08	36.9795
rs137996519	6	106936153		MFI	B cell	CD24 on sw mem	90001773	-0.4758	0.07562	A	G	0.0279	0.0122799	3.52e-10	45.3788
rs2236073	6	106898421		MFI	B cell	CD24 on sw mem	90001773	0.1709	0.02524	A	G	0.5997	0.0140228	1.46e-11	51.911
rs9486451	6	107178044		MFI	B cell	CD24 on sw mem	90001773	0.2097	0.03099	A	G	0.1991	0.0140241	1.54e-11	51.9162
rs3127663	6	107147266		MFI	B cell	CD24 on sw mem	90001773	-0.2149	0.02726	G	C	0.7036	0.0192622	4.18e-15	71.6881
rs62427566	6	107185544		MFI	B cell	CD24 on sw mem	90001773	-0.6385	0.06654	G	A	0.0353	0.0277663	1.49e-21	104.242
rs72948545	6	107168477		MFI	B cell	CD24 on sw mem	90001773	-0.7073	0.05233	G	A	0.0586	0.0551962	1.21e-40	213.236
rs148635335	18	21787537		MFI	B cell	CD24 on transitional	90001774	-1.596	0.3518	G	A	0.0011	0.00559771	5.95e-06	20.5692
rs74749898	11	128808891		MFI	B cell	CD24 on transitional	90001774	-1.066	0.2404	A	G	0.0025	0.00566758	9.5e-06	20.8274
rs76224749	1	238632927		MFI	B cell	CD24 on transitional	90001774	-0.2563	0.05733	T	C	0.0458	0.00574159	8.05e-06	21.1009
rs73018738	4	189769692		MFI	B cell	CD24 on transitional	90001774	-0.1976	0.04427	C	T	0.0821	0.00588494	8.27e-06	21.6309
rs112896204	4	189357216		MFI	B cell	CD24 on transitional	90001774	0.7284	0.1635	A	G	0.0056	0.00590907	8.6e-06	21.7201
rs115246881	2	155206362		MFI	B cell	CD24 on transitional	90001774	0.2677	0.06049	A	C	0.0432	0.00592423	9.92e-06	21.7761
rs272582	6	107298159		MFI	B cell	CD24 on transitional	90001774	-0.1138	0.02547	A	G	0.3698	0.00603615	8.2e-06	22.19
rs10245878	7	78032692		MFI	B cell	CD24 on transitional	90001774	-0.1437	0.03196	G	A	0.1778	0.00603744	7.13e-06	22.1948
rs9390863	6	96559132		MFI	B cell	CD24 on transitional	90001774	0.2243	0.04928	A	C	0.0652	0.00613274	5.49e-06	22.5473
rs116100555	2	7324854		MFI	B cell	CD24 on transitional	90001774	0.1487	0.03313	A	G	0.1674	0.00616373	7.42e-06	22.662
rs9486451	6	107178044		MFI	B cell	CD24 on transitional	90001774	0.1403	0.03056	A	G	0.1991	0.00627762	4.54e-06	23.0833
rs117417471	10	56973794		MFI	B cell	CD24 on transitional	90001774	-0.2745	0.0604	G	A	0.0438	0.00631157	5.69e-06	23.209
rs117772689	20	40633066		MFI	B cell	CD24 on transitional	90001774	-0.3828	0.08249	G	T	0.0222	0.00636175	3.59e-06	23.3947
rs16944983	15	62700919		MFI	B cell	CD24 on transitional	90001774	-0.6478	0.1403	G	T	0.0077	0.00641277	4e-06	23.5835
rs10491456	5	79152076		MFI	B cell	CD24 on transitional	90001774	0.1886	0.04063	A	G	0.1011	0.00646511	3.58e-06	23.7772
rs192325628	11	121622513		MFI	B cell	CD24 on transitional	90001774	0.4478	0.0979	T	C	0.0164	0.00646935	4.94e-06	23.7929
rs783418	6	106962679		MFI	B cell	CD24 on transitional	90001774	-0.1551	0.03261	C	G	0.8338	0.00666725	2.04e-06	24.5256
rs35378339	1	32639057		MFI	B cell	CD24 on transitional	90001774	0.1293	0.02712	C	G	0.2779	0.00670985	1.94e-06	24.6834
rs17709988	9	14420767		MFI	B cell	CD24 on transitional	90001774	0.1687	0.03614	C	G	0.1369	0.0067255	3.15e-06	24.7414
rs140315354	1	161617673		MFI	B cell	CD24 on transitional	90001774	0.1704	0.03602	A	G	0.1355	0.00680258	2.32e-06	25.0269
rs17778282	4	2947538		MFI	B cell	CD24 on transitional	90001774	0.5834	0.1197	T	G	0.0107	0.00720567	1.14e-06	26.5206
rs732290	6	107188250		MFI	B cell	CD24 on transitional	90001774	-0.4513	0.0813	T	G	0.0237	0.00942524	3.04e-08	34.7675
rs4141622	6	106897047		MFI	B cell	CD24 on transitional	90001774	-0.1688	0.0284	A	G	0.2511	0.0107163	3.07e-09	39.5816
rs2642465	6	107161532		MFI	B cell	CD24 on transitional	90001774	-0.1701	0.02698	A	G	0.7032	0.0120776	3.26e-10	44.6711
rs12206866	6	107159822		MFI	B cell	CD24 on transitional	90001774	-0.4459	0.05365	T	C	0.0559	0.0209862	1.32e-16	78.3275
rs62175769	2	173865326		MFI	B cell	CD25 on B cell	90001775	-0.5571	0.1223	C	T	0.0093	0.00571902	5.39e-06	21.0405
rs150605598	10	4909948		MFI	B cell	CD25 on B cell	90001775	-0.4348	0.09687	T	C	0.0157	0.005843	7.4e-06	21.4993
rs1557257	10	8320225		MFI	B cell	CD25 on B cell	90001775	-0.1127	0.02522	T	A	0.6213	0.00597688	8.07e-06	21.9949
rs17002085	21	27750139		MFI	B cell	CD25 on B cell	90001775	0.9011	0.203	A	C	0.0037	0.00598643	9.3e-06	22.0302
rs7869376	9	72118434		MFI	B cell	CD25 on B cell	90001775	-0.1277	0.02863	C	T	0.2514	0.006138	8.47e-06	22.5915
rs1529188	3	109505175		MFI	B cell	CD25 on B cell	90001775	0.1581	0.03572	G	C	0.1434	0.00614074	9.89e-06	22.6016
rs72997862	6	144585977		MFI	B cell	CD25 on B cell	90001775	-0.3759	0.08407	C	A	0.0224	0.00618848	8.01e-06	22.7784
rs116525939	5	97611924		MFI	B cell	CD25 on B cell	90001775	0.9294	0.2073	C	T	0.0036	0.00619686	7.53e-06	22.8095
rs11615354	12	2130438		MFI	B cell	CD25 on B cell	90001775	0.1813	0.04021	T	C	0.1056	0.006209	6.72e-06	22.8544
rs8028696	15	33466839		MFI	B cell	CD25 on B cell	90001775	0.1245	0.0276	T	C	0.2829	0.006289	6.69e-06	23.1507
rs139491278	17	34986043		MFI	B cell	CD25 on B cell	90001775	-0.4571	0.09874	T	C	0.0153	0.00629576	3.8e-06	23.1758
rs2119002	5	124530767		MFI	B cell	CD25 on B cell	90001775	0.1709	0.03828	C	T	0.123	0.00630114	8.27e-06	23.1957
rs62157931	2	67743098		MFI	B cell	CD25 on B cell	90001775	-1.084	0.2426	T	C	0.0027	0.00632817	8.1e-06	23.2959
rs11617559	13	24752225		MFI	B cell	CD25 on B cell	90001775	0.1143	0.02495	C	T	0.5725	0.00639491	4.79e-06	23.5431
rs117156856	16	46798678		MFI	B cell	CD25 on B cell	90001775	1.196	0.2674	A	C	0.0023	0.00656478	8.01e-06	24.1727
rs9425892	1	34421513		MFI	B cell	CD25 on B cell	90001775	-0.2747	0.05967	C	T	0.0458	0.00659557	4.29e-06	24.2868
rs2248769	13	54938910		MFI	B cell	CD25 on B cell	90001775	0.1751	0.03796	C	A	0.1247	0.00669307	4.1e-06	24.6482
rs2139146	2	15014620		MFI	B cell	CD25 on B cell	90001775	-0.215	0.04548	T	C	0.0796	0.00677324	2.37e-06	24.9455
rs112043339	3	174935606		MFI	B cell	CD25 on B cell	90001775	-0.5011	0.1124	T	C	0.0138	0.00683475	8.45e-06	25.1736
rs72944931	2	178116262		MFI	B cell	CD25 on B cell	90001775	0.5033	0.105	G	A	0.0139	0.00694416	1.7e-06	25.5794
rs112782756	13	34506073		MFI	B cell	CD25 on B cell	90001775	3.476	0.6767	G	A	0.0003	0.00724737	2.94e-07	26.7044
rs658292	10	6221717		MFI	B cell	CD25 on B cell	90001775	0.1444	0.03009	C	G	0.7738	0.00729938	1.66e-06	26.8975
rs11051398	12	31504316		MFI	B cell	CD25 on B cell	90001775	-0.1219	0.02602	T	C	0.5325	0.00739841	2.92e-06	27.2651
rs557577736	13	46224092		MFI	B cell	CD25 on B cell	90001775	1.933	0.391	G	A	0.001	0.0074655	8.04e-07	27.5142
rs4869953	6	151209997		MFI	B cell	CD25 on B cell	90001775	-0.1282	0.02536	G	A	0.6212	0.00773477	4.5e-07	28.5143
rs149662107	7	47871972		MFI	B cell	CD25 on B cell	90001775	-0.8039	0.159	A	G	0.0061	0.00783622	4.5e-07	28.8913
rs6602364	10	6038853		MFI	B cell	CD25 on B cell	90001775	-0.1391	0.02545	C	G	0.6081	0.0092222	4.92e-08	34.0488
rs3793662	9	95886051		MFI	B cell	CD25 on B cell	90001775	-0.1654	0.0295	T	C	0.776	0.00951066	2.19e-08	35.1241
rs7072398	10	6079846		MFI	B cell	CD25 on B cell	90001775	-0.1432	0.02593	A	G	0.6141	0.00971919	3.59e-08	35.9017
rs55768419	10	6225119		MFI	B cell	CD25 on B cell	90001775	-0.1748	0.02875	G	A	0.2485	0.0114122	1.33e-09	42.2276
rs10905856	10	6167124		MFI	B cell	CD25 on B cell	90001775	0.2823	0.04249	T	C	0.0966	0.0139094	3.51e-11	51.5984
rs7911362	10	6130226		MFI	B cell	CD25 on B cell	90001775	-0.169	0.02494	A	G	0.5239	0.0142479	1.41e-11	52.872
rs147487472	10	6191376		MFI	B cell	CD25 on B cell	90001775	0.4239	0.06144	A	C	0.0415	0.0142954	6.12e-12	53.051
rs1571025	10	6134869		MFI	B cell	CD25 on B cell	90001775	0.2257	0.03328	G	A	0.1796	0.0150115	1.39e-11	55.7491
rs4747886	10	6176166		MFI	B cell	CD25 on B cell	90001775	0.1841	0.02678	T	C	0.3348	0.0150965	7.31e-12	56.0693
rs10905644	10	6073929		MFI	B cell	CD25 on B cell	90001775	0.3135	0.04054	G	A	0.1041	0.0183322	1.34e-14	68.3116
rs57069153	10	6177494		MFI	B cell	CD25 on B cell	90001775	0.4152	0.04569	A	G	0.0806	0.0255496	1.62e-19	95.9109
rs34181124	10	6050933		MFI	B cell	CD25 on B cell	90001775	0.4417	0.04605	A	G	0.0805	0.0288823	1.56e-21	108.794
rs1887027	10	6113782		MFI	B cell	CD25 on B cell	90001775	-0.2809	0.0284	T	C	0.2454	0.029223	8.87e-23	110.116
rs41294937	10	6106621		MFI	B cell	CD25 on B cell	90001775	0.4838	0.04036	C	T	0.1077	0.0449871	1.68e-32	172.315
rs188435636	12	78750126		MFI	B cell	CD25 on CD20- CD38-	90001776	-0.6302	0.1417	T	C	0.0071	0.00559952	9e-06	19.7256
rs75543866	12	64338105		MFI	B cell	CD25 on CD20- CD38-	90001776	0.156	0.03503	T	C	0.1452	0.00604102	8.75e-06	21.2903
rs146320332	20	10238099		MFI	B cell	CD25 on CD20- CD38-	90001776	0.5115	0.115	T	C	0.0117	0.00605056	9.02e-06	21.3242
rs138027128	16	7282705		MFI	B cell	CD25 on CD20- CD38-	90001776	1.345	0.2886	T	G	0.0017	0.00614023	3.27e-06	21.6421
rs4822675	22	26349933		MFI	B cell	CD25 on CD20- CD38-	90001776	-0.6483	0.1437	C	A	0.9926	0.0061743	6.68e-06	21.763
rs1731253	2	26876429		MFI	B cell	CD25 on CD20- CD38-	90001776	-0.1129	0.02522	G	A	0.4412	0.00628507	7.86e-06	22.1558
rs12492348	3	187826332		MFI	B cell	CD25 on CD20- CD38-	90001776	0.1592	0.03484	C	G	0.1461	0.00632373	5.08e-06	22.293
rs62066495	17	16893180		MFI	B cell	CD25 on CD20- CD38-	90001776	0.1206	0.02709	A	G	0.3208	0.00633806	8.75e-06	22.3439
rs4446675	7	103397333		MFI	B cell	CD25 on CD20- CD38-	90001776	-0.3357	0.07281	G	C	0.0292	0.00638918	4.16e-06	22.5252
rs66495237	14	74734614		MFI	B cell	CD25 on CD20- CD38-	90001776	-0.114	0.02463	T	C	0.5074	0.00649658	3.82e-06	22.9063
rs140714148	12	2859329		MFI	B cell	CD25 on CD20- CD38-	90001776	-0.2807	0.06109	T	C	0.0431	0.00649918	4.46e-06	22.9156
rs45514098	4	175432522		MFI	B cell	CD25 on CD20- CD38-	90001776	0.1598	0.0347	C	T	0.1502	0.00651884	4.3e-06	22.9853
rs2470644	3	5776857		MFI	B cell	CD25 on CD20- CD38-	90001776	0.327	0.06981	C	T	0.0322	0.00666449	2.93e-06	23.5023
rs35926650	12	32550835		MFI	B cell	CD25 on CD20- CD38-	90001776	0.1363	0.02947	G	A	0.2389	0.00675584	3.9e-06	23.8267
rs553329467	16	15087287		MFI	B cell	CD25 on CD20- CD38-	90001776	0.3365	0.07544	G	A	0.0308	0.00676027	8.43e-06	23.8424
rs58969602	20	47890347		MFI	B cell	CD25 on CD20- CD38-	90001776	-0.3308	0.07145	C	G	0.0321	0.00679981	3.78e-06	23.9828
rs1628296	12	123309183		MFI	B cell	CD25 on CD20- CD38-	90001776	-0.343	0.07491	T	C	0.0308	0.00702397	4.85e-06	24.779
rs9595021	13	44387580		MFI	B cell	CD25 on CD20- CD38-	90001776	0.1225	0.02573	C	G	0.599	0.00720897	2e-06	25.4364
rs141602962	9	7815826		MFI	B cell	CD25 on CD20- CD38-	90001776	-1.113	0.2299	G	A	0.003	0.00741032	1.34e-06	26.1521
rs144856909	22	29988779		MFI	B cell	CD25 on CD20- CD38-	90001776	0.2806	0.0571	A	G	0.0496	0.00742324	9.34e-07	26.1981
rs13435269	4	95543425		MFI	B cell	CD25 on CD20- CD38-	90001776	0.1419	0.02778	A	G	0.2682	0.00790398	3.42e-07	27.9082
rs6838669	4	182081065		MFI	B cell	CD25 on CD20- CD38-	90001776	-0.1356	0.02566	C	T	0.6063	0.00877814	1.33e-07	31.0221
rs78990890	4	161318933		MFI	B cell	CD25 on CD24+ CD27+	90001777	4.103	0.9119	C	T	0.0001	0.00336659	7.02e-06	12.3464
rs78080419	7	18491820		MFI	B cell	CD25 on CD24+ CD27+	90001777	4.75	1.057	C	T	0.0001	0.00451205	7.17e-06	16.5663
rs144182927	21	23113704		MFI	B cell	CD25 on CD24+ CD27+	90001777	-0.3841	0.08676	T	G	0.0191	0.00552811	9.81e-06	20.3176
rs73916619	2	16430155		MFI	B cell	CD25 on CD24+ CD27+	90001777	0.4502	0.1003	T	C	0.0139	0.00555618	7.4e-06	20.4213
rs12886102	14	100108322		MFI	B cell	CD25 on CD24+ CD27+	90001777	-0.1292	0.02875	T	G	0.2186	0.00570267	7.19e-06	20.9628
rs11245200	10	126182752		MFI	B cell	CD25 on CD24+ CD27+	90001777	0.1604	0.03531	T	C	0.1303	0.00583113	5.73e-06	21.4378
rs117737753	10	5605228		MFI	B cell	CD25 on CD24+ CD27+	90001777	-0.3853	0.08576	T	C	0.0208	0.00604732	7.22e-06	22.2374
rs79826068	10	6164237		MFI	B cell	CD25 on CD24+ CD27+	90001777	-0.3124	0.06874	C	A	0.0321	0.0060644	5.67e-06	22.3006
rs191775575	2	119062858		MFI	B cell	CD25 on CD24+ CD27+	90001777	0.7686	0.1644	T	C	0.0052	0.00611181	3.07e-06	22.476
rs183975337	14	89659141		MFI	B cell	CD25 on CD24+ CD27+	90001777	-0.5379	0.1147	T	A	0.0108	0.00618217	2.83e-06	22.7364
rs62135678	2	33169113		MFI	B cell	CD25 on CD24+ CD27+	90001777	0.1726	0.03791	C	G	0.1176	0.00618279	5.5e-06	22.7387
rs2853765	10	7830675		MFI	B cell	CD25 on CD24+ CD27+	90001777	0.2088	0.04568	C	G	0.9228	0.00621178	5.02e-06	22.846
rs200381543	22	22547864		MFI	B cell	CD25 on CD24+ CD27+	90001777	0.652	0.1458	T	C	0.0074	0.00624498	8.01e-06	22.9688
rs7708967	5	8139657		MFI	B cell	CD25 on CD24+ CD27+	90001777	-0.1126	0.0246	A	G	0.5387	0.0063014	4.91e-06	23.1777
rs10852336	16	11665465		MFI	B cell	CD25 on CD24+ CD27+	90001777	0.121	0.02653	T	G	0.6864	0.0063031	5.24e-06	23.184
rs12907742	15	101525737		MFI	B cell	CD25 on CD24+ CD27+	90001777	-0.2071	0.04383	C	T	0.0801	0.00632067	2.37e-06	23.249
rs3136621	10	6001409		MFI	B cell	CD25 on CD24+ CD27+	90001777	-0.1425	0.03066	G	A	0.1966	0.00641468	3.48e-06	23.597
rs2139146	2	15014620		MFI	B cell	CD25 on CD24+ CD27+	90001777	-0.2094	0.04454	T	C	0.0796	0.006425	2.69e-06	23.6352
rs150605598	10	4909948		MFI	B cell	CD25 on CD24+ CD27+	90001777	-0.4633	0.09472	T	C	0.0157	0.0066341	1.05e-06	24.4096
rs59278703	11	35069685		MFI	B cell	CD25 on CD24+ CD27+	90001777	0.201	0.04337	A	C	0.0904	0.00664417	3.72e-06	24.4469
rs147256308	10	6218509		MFI	B cell	CD25 on CD24+ CD27+	90001777	-0.3427	0.07162	C	A	0.0293	0.00668053	1.78e-06	24.5816
rs76761706	17	43776741		MFI	B cell	CD25 on CD24+ CD27+	90001777	0.1256	0.02778	C	T	0.3068	0.00671001	6.28e-06	24.6908
rs3862036	21	44262209		MFI	B cell	CD25 on CD24+ CD27+	90001777	-0.2881	0.05892	A	G	0.0424	0.0067401	1.05e-06	24.8022
rs536374	18	34917959		MFI	B cell	CD25 on CD24+ CD27+	90001777	0.1986	0.04216	C	T	0.9055	0.00675008	2.54e-06	24.8392
rs28365327	18	25753552		MFI	B cell	CD25 on CD24+ CD27+	90001777	-0.1397	0.02905	A	G	0.7747	0.00681267	1.57e-06	25.0711
rs140833732	8	36436637		MFI	B cell	CD25 on CD24+ CD27+	90001777	-1.019	0.228	T	A	0.0033	0.00683057	8.11e-06	25.1374
rs2999572	7	25590299		MFI	B cell	CD25 on CD24+ CD27+	90001777	0.1279	0.02704	G	T	0.3095	0.0069919	2.34e-06	25.7353
rs12139506	1	61376720		MFI	B cell	CD25 on CD24+ CD27+	90001777	-0.2642	0.05361	G	A	0.0543	0.00716884	8.65e-07	26.3913
rs658292	10	6221717		MFI	B cell	CD25 on CD24+ CD27+	90001777	0.1433	0.02947	C	G	0.7736	0.00719309	1.2e-06	26.4812
rs77303104	9	108634724		MFI	B cell	CD25 on CD24+ CD27+	90001777	1.506	0.3343	G	A	0.0016	0.0072461	6.88e-06	26.6778
rs12192925	6	37488754		MFI	B cell	CD25 on CD24+ CD27+	90001777	0.1224	0.02505	T	C	0.5633	0.00737082	1.07e-06	27.1404
rs111912558	17	44356694		MFI	B cell	CD25 on CD24+ CD27+	90001777	0.1572	0.03429	C	T	0.203	0.00799631	4.68e-06	29.4621
rs1660369	1	214407674		MFI	B cell	CD25 on CD24+ CD27+	90001777	0.295	0.05615	T	C	0.9512	0.00807915	1.57e-07	29.7698
rs112382274	10	6166543		MFI	B cell	CD25 on CD24+ CD27+	90001777	-0.3815	0.07297	C	T	0.0288	0.0081418	1.81e-07	30.0025
rs3793662	9	95886051		MFI	B cell	CD25 on CD24+ CD27+	90001777	-0.1594	0.0289	T	C	0.7759	0.00883597	3.75e-08	32.5834
rs62626310	10	6044517		MFI	B cell	CD25 on CD24+ CD27+	90001777	-0.3414	0.06118	T	C	0.0409	0.00914417	2.59e-08	33.7304
rs11598494	10	6178941		MFI	B cell	CD25 on CD24+ CD27+	90001777	-0.1762	0.02445	C	T	0.5587	0.0153093	6.79e-13	56.8253
rs6602392	10	6078079		MFI	B cell	CD25 on CD24+ CD27+	90001777	0.2842	0.03778	A	C	0.1177	0.0167753	6.75e-14	62.3599
rs55768419	10	6225119		MFI	B cell	CD25 on CD24+ CD27+	90001777	-0.217	0.02807	G	A	0.2483	0.0175781	1.39e-14	65.3973
rs4750000	10	6165525		MFI	B cell	CD25 on CD24+ CD27+	90001777	-0.2534	0.03149	C	A	0.821	0.0188729	1.16e-15	70.3075
rs6602364	10	6038853		MFI	B cell	CD25 on CD24+ CD27+	90001777	-0.2012	0.02481	C	G	0.6081	0.0192946	6.85e-16	71.9093
rs1571025	10	6134869		MFI	B cell	CD25 on CD24+ CD27+	90001777	0.2909	0.03247	G	A	0.1795	0.0249265	5.19e-19	93.4352
rs4747886	10	6176166		MFI	B cell	CD25 on CD24+ CD27+	90001777	0.2466	0.0261	T	C	0.3348	0.0270866	6.08e-21	101.758
rs7078614	10	6075831		MFI	B cell	CD25 on CD24+ CD27+	90001777	0.2483	0.02541	T	G	0.35	0.0280521	2.74e-22	105.489
rs7911362	10	6130226		MFI	B cell	CD25 on CD24+ CD27+	90001777	-0.2553	0.02422	A	G	0.5239	0.0325146	1.33e-25	122.835
rs77511007	10	6170605		MFI	B cell	CD25 on CD24+ CD27+	90001777	0.5127	0.04624	T	C	0.0753	0.036606	3.98e-28	138.879
rs10795731	10	6042034		MFI	B cell	CD25 on CD24+ CD27+	90001777	-0.5369	0.04502	T	C	0.9203	0.0422868	3.4e-32	161.383
rs41294937	10	6106621		MFI	B cell	CD25 on CD24+ CD27+	90001777	0.5514	0.03929	C	T	0.1075	0.0583419	1.25e-43	226.451
rs1887027	10	6113782		MFI	B cell	CD25 on CD24+ CD27+	90001777	-0.4244	0.0273	T	C	0.2454	0.0667071	8.06e-53	261.241
rs35313751	2	129026457		MFI	B cell	CD25 on IgD+ CD24+	90001778	1.379	0.3114	A	G	0.0014	0.00531714	9.77e-06	19.538
rs145755586	7	151448932		MFI	B cell	CD25 on IgD+ CD24+	90001778	0.8603	0.1936	T	C	0.0037	0.00545659	9.12e-06	20.0533
rs11712686	3	132485194		MFI	B cell	CD25 on IgD+ CD24+	90001778	0.5515	0.122	A	G	0.0092	0.00554492	6.32e-06	20.3797
rs11245200	10	126182752		MFI	B cell	CD25 on IgD+ CD24+	90001778	0.158	0.03556	T	C	0.1303	0.00565794	9.17e-06	20.7974
rs72840831	2	119131895		MFI	B cell	CD25 on IgD+ CD24+	90001778	0.5563	0.1238	G	A	0.0094	0.00576334	7.22e-06	21.1871
rs12428279	13	74434331		MFI	B cell	CD25 on IgD+ CD24+	90001778	-0.6005	0.1346	T	C	0.0081	0.00579441	8.4e-06	21.302
rs72944931	2	178116262		MFI	B cell	CD25 on IgD+ CD24+	90001778	0.4649	0.1039	G	A	0.0138	0.00588292	7.87e-06	21.6293
rs72763505	10	2135940		MFI	B cell	CD25 on IgD+ CD24+	90001778	0.1823	0.04067	T	C	0.0986	0.00590742	7.59e-06	21.7199
rs150605598	10	4909948		MFI	B cell	CD25 on IgD+ CD24+	90001778	-0.4377	0.09549	T	C	0.0157	0.00592121	4.71e-06	21.7709
rs149905818	4	106231334		MFI	B cell	CD25 on IgD+ CD24+	90001778	3.146	0.7093	C	T	0.0003	0.00593661	9.46e-06	21.8279
rs62013832	15	86804118		MFI	B cell	CD25 on IgD+ CD24+	90001778	0.1121	0.02515	T	A	0.3841	0.0059456	8.57e-06	21.8611
rs1935289	1	52406872		MFI	B cell	CD25 on IgD+ CD24+	90001778	0.1207	0.02709	C	T	0.287	0.00596233	8.62e-06	21.923
rs75711329	8	75494833		MFI	B cell	CD25 on IgD+ CD24+	90001778	-0.2724	0.0608	A	G	0.0422	0.00599835	7.7e-06	22.0563
rs10903228	5	178077656		MFI	B cell	CD25 on IgD+ CD24+	90001778	0.2107	0.04664	G	A	0.9264	0.0060539	6.47e-06	22.2618
rs147256308	10	6218509		MFI	B cell	CD25 on IgD+ CD24+	90001778	-0.3295	0.07214	C	A	0.0293	0.0061758	5.11e-06	22.7128
rs2999572	7	25590299		MFI	B cell	CD25 on IgD+ CD24+	90001778	0.1212	0.02722	G	T	0.3095	0.00627855	8.73e-06	23.0931
rs6789981	3	173712563		MFI	B cell	CD25 on IgD+ CD24+	90001778	-0.2013	0.04416	G	A	0.0848	0.00628969	5.31e-06	23.1343
rs12139506	1	61376720		MFI	B cell	CD25 on IgD+ CD24+	90001778	-0.2488	0.05397	G	A	0.0543	0.00635746	4.16e-06	23.3852
rs12739411	1	68752573		MFI	B cell	CD25 on IgD+ CD24+	90001778	0.4243	0.09312	C	G	0.018	0.00636444	5.37e-06	23.411
rs3136620	10	6001442		MFI	B cell	CD25 on IgD+ CD24+	90001778	-0.1848	0.03964	A	G	0.1065	0.00649947	3.25e-06	23.911
rs4764609	12	5968848		MFI	B cell	CD25 on IgD+ CD24+	90001778	0.1306	0.02795	G	A	0.7413	0.00654194	3.08e-06	24.0683
rs62282025	3	109521072		MFI	B cell	CD25 on IgD+ CD24+	90001778	0.138	0.03015	A	G	0.2208	0.00655294	4.85e-06	24.109
rs536374	18	34917959		MFI	B cell	CD25 on IgD+ CD24+	90001778	0.1989	0.04243	C	T	0.9055	0.00677049	2.85e-06	24.9148
rs2853765	10	7830675		MFI	B cell	CD25 on IgD+ CD24+	90001778	0.2202	0.04599	C	G	0.9228	0.00690859	1.75e-06	25.4266
rs8079462	17	47002447		MFI	B cell	CD25 on IgD+ CD24+	90001778	-0.6004	0.1211	A	C	0.0098	0.00699617	7.44e-07	25.7512
rs658292	10	6221717		MFI	B cell	CD25 on IgD+ CD24+	90001778	0.1421	0.02967	C	G	0.7736	0.00707312	1.74e-06	26.0364
rs59278703	11	35069685		MFI	B cell	CD25 on IgD+ CD24+	90001778	0.2078	0.04366	A	C	0.0904	0.00710133	2.01e-06	26.141
rs181153632	7	30546081		MFI	B cell	CD25 on IgD+ CD24+	90001778	-0.4735	0.09952	G	A	0.0163	0.00718986	2.03e-06	26.4692
rs28365327	18	25753552		MFI	B cell	CD25 on IgD+ CD24+	90001778	-0.1441	0.02924	A	G	0.7747	0.00724858	8.69e-07	26.687
rs75727877	20	50852063		MFI	B cell	CD25 on IgD+ CD24+	90001778	-1.061	0.2136	A	C	0.0034	0.00762888	7.05e-07	28.0979
rs112382274	10	6166543		MFI	B cell	CD25 on IgD+ CD24+	90001778	-0.373	0.07344	C	T	0.0288	0.00778303	3.99e-07	28.6701
rs111912558	17	44356694		MFI	B cell	CD25 on IgD+ CD24+	90001778	0.1574	0.03452	C	T	0.203	0.00801667	5.28e-06	29.5377
rs3793662	9	95886051		MFI	B cell	CD25 on IgD+ CD24+	90001778	-0.1558	0.02909	T	C	0.7759	0.00844136	9.13e-08	31.1158
rs62626310	10	6044517		MFI	B cell	CD25 on IgD+ CD24+	90001778	-0.3446	0.06159	T	C	0.0409	0.00931639	2.37e-08	34.3716
rs6602392	10	6078079		MFI	B cell	CD25 on IgD+ CD24+	90001778	0.2309	0.03811	A	C	0.1177	0.0110731	1.51e-09	40.9255
rs11598494	10	6178941		MFI	B cell	CD25 on IgD+ CD24+	90001778	-0.1524	0.02465	C	T	0.5587	0.0114528	6.89e-10	42.345
rs55768419	10	6225119		MFI	B cell	CD25 on IgD+ CD24+	90001778	-0.1935	0.02832	G	A	0.2483	0.013977	9.67e-12	51.81
rs4750000	10	6165525		MFI	B cell	CD25 on IgD+ CD24+	90001778	-0.2193	0.03175	C	A	0.821	0.0141352	5.87e-12	52.4051
rs6602364	10	6038853		MFI	B cell	CD25 on IgD+ CD24+	90001778	-0.1787	0.02501	C	G	0.6081	0.0152205	1.09e-12	56.4908
rs1571025	10	6134869		MFI	B cell	CD25 on IgD+ CD24+	90001778	0.24	0.03277	G	A	0.1795	0.0169666	3e-13	63.0833
rs7078614	10	6075831		MFI	B cell	CD25 on IgD+ CD24+	90001778	0.2056	0.02566	T	G	0.35	0.0192335	1.49e-15	71.6769
rs4747886	10	6176166		MFI	B cell	CD25 on IgD+ CD24+	90001778	0.2116	0.02635	T	C	0.3348	0.0199434	1.31e-15	74.3764
rs7911362	10	6130226		MFI	B cell	CD25 on IgD+ CD24+	90001778	-0.2154	0.02447	A	G	0.5239	0.0231456	2.07e-18	86.6015
rs10905892	10	6183022		MFI	B cell	CD25 on IgD+ CD24+	90001778	0.4239	0.04603	T	C	0.0774	0.0256632	5.39e-20	96.2697
rs34181124	10	6050933		MFI	B cell	CD25 on IgD+ CD24+	90001778	0.4463	0.04539	A	G	0.0803	0.0294202	1.54e-22	110.79
rs41295093	10	6120173		MFI	B cell	CD25 on IgD+ CD24+	90001778	0.4768	0.03985	A	G	0.1069	0.043409	2.17e-32	165.86
rs1887027	10	6113782		MFI	B cell	CD25 on IgD+ CD24+	90001778	-0.3962	0.0276	T	C	0.2454	0.0581367	1.71e-45	225.606
rs111741355	1	48095312		MFI	B cell	CD25 on IgD+ CD24-	90001779	-2.621	0.5722	A	G	0.0004	0.00549352	4.8e-06	20.1897
rs148048180	19	9181620		MFI	B cell	CD25 on IgD+ CD24-	90001779	-0.3241	0.07198	A	G	0.0283	0.00577706	6.91e-06	21.2378
rs17786975	3	9158926		MFI	B cell	CD25 on IgD+ CD24-	90001779	0.3532	0.0793	G	A	0.0246	0.00598672	8.7e-06	22.0133
rs13051777	21	20241615		MFI	B cell	CD25 on IgD+ CD24-	90001779	-0.2487	0.0556	A	G	0.051	0.00598712	7.96e-06	22.0147
rs10495086	1	218109675		MFI	B cell	CD25 on IgD+ CD24-	90001779	-0.3026	0.06789	T	C	0.0347	0.00613422	8.58e-06	22.559
rs35704968	4	8011229		MFI	B cell	CD25 on IgD+ CD24-	90001779	-0.3607	0.07923	C	T	0.0242	0.00614467	5.49e-06	22.5976
rs338614	3	28137648		MFI	B cell	CD25 on IgD+ CD24-	90001779	0.5417	0.1219	A	T	0.9892	0.00626983	9.14e-06	23.0608
rs75229257	10	5304088		MFI	B cell	CD25 on IgD+ CD24-	90001779	0.1161	0.02603	C	G	0.3686	0.00627414	8.38e-06	23.0768
rs11255499	10	5881740		MFI	B cell	CD25 on IgD+ CD24-	90001779	-0.144	0.03135	A	G	0.1891	0.00635937	4.51e-06	23.3922
rs1688627	6	119162482		MFI	B cell	CD25 on IgD+ CD24-	90001779	-0.2665	0.05841	C	A	0.0477	0.00645233	5.21e-06	23.7364
rs12638268	3	11933438		MFI	B cell	CD25 on IgD+ CD24-	90001779	0.1202	0.02592	C	T	0.3426	0.00650813	3.66e-06	23.943
rs11642122	16	11484051		MFI	B cell	CD25 on IgD+ CD24-	90001779	-0.2657	0.0585	G	T	0.9515	0.00651574	5.76e-06	23.9712
rs2397464	10	132631631		MFI	B cell	CD25 on IgD+ CD24-	90001779	-0.1215	0.02603	T	C	0.3302	0.00652987	3.18e-06	24.0236
rs4869953	6	151209997		MFI	B cell	CD25 on IgD+ CD24-	90001779	-0.1187	0.02527	G	A	0.621	0.00663227	2.75e-06	24.4028
rs111872542	10	6526049		MFI	B cell	CD25 on IgD+ CD24-	90001779	0.4543	0.09902	T	C	0.0164	0.00665852	4.62e-06	24.5
rs7906697	10	125554970		MFI	B cell	CD25 on IgD+ CD24-	90001779	0.1925	0.0408	C	G	0.8999	0.00667605	2.47e-06	24.565
rs59278703	11	35069685		MFI	B cell	CD25 on IgD+ CD24-	90001779	0.2017	0.04414	A	C	0.0904	0.00669053	5.05e-06	24.6186
rs62206862	20	61967801		MFI	B cell	CD25 on IgD+ CD24-	90001779	-1.159	0.2437	G	C	0.0025	0.00669961	2.04e-06	24.6522
rs142537458	10	5982082		MFI	B cell	CD25 on IgD+ CD24-	90001779	0.4001	0.08706	C	A	0.0215	0.00673545	4.47e-06	24.785
rs112677566	10	5294769		MFI	B cell	CD25 on IgD+ CD24-	90001779	0.3604	0.08126	C	T	0.0267	0.00675084	9.47e-06	24.842
rs61834460	10	5946326		MFI	B cell	CD25 on IgD+ CD24-	90001779	0.2464	0.05319	A	C	0.0596	0.00680566	3.72e-06	25.0451
rs10904103	10	3872876		MFI	B cell	CD25 on IgD+ CD24-	90001779	-0.1203	0.02561	T	C	0.3789	0.00681157	2.71e-06	25.067
rs76572735	16	12291006		MFI	B cell	CD25 on IgD+ CD24-	90001779	0.4278	0.09488	C	G	0.0193	0.00692796	6.72e-06	25.4983
rs34518596	5	86111282		MFI	B cell	CD25 on IgD+ CD24-	90001779	2.638	0.5488	T	C	0.0005	0.00695556	1.59e-06	25.6007
rs9425892	1	34421513		MFI	B cell	CD25 on IgD+ CD24-	90001779	-0.2848	0.0594	C	T	0.0458	0.00708949	1.69e-06	26.0971
rs196528	10	8025394		MFI	B cell	CD25 on IgD+ CD24-	90001779	0.1339	0.02736	A	G	0.2945	0.0074503	1.04e-06	27.4352
rs72768158	10	4576608		MFI	B cell	CD25 on IgD+ CD24-	90001779	0.4285	0.08699	C	T	0.0208	0.00747939	8.78e-07	27.5432
rs112328981	13	34477079		MFI	B cell	CD25 on IgD+ CD24-	90001779	3.546	0.6803	T	C	0.0003	0.00754221	1.96e-07	27.7763
rs118088397	16	11709659		MFI	B cell	CD25 on IgD+ CD24-	90001779	0.3826	0.07771	T	C	0.0269	0.00766354	8.9e-07	28.2266
rs17460904	4	36354057		MFI	B cell	CD25 on IgD+ CD24-	90001779	-1.118	0.2468	A	G	0.0031	0.0077255	6.07e-06	28.4566
rs112043339	3	174935606		MFI	B cell	CD25 on IgD+ CD24-	90001779	-0.5414	0.1119	T	C	0.0138	0.0079783	1.37e-06	29.3952
rs4750553	10	5728174		MFI	B cell	CD25 on IgD+ CD24-	90001779	0.1336	0.02604	G	A	0.3482	0.00810188	3.01e-07	29.8543
rs666529	10	6221716		MFI	B cell	CD25 on IgD+ CD24-	90001779	0.1531	0.02997	G	T	0.7736	0.00821057	3.42e-07	30.2581
rs28532995	10	6251966		MFI	B cell	CD25 on IgD+ CD24-	90001779	0.1971	0.03838	T	C	0.1213	0.00828142	2.97e-07	30.5213
rs6602364	10	6038853		MFI	B cell	CD25 on IgD+ CD24-	90001779	-0.1346	0.02533	C	G	0.6081	0.00863516	1.13e-07	31.8364
rs6602368	10	6062915		MFI	B cell	CD25 on IgD+ CD24-	90001779	0.1407	0.02702	C	T	0.6654	0.00881509	2.04e-07	32.5057
rs149662107	7	47871972		MFI	B cell	CD25 on IgD+ CD24-	90001779	-0.8467	0.1584	A	G	0.0062	0.00883446	9.62e-08	32.5777
rs4747820	10	5996161		MFI	B cell	CD25 on IgD+ CD24-	90001779	-0.1339	0.02469	G	T	0.4925	0.00896259	6.23e-08	33.0545
rs11051398	12	31504316		MFI	B cell	CD25 on IgD+ CD24-	90001779	-0.1343	0.02589	T	C	0.5325	0.00898014	2.24e-07	33.1198
rs17403348	10	5827901		MFI	B cell	CD25 on IgD+ CD24-	90001779	0.2334	0.04168	C	T	0.0997	0.00977944	2.29e-08	36.0969
rs7911362	10	6130226		MFI	B cell	CD25 on IgD+ CD24-	90001779	-0.158	0.02483	A	G	0.5239	0.0124535	2.23e-10	46.0915
rs3793662	9	95886051		MFI	B cell	CD25 on IgD+ CD24-	90001779	-0.1898	0.02934	T	C	0.7759	0.0125277	1.11e-10	46.3695
rs55768419	10	6225119		MFI	B cell	CD25 on IgD+ CD24-	90001779	-0.186	0.02866	G	A	0.2483	0.0129145	9.84e-11	47.82
rs147487472	10	6191376		MFI	B cell	CD25 on IgD+ CD24-	90001779	0.4264	0.06126	A	C	0.0414	0.0144312	4e-12	53.5183
rs709589	14	106306841		MFI	B cell	CD25 on IgD+ CD24-	90001779	-0.183	0.03138	T	C	0.4557	0.0166131	5.98e-09	61.7465
rs10905856	10	6167124		MFI	B cell	CD25 on IgD+ CD24-	90001779	0.3302	0.0422	T	C	0.0964	0.0189949	6.67e-15	70.7707
rs1571025	10	6134869		MFI	B cell	CD25 on IgD+ CD24-	90001779	0.2741	0.033	G	A	0.1795	0.0221305	1.39e-16	82.7175
rs4747886	10	6176166		MFI	B cell	CD25 on IgD+ CD24-	90001779	0.2231	0.02658	T	C	0.3348	0.0221701	6.68e-17	82.8688
rs10905644	10	6073929		MFI	B cell	CD25 on IgD+ CD24-	90001779	0.3621	0.04025	G	A	0.1039	0.0244151	3.62e-19	91.4706
rs1887027	10	6113782		MFI	B cell	CD25 on IgD+ CD24-	90001779	-0.295	0.02824	T	C	0.2454	0.0322304	3.46e-25	121.725
rs57069153	10	6177494		MFI	B cell	CD25 on IgD+ CD24-	90001779	0.4901	0.04526	A	G	0.0804	0.0355185	6.47e-27	134.601
rs34181124	10	6050933		MFI	B cell	CD25 on IgD+ CD24-	90001779	0.5101	0.04564	A	G	0.0803	0.0384328	1.53e-28	146.087
rs62626323	10	6115678		MFI	B cell	CD25 on IgD+ CD24-	90001779	0.5847	0.03976	A	C	0.1075	0.0656014	1.32e-47	256.607
rs74882681	4	80724150		MFI	B cell	CD25 on IgD+ CD38-	90001780	-1.623	0.3571	T	A	0.0011	0.00578871	5.69e-06	21.1936
rs80196851	2	173789113		MFI	B cell	CD25 on IgD+ CD38-	90001780	-0.8075	0.1781	A	G	0.0045	0.0058421	5.97e-06	21.3902
rs12139506	1	61376720		MFI	B cell	CD25 on IgD+ CD38-	90001780	-0.2404	0.05427	G	A	0.0542	0.00592512	9.73e-06	21.696
rs11597205	10	132601293		MFI	B cell	CD25 on IgD+ CD38-	90001780	0.2885	0.06432	T	G	0.0371	0.00594671	7.49e-06	21.7755
rs13161074	5	178057466		MFI	B cell	CD25 on IgD+ CD38-	90001780	0.1531	0.03455	A	G	0.849	0.00600987	9.7e-06	22.0082
rs149905818	4	106231334		MFI	B cell	CD25 on IgD+ CD38-	90001780	3.183	0.7126	C	T	0.0003	0.00607707	8.17e-06	22.2558
rs11516157	9	136406758		MFI	B cell	CD25 on IgD+ CD38-	90001780	-0.1286	0.02859	G	C	0.2444	0.00610809	7.11e-06	22.3701
rs75727877	20	50852063		MFI	B cell	CD25 on IgD+ CD38-	90001780	-0.9538	0.2149	A	C	0.0034	0.00616516	9.31e-06	22.5804
rs12655234	5	150592481		MFI	B cell	CD25 on IgD+ CD38-	90001780	0.1777	0.03922	A	G	0.1113	0.00624676	6.08e-06	22.8812
rs3103947	3	195552071		MFI	B cell	CD25 on IgD+ CD38-	90001780	-0.114	0.02565	A	C	0.4038	0.00625746	8.99e-06	22.9206
rs150605598	10	4909948		MFI	B cell	CD25 on IgD+ CD38-	90001780	-0.452	0.09623	T	C	0.0157	0.00631443	2.73e-06	23.1306
rs2139146	2	15014620		MFI	B cell	CD25 on IgD+ CD38-	90001780	-0.2073	0.04506	T	C	0.0799	0.00631845	4.38e-06	23.1454
rs140678325	13	42323712		MFI	B cell	CD25 on IgD+ CD38-	90001780	0.616	0.1308	T	C	0.0084	0.00632131	2.56e-06	23.156
rs138409352	3	10050183		MFI	B cell	CD25 on IgD+ CD38-	90001780	-0.58	0.127	T	A	0.0095	0.00633088	5.07e-06	23.1912
rs73433764	7	122201968		MFI	B cell	CD25 on IgD+ CD38-	90001780	-0.8211	0.1736	C	T	0.0048	0.0064413	2.34e-06	23.5983
rs1718125	12	121593019		MFI	B cell	CD25 on IgD+ CD38-	90001780	0.2812	0.06167	T	C	0.0427	0.00646452	5.28e-06	23.684
rs115945675	3	127810569		MFI	B cell	CD25 on IgD+ CD38-	90001780	0.2567	0.05755	C	T	0.0524	0.00654392	8.47e-06	23.9768
rs185124612	2	107128298		MFI	B cell	CD25 on IgD+ CD38-	90001780	0.4717	0.1057	T	C	0.015	0.0065749	8.35e-06	24.091
rs74643586	2	80478582		MFI	B cell	CD25 on IgD+ CD38-	90001780	1.536	0.3348	A	G	0.0014	0.00659678	4.62e-06	24.1717
rs7926898	11	133650237		MFI	B cell	CD25 on IgD+ CD38-	90001780	-0.1345	0.02861	G	C	0.7551	0.00669064	2.69e-06	24.518
rs115861292	3	126541810		MFI	B cell	CD25 on IgD+ CD38-	90001780	0.4129	0.08871	G	A	0.021	0.00701006	3.36e-06	25.6968
rs262753	5	165060876		MFI	B cell	CD25 on IgD+ CD38-	90001780	-0.1286	0.02687	G	A	0.3093	0.00706613	1.76e-06	25.9037
rs146092993	3	28261321		MFI	B cell	CD25 on IgD+ CD38-	90001780	-0.576	0.1255	G	A	0.011	0.00721878	4.6e-06	26.4674
rs55768419	10	6225119		MFI	B cell	CD25 on IgD+ CD38-	90001780	-0.1429	0.02855	G	A	0.2485	0.00762693	5.92e-07	27.9754
rs2665962	17	74022213		MFI	B cell	CD25 on IgD+ CD38-	90001780	0.1264	0.02475	T	C	0.545	0.00792377	3.41e-07	29.0729
rs149662107	7	47871972		MFI	B cell	CD25 on IgD+ CD38-	90001780	-0.8029	0.1574	A	G	0.0062	0.00794408	3.57e-07	29.148
rs59745557	11	35069686		MFI	B cell	CD25 on IgD+ CD38-	90001780	0.2196	0.04371	G	A	0.0909	0.00797022	5.31e-07	29.2447
rs147487472	10	6191376		MFI	B cell	CD25 on IgD+ CD38-	90001780	0.3186	0.06111	A	C	0.0413	0.00803812	1.95e-07	29.4958
rs77154655	3	16255245		MFI	B cell	CD25 on IgD+ CD38-	90001780	-0.2911	0.05468	C	T	0.0524	0.00841532	1.08e-07	30.8917
rs4750000	10	6165525		MFI	B cell	CD25 on IgD+ CD38-	90001780	-0.1708	0.03198	C	A	0.8208	0.00858185	9.72e-08	31.5083
rs6602364	10	6038853		MFI	B cell	CD25 on IgD+ CD38-	90001780	-0.1379	0.02523	C	G	0.6082	0.00906295	4.93e-08	33.2908
rs3793662	9	95886051		MFI	B cell	CD25 on IgD+ CD38-	90001780	-0.1749	0.02923	T	C	0.7759	0.0106379	2.38e-09	39.1384
rs7072398	10	6079846		MFI	B cell	CD25 on IgD+ CD38-	90001780	-0.1555	0.02567	A	G	0.6146	0.011455	1.52e-09	42.1794
rs10905644	10	6073929		MFI	B cell	CD25 on IgD+ CD38-	90001780	0.2564	0.04024	G	A	0.1041	0.0122624	2.11e-10	45.1894
rs7911362	10	6130226		MFI	B cell	CD25 on IgD+ CD38-	90001780	-0.157	0.02474	A	G	0.5243	0.0122954	2.44e-10	45.3124
rs1571025	10	6134869		MFI	B cell	CD25 on IgD+ CD38-	90001780	0.2143	0.03295	G	A	0.1794	0.0135216	8.92e-11	49.8933
rs4747886	10	6176166		MFI	B cell	CD25 on IgD+ CD38-	90001780	0.1905	0.02651	T	C	0.3347	0.0161619	8e-13	59.7958
rs10905892	10	6183022		MFI	B cell	CD25 on IgD+ CD38-	90001780	0.348	0.0464	T	C	0.0774	0.0172959	7.9e-14	64.0651
rs34181124	10	6050933		MFI	B cell	CD25 on IgD+ CD38-	90001780	0.3821	0.04574	A	G	0.0803	0.0215648	9.27e-17	80.226
rs1887027	10	6113782		MFI	B cell	CD25 on IgD+ CD38-	90001780	-0.2868	0.02809	T	C	0.2457	0.0304886	3.86e-24	114.469
rs41295093	10	6120173		MFI	B cell	CD25 on IgD+ CD38-	90001780	0.4244	0.0402	A	G	0.1068	0.0343638	1.11e-25	129.535
rs2139146	2	15014620		MFI	B cell	CD25 on IgD+ CD38- naive	90001781	-0.2782	0.06163	T	C	0.0798	0.0113666	6.77e-06	21.0745
rs76504408	2	11202300		MFI	B cell	CD25 on IgD+ CD38- naive	90001781	-0.3261	0.0732	A	G	0.0575	0.0115261	8.91e-06	21.3736
rs35504411	8	6766251		MFI	B cell	CD25 on IgD+ CD38- naive	90001781	0.1636	0.03679	G	C	0.3207	0.0116616	9.24e-06	21.6279
rs10920477	1	190053879		MFI	B cell	CD25 on IgD+ CD38- naive	90001781	0.155	0.03475	G	A	0.4185	0.0116933	8.7e-06	21.6875
rs9293516	5	88747297		MFI	B cell	CD25 on IgD+ CD38- naive	90001781	-0.2459	0.05473	T	C	0.1106	0.011896	7.48e-06	22.0678
rs111926422	3	157871039		MFI	B cell	CD25 on IgD+ CD38- naive	90001781	0.3546	0.07788	C	A	0.0499	0.0119228	5.62e-06	22.1182
rs12655234	5	150592481		MFI	B cell	CD25 on IgD+ CD38- naive	90001781	0.2481	0.05504	A	G	0.1087	0.0119272	6.99e-06	22.1264
rs147734841	5	112536717		MFI	B cell	CD25 on IgD+ CD38- naive	90001781	0.2901	0.06526	G	A	0.0768	0.0119339	9.32e-06	22.139
rs10843928	12	31502991		MFI	B cell	CD25 on IgD+ CD38- naive	90001781	-0.1556	0.03376	T	G	0.5142	0.0120959	4.34e-06	22.4433
rs716408	17	32309424		MFI	B cell	CD25 on IgD+ CD38- naive	90001781	0.3925	0.08635	G	A	0.0411	0.012143	5.86e-06	22.5316
rs113066333	2	28889318		MFI	B cell	CD25 on IgD+ CD38- naive	90001781	-0.3375	0.07297	A	G	0.0572	0.0122855	4e-06	22.7994
rs142906903	8	82141410		MFI	B cell	CD25 on IgD+ CD38- naive	90001781	0.747	0.1576	C	G	0.0112	0.0123594	2.31e-06	22.9383
rs114964656	2	182116922		MFI	B cell	CD25 on IgD+ CD38- naive	90001781	1.613	0.3486	T	C	0.0025	0.0129763	4e-06	24.0983
rs139976226	8	78082998		MFI	B cell	CD25 on IgD+ CD38- naive	90001781	1.019	0.223	G	T	0.0063	0.0130009	5.23e-06	24.1446
rs696306	1	7854998		MFI	B cell	CD25 on IgD+ CD38- naive	90001781	0.1754	0.03678	T	G	0.3054	0.0130525	2.01e-06	24.2416
rs118088397	16	11709659		MFI	B cell	CD25 on IgD+ CD38- naive	90001781	0.4811	0.1027	T	C	0.0297	0.0133402	2.99e-06	24.7832
rs578114150	7	65244440		MFI	B cell	CD25 on IgD+ CD38- naive	90001781	-1.044	0.2312	A	G	0.0063	0.0136467	6.7e-06	25.3604
rs4593388	6	159340868		MFI	B cell	CD25 on IgD+ CD38- naive	90001781	-0.2079	0.04223	G	A	0.2033	0.0140014	9.34e-07	26.029
rs2267601	22	44448338		MFI	B cell	CD25 on IgD+ CD38- naive	90001781	0.1709	0.03451	A	G	0.4172	0.0142029	8e-07	26.4091
rs72948393	2	215843408		MFI	B cell	CD25 on IgD+ CD38- naive	90001781	-0.7003	0.1385	C	T	0.0147	0.0142064	4.74e-07	26.4156
rs76032804	3	173656076		MFI	B cell	CD25 on IgD+ CD38- naive	90001781	-0.396	0.07974	G	A	0.0477	0.0142466	7.49e-07	26.4915
rs10905644	10	6073929		MFI	B cell	CD25 on IgD+ CD38- naive	90001781	0.2764	0.05564	G	A	0.1074	0.0146476	7.37e-07	27.2482
rs2616542	3	11688393		MFI	B cell	CD25 on IgD+ CD38- naive	90001781	0.3126	0.06189	T	G	0.9166	0.0149401	4.83e-07	27.8006
rs2275848	9	95887320		MFI	B cell	CD25 on IgD+ CD38- naive	90001781	-0.2187	0.0399	T	G	0.7711	0.0168843	4.81e-08	31.4805
rs1571025	10	6134869		MFI	B cell	CD25 on IgD+ CD38- naive	90001781	0.2499	0.04585	G	A	0.1782	0.018291	5.75e-08	34.152
rs7073236	10	6106552		MFI	B cell	CD25 on IgD+ CD38- naive	90001781	0.2288	0.03529	C	T	0.3798	0.024662	1.14e-10	46.3485
rs10795731	10	6042034		MFI	B cell	CD25 on IgD+ CD38- naive	90001781	-0.4058	0.06309	T	C	0.9183	0.0247093	1.6e-10	46.4397
rs11256929	10	6171591		MFI	B cell	CD25 on IgD+ CD38- naive	90001781	0.4253	0.06365	A	C	0.0785	0.0261689	3.11e-11	49.2566
rs709589	14	106306841		MFI	B cell	CD25 on IgD+ CD38- naive	90001781	-0.2484	0.04396	T	C	0.4529	0.0305775	1.84e-08	57.8165
rs41294937	10	6106621		MFI	B cell	CD25 on IgD+ CD38- naive	90001781	0.4909	0.05533	C	T	0.1068	0.0459765	1.67e-18	88.3363
rs191448128	3	129963207		MFI	B cell	CD25 on IgD+ CD38- unsw mem	90001782	-1.201	0.2662	T	C	0.0035	0.0100615	6.85e-06	18.6504
rs77910234	1	224393629		MFI	B cell	CD25 on IgD+ CD38- unsw mem	90001782	3.199	0.6699	C	A	0.0005	0.0102285	1.94e-06	18.9632
rs12122434	1	63261652		MFI	B cell	CD25 on IgD+ CD38- unsw mem	90001782	1.125	0.2505	G	A	0.0041	0.0103356	7.52e-06	19.1638
rs113410977	18	42381085		MFI	B cell	CD25 on IgD+ CD38- unsw mem	90001782	-0.3019	0.06675	T	G	0.0612	0.0104732	6.49e-06	19.4218
rs9426902	1	153718746		MFI	B cell	CD25 on IgD+ CD38- unsw mem	90001782	-0.1478	0.03329	A	G	0.4594	0.0108504	9.58e-06	20.1289
rs117315714	7	46669974		MFI	B cell	CD25 on IgD+ CD38- unsw mem	90001782	2.241	0.4718	T	C	0.0011	0.0110364	2.2e-06	20.4778
rs62246874	3	66354137		MFI	B cell	CD25 on IgD+ CD38- unsw mem	90001782	-0.2762	0.06129	G	A	0.08	0.0112294	7.04e-06	20.8399
rs73084854	12	39565803		MFI	B cell	CD25 on IgD+ CD38- unsw mem	90001782	-0.251	0.05517	T	G	0.0993	0.0112696	5.69e-06	20.9153
rs1509734	2	115755694		MFI	B cell	CD25 on IgD+ CD38- unsw mem	90001782	-0.2196	0.04795	A	G	0.8645	0.0112979	4.96e-06	20.9686
rs2908671	16	5056498		MFI	B cell	CD25 on IgD+ CD38- unsw mem	90001782	-0.2765	0.0612	G	C	0.0808	0.0113564	6.63e-06	21.0784
rs116733551	3	117078556		MFI	B cell	CD25 on IgD+ CD38- unsw mem	90001782	0.2444	0.05422	G	C	0.1067	0.0113866	7.01e-06	21.1351
rs2052087	17	56242749		MFI	B cell	CD25 on IgD+ CD38- unsw mem	90001782	-0.1929	0.04304	T	C	0.1886	0.0113886	7.81e-06	21.1389
rs9932192	16	14510543		MFI	B cell	CD25 on IgD+ CD38- unsw mem	90001782	-0.3075	0.06799	C	T	0.9355	0.011411	6.47e-06	21.1809
rs139703496	10	1676361		MFI	B cell	CD25 on IgD+ CD38- unsw mem	90001782	1.904	0.4114	T	C	0.0016	0.0115821	3.96e-06	21.5023
rs113066333	2	28889318		MFI	B cell	CD25 on IgD+ CD38- unsw mem	90001782	-0.3274	0.07081	A	G	0.0574	0.0115992	4.04e-06	21.5342
rs116270586	3	121050031		MFI	B cell	CD25 on IgD+ CD38- unsw mem	90001782	0.6723	0.1428	G	T	0.0131	0.0116869	2.68e-06	21.6991
rs11673894	2	118876072		MFI	B cell	CD25 on IgD+ CD38- unsw mem	90001782	-0.1962	0.04266	T	G	0.1892	0.0118104	4.54e-06	21.931
rs2853765	10	7830675		MFI	B cell	CD25 on IgD+ CD38- unsw mem	90001782	0.3007	0.06431	C	G	0.9287	0.0119746	3.13e-06	22.2397
rs72657101	8	62471902		MFI	B cell	CD25 on IgD+ CD38- unsw mem	90001782	0.2605	0.0564	C	T	0.098	0.0119971	4.11e-06	22.2821
rs11598494	10	6178941		MFI	B cell	CD25 on IgD+ CD38- unsw mem	90001782	-0.1559	0.03355	C	T	0.5376	0.0120837	3.63e-06	22.4448
rs114201769	3	48005507		MFI	B cell	CD25 on IgD+ CD38- unsw mem	90001782	-0.3574	0.07861	C	G	0.0506	0.0122727	5.82e-06	22.8002
rs143132954	1	61322867		MFI	B cell	CD25 on IgD+ CD38- unsw mem	90001782	-0.6306	0.1363	C	T	0.0161	0.0125984	3.97e-06	23.413
rs58327586	6	364476		MFI	B cell	CD25 on IgD+ CD38- unsw mem	90001782	0.9867	0.2068	T	C	0.0073	0.0141105	1.98e-06	26.2633
rs62626310	10	6044517		MFI	B cell	CD25 on IgD+ CD38- unsw mem	90001782	-0.423	0.08298	T	C	0.0414	0.014202	3.78e-07	26.4361
rs6602364	10	6038853		MFI	B cell	CD25 on IgD+ CD38- unsw mem	90001782	-0.1742	0.03357	C	G	0.601	0.0145537	2.37e-07	27.1005
rs148503715	20	61958726		MFI	B cell	CD25 on IgD+ CD38- unsw mem	90001782	3.855	0.8138	A	T	0.0005	0.0148536	2.34e-06	27.6673
rs7920946	10	6074634		MFI	B cell	CD25 on IgD+ CD38- unsw mem	90001782	0.1951	0.03758	C	T	0.2863	0.0155554	2.32e-07	28.9952
rs1571025	10	6134869		MFI	B cell	CD25 on IgD+ CD38- unsw mem	90001782	0.2331	0.04459	G	A	0.178	0.0159003	1.91e-07	29.6485
rs55768419	10	6225119		MFI	B cell	CD25 on IgD+ CD38- unsw mem	90001782	-0.2076	0.0376	G	A	0.249	0.0161185	3.86e-08	30.062
rs4750000	10	6165525		MFI	B cell	CD25 on IgD+ CD38- unsw mem	90001782	-0.2313	0.04217	C	A	0.8122	0.0163207	4.75e-08	30.4454
rs8097813	18	67173624		MFI	B cell	CD25 on IgD+ CD38- unsw mem	90001782	-0.1818	0.0333	C	T	0.5457	0.0163876	5.42e-08	30.5722
rs4747886	10	6176166		MFI	B cell	CD25 on IgD+ CD38- unsw mem	90001782	0.2051	0.03538	T	C	0.3359	0.0187674	7.93e-09	35.0969
rs7072398	10	6079846		MFI	B cell	CD25 on IgD+ CD38- unsw mem	90001782	-0.2006	0.03368	A	G	0.5969	0.0193645	3.07e-09	36.2355
rs7911362	10	6130226		MFI	B cell	CD25 on IgD+ CD38- unsw mem	90001782	-0.2253	0.03273	A	G	0.5199	0.0253398	7.9e-12	47.7075
rs10905892	10	6183022		MFI	B cell	CD25 on IgD+ CD38- unsw mem	90001782	0.4448	0.06129	T	C	0.0803	0.0292228	5.81e-13	55.238
rs10795731	10	6042034		MFI	B cell	CD25 on IgD+ CD38- unsw mem	90001782	-0.4436	0.06119	T	C	0.9183	0.029527	6.12e-13	55.8306
rs41295093	10	6120173		MFI	B cell	CD25 on IgD+ CD38- unsw mem	90001782	0.5217	0.05359	A	G	0.1062	0.0516698	7.18e-22	99.98
rs10905716	10	6114010		MFI	B cell	CD25 on IgD+ CD38- unsw mem	90001782	-0.4537	0.03721	T	C	0.2439	0.0759204	6.15e-33	150.76
rs6092493	20	56109595		MFI	B cell	CD25 on IgD+ CD38br	90001783	-0.1116	0.02475	G	A	0.5476	0.00617084	6.69e-06	22.6883
rs8044922	16	928708		MFI	B cell	CD25 on IgD+ CD38br	90001783	0.2506	0.05588	T	C	0.052	0.00619161	7.56e-06	22.7651
rs10905856	10	6167124		MFI	B cell	CD25 on IgD+ CD38br	90001783	0.189	0.0418	T	C	0.0964	0.0062231	6.35e-06	22.8816
rs1828160	3	7379480		MFI	B cell	CD25 on IgD+ CD38br	90001783	-0.112	0.02397	T	A	0.5209	0.00626104	3.1e-06	23.022
rs2566772	1	68704099		MFI	B cell	CD25 on IgD+ CD38br	90001783	0.4644	0.1041	A	G	0.0148	0.00628927	8.33e-06	23.1265
rs145198352	2	44009835		MFI	B cell	CD25 on IgD+ CD38br	90001783	-0.4484	0.09962	C	T	0.0159	0.00629213	6.97e-06	23.137
rs2228059	10	6002368		MFI	B cell	CD25 on IgD+ CD38br	90001783	-0.1126	0.02471	G	T	0.4587	0.00629613	5.43e-06	23.1518
rs10047878	14	22787690		MFI	B cell	CD25 on IgD+ CD38br	90001783	-0.1138	0.02494	A	T	0.5599	0.00638229	5.17e-06	23.4707
rs12341626	9	17383792		MFI	B cell	CD25 on IgD+ CD38br	90001783	-0.1597	0.03463	C	T	0.1539	0.00664202	4.1e-06	24.4322
rs11616609	13	35106024		MFI	B cell	CD25 on IgD+ CD38br	90001783	-0.1207	0.02541	T	G	0.3606	0.00671804	2.1e-06	24.7138
rs4129608	9	18327215		MFI	B cell	CD25 on IgD+ CD38br	90001783	-0.1638	0.03459	G	A	0.1469	0.0067248	2.27e-06	24.7388
rs9596941	13	54874198		MFI	B cell	CD25 on IgD+ CD38br	90001783	0.2115	0.04491	G	T	0.0847	0.00693582	2.59e-06	25.5205
rs55768419	10	6225119		MFI	B cell	CD25 on IgD+ CD38br	90001783	-0.1375	0.02844	G	A	0.2482	0.00705569	1.38e-06	25.9647
rs10765088	10	133336906		MFI	B cell	CD25 on IgD+ CD38br	90001783	-0.1198	0.02428	A	G	0.5103	0.00717297	8.34e-07	26.3994
rs6550133	3	32472280		MFI	B cell	CD25 on IgD+ CD38br	90001783	-0.1637	0.0318	C	T	0.1755	0.00775524	2.74e-07	28.5591
rs61832917	10	5914811		MFI	B cell	CD25 on IgD+ CD38br	90001783	0.1295	0.02489	A	G	0.4163	0.00815015	2.08e-07	30.0254
rs1571025	10	6134869		MFI	B cell	CD25 on IgD+ CD38br	90001783	0.1702	0.03266	G	A	0.1796	0.00853652	1.99e-07	31.461
rs4721574	7	2350451		MFI	B cell	CD25 on IgD+ CD38br	90001783	0.1486	0.02746	A	G	0.2808	0.00891896	6.7e-08	32.8832
rs10905644	10	6073929		MFI	B cell	CD25 on IgD+ CD38br	90001783	0.2253	0.03996	G	A	0.1039	0.00945201	1.85e-08	34.8672
rs3793662	9	95886051		MFI	B cell	CD25 on IgD+ CD38br	90001783	-0.1813	0.02898	T	C	0.7758	0.0114343	4.38e-10	42.2643
rs112613053	10	6177478		MFI	B cell	CD25 on IgD+ CD38br	90001783	0.2835	0.04505	A	G	0.0804	0.0118848	3.48e-10	43.9493
rs706779	10	6098824		MFI	B cell	CD25 on IgD+ CD38br	90001783	-0.1622	0.02528	C	T	0.6085	0.012535	1.56e-10	46.3843
rs71479745	10	6033846		MFI	B cell	CD25 on IgD+ CD38br	90001783	0.3047	0.04645	C	G	0.0767	0.0131496	6.21e-11	48.6889
rs62626323	10	6115678		MFI	B cell	CD25 on IgD+ CD38br	90001783	0.349	0.03994	A	C	0.1074	0.023353	3.54e-18	87.3721
rs709589	14	106306841		MFI	B cell	CD25 on IgD+ CD38br	90001783	-0.2486	0.03091	T	C	0.4557	0.0306584	1.19e-15	115.569
rs117382470	22	30950549		MFI	B cell	CD25 on IgD+ CD38dim	90001784	1.143	0.253	T	C	0.0022	0.00573573	6.48e-06	21.085
rs116970311	7	50262040		MFI	B cell	CD25 on IgD+ CD38dim	90001784	-1.057	0.235	A	C	0.0026	0.00579459	7.07e-06	21.3027
rs35704968	4	8011229		MFI	B cell	CD25 on IgD+ CD38dim	90001784	-0.353	0.07958	C	T	0.0242	0.00588512	9.46e-06	21.6375
rs6064550	20	56009282		MFI	B cell	CD25 on IgD+ CD38dim	90001784	-0.1469	0.03308	T	C	0.1649	0.00594337	9.2e-06	21.8529
rs72944931	2	178116262		MFI	B cell	CD25 on IgD+ CD38dim	90001784	0.4742	0.1056	G	A	0.0138	0.00612065	7.33e-06	22.5087
rs59757547	11	123262785		MFI	B cell	CD25 on IgD+ CD38dim	90001784	-0.1149	0.02559	C	T	0.3862	0.00625906	7.36e-06	23.021
rs11962128	6	158971328		MFI	B cell	CD25 on IgD+ CD38dim	90001784	-0.1201	0.02704	C	T	0.6792	0.00628562	9.11e-06	23.1193
rs10904103	10	3872876		MFI	B cell	CD25 on IgD+ CD38dim	90001784	-0.1161	0.02575	T	C	0.3789	0.00634425	6.67e-06	23.3363
rs111741355	1	48095312		MFI	B cell	CD25 on IgD+ CD38dim	90001784	-2.854	0.5728	A	G	0.0004	0.00651365	6.55e-07	23.9635
rs116525939	5	97611924		MFI	B cell	CD25 on IgD+ CD38dim	90001784	0.954	0.2076	C	T	0.0036	0.00652925	4.47e-06	24.0212
rs196528	10	8025394		MFI	B cell	CD25 on IgD+ CD38dim	90001784	0.1257	0.02752	A	G	0.2945	0.00656573	5.09e-06	24.1563
rs34351616	21	20240985		MFI	B cell	CD25 on IgD+ CD38dim	90001784	-0.2632	0.05587	G	A	0.051	0.00670561	2.54e-06	24.6745
rs11255499	10	5881740		MFI	B cell	CD25 on IgD+ CD38dim	90001784	-0.1479	0.03153	A	G	0.1891	0.0067085	2.83e-06	24.6852
rs62206862	20	61967801		MFI	B cell	CD25 on IgD+ CD38dim	90001784	-1.161	0.2449	G	C	0.0025	0.00672276	2.22e-06	24.738
rs112043339	3	174935606		MFI	B cell	CD25 on IgD+ CD38dim	90001784	-0.4991	0.1126	T	C	0.0138	0.00678031	9.56e-06	24.9512
rs11615354	12	2130438		MFI	B cell	CD25 on IgD+ CD38dim	90001784	0.19	0.0403	T	C	0.1056	0.00681919	2.5e-06	25.0953
rs8028696	15	33466839		MFI	B cell	CD25 on IgD+ CD38dim	90001784	0.131	0.02766	T	C	0.2827	0.00695984	2.27e-06	25.6165
rs9425892	1	34421513		MFI	B cell	CD25 on IgD+ CD38dim	90001784	-0.2829	0.05977	C	T	0.0458	0.00699521	2.29e-06	25.7476
rs4750553	10	5728174		MFI	B cell	CD25 on IgD+ CD38dim	90001784	0.1244	0.0262	G	A	0.3482	0.00702447	2.12e-06	25.8561
rs146720368	22	32003463		MFI	B cell	CD25 on IgD+ CD38dim	90001784	0.9178	0.1934	T	C	0.0042	0.00704608	2.15e-06	25.9362
rs6602364	10	6038853		MFI	B cell	CD25 on IgD+ CD38dim	90001784	-0.1218	0.02552	C	G	0.6081	0.0070709	1.9e-06	26.0282
rs76687530	11	123711887		MFI	B cell	CD25 on IgD+ CD38dim	90001784	-0.194	0.04068	T	C	0.1053	0.00709152	1.94e-06	26.1046
rs117156856	16	46798678		MFI	B cell	CD25 on IgD+ CD38dim	90001784	1.252	0.268	A	C	0.0023	0.00719393	3.1e-06	26.4844
rs28532995	10	6251966		MFI	B cell	CD25 on IgD+ CD38dim	90001784	0.1868	0.03857	T	C	0.1213	0.0074385	1.33e-06	27.3915
rs11051398	12	31504316		MFI	B cell	CD25 on IgD+ CD38dim	90001784	-0.123	0.02607	T	C	0.5325	0.00753254	2.49e-06	27.7404
rs4869953	6	151209997		MFI	B cell	CD25 on IgD+ CD38dim	90001784	-0.1265	0.02541	G	A	0.621	0.00753255	6.7e-07	27.7404
rs144941792	10	5777776		MFI	B cell	CD25 on IgD+ CD38dim	90001784	0.2117	0.04191	T	G	0.1001	0.00807421	4.62e-07	29.7515
rs4747820	10	5996161		MFI	B cell	CD25 on IgD+ CD38dim	90001784	-0.1283	0.02485	G	T	0.4925	0.00822859	2.57e-07	30.325
rs666529	10	6221716		MFI	B cell	CD25 on IgD+ CD38dim	90001784	0.1554	0.03014	G	T	0.7736	0.00845911	2.67e-07	31.1818
rs3793662	9	95886051		MFI	B cell	CD25 on IgD+ CD38dim	90001784	-0.1575	0.02958	T	C	0.7759	0.00862658	1.07e-07	31.8045
rs149662107	7	47871972		MFI	B cell	CD25 on IgD+ CD38dim	90001784	-0.9269	0.1592	A	G	0.0062	0.0105873	6.27e-09	39.1108
rs7911362	10	6130226		MFI	B cell	CD25 on IgD+ CD38dim	90001784	-0.15	0.02502	A	G	0.5239	0.0112243	2.23e-09	41.4905
rs709589	14	106306841		MFI	B cell	CD25 on IgD+ CD38dim	90001784	-0.1507	0.03159	T	C	0.4557	0.0112661	1.9e-06	41.6468
rs55768419	10	6225119		MFI	B cell	CD25 on IgD+ CD38dim	90001784	-0.1891	0.0288	G	A	0.2483	0.0133486	5.99e-11	49.449
rs147487472	10	6191376		MFI	B cell	CD25 on IgD+ CD38dim	90001784	0.4191	0.06162	A	C	0.0414	0.0139413	1.2e-11	51.6759
rs4747886	10	6176166		MFI	B cell	CD25 on IgD+ CD38dim	90001784	0.1885	0.02684	T	C	0.3348	0.0158267	2.59e-12	58.7768
rs1571025	10	6134869		MFI	B cell	CD25 on IgD+ CD38dim	90001784	0.2356	0.03333	G	A	0.1795	0.0163502	1.88e-12	60.7534
rs10905856	10	6167124		MFI	B cell	CD25 on IgD+ CD38dim	90001784	0.3078	0.04255	T	C	0.0964	0.0165052	5.68e-13	61.3389
rs10905644	10	6073929		MFI	B cell	CD25 on IgD+ CD38dim	90001784	0.3411	0.04057	G	A	0.1039	0.0216653	5.92e-17	80.9404
rs1887027	10	6113782		MFI	B cell	CD25 on IgD+ CD38dim	90001784	-0.2827	0.02846	T	C	0.2454	0.0295987	5.71e-23	111.483
rs57069153	10	6177494		MFI	B cell	CD25 on IgD+ CD38dim	90001784	0.4482	0.04572	A	G	0.0804	0.0297049	2.02e-22	111.895
rs34181124	10	6050933		MFI	B cell	CD25 on IgD+ CD38dim	90001784	0.4752	0.04608	A	G	0.0803	0.0333537	1.35e-24	126.114
rs62626323	10	6115678		MFI	B cell	CD25 on IgD+ CD38dim	90001784	0.5433	0.04021	A	C	0.1075	0.0566404	1.25e-40	219.45
rs117800556	10	3322625		MFI	B cell	CD25 on IgD- CD24-	90001785	0.2864	0.06379	C	A	0.0373	0.00589082	7.35e-06	21.6111
rs4787827	16	26306929		MFI	B cell	CD25 on IgD- CD24-	90001785	-0.147	0.03318	G	T	0.1654	0.00596594	9.69e-06	21.8884
rs9573934	13	77338074		MFI	B cell	CD25 on IgD- CD24-	90001785	-0.1404	0.03147	C	T	0.188	0.00601836	8.4e-06	22.0819
rs11688172	2	150793155		MFI	B cell	CD25 on IgD- CD24-	90001785	0.1114	0.02506	A	G	0.416	0.00602985	9.1e-06	22.1243
rs350822	19	4083560		MFI	B cell	CD25 on IgD- CD24-	90001785	-0.1244	0.02737	C	T	0.7306	0.00609183	5.68e-06	22.3531
rs7863711	9	93616303		MFI	B cell	CD25 on IgD- CD24-	90001785	0.1127	0.02507	G	A	0.4411	0.00626252	7.21e-06	22.9833
rs9892531	17	72336957		MFI	B cell	CD25 on IgD- CD24-	90001785	-0.1368	0.03065	G	T	0.2136	0.00628705	8.24e-06	23.0739
rs77797327	2	64015467		MFI	B cell	CD25 on IgD- CD24-	90001785	-0.1205	0.02674	G	A	0.3171	0.00628865	6.79e-06	23.0798
rs11245200	10	126182752		MFI	B cell	CD25 on IgD- CD24-	90001785	0.1667	0.03594	T	C	0.1303	0.00629818	3.65e-06	23.115
rs12529059	6	64695023		MFI	B cell	CD25 on IgD- CD24-	90001785	0.1341	0.02909	T	C	0.2297	0.00636368	4.15e-06	23.357
rs62086423	18	28322256		MFI	B cell	CD25 on IgD- CD24-	90001785	0.1952	0.04255	G	A	0.0926	0.00640323	4.65e-06	23.5031
rs4073186	2	30043619		MFI	B cell	CD25 on IgD- CD24-	90001785	-0.1156	0.02522	A	G	0.4007	0.00641814	4.7e-06	23.5582
rs11636705	15	96605912		MFI	B cell	CD25 on IgD- CD24-	90001785	0.1676	0.03665	T	C	0.1322	0.00644509	4.99e-06	23.6577
rs2732439	12	48744199		MFI	B cell	CD25 on IgD- CD24-	90001785	0.1164	0.02566	A	C	0.6102	0.0064454	5.89e-06	23.6589
rs4099100	18	24488604		MFI	B cell	CD25 on IgD- CD24-	90001785	0.2514	0.05475	G	A	0.0539	0.00644594	4.54e-06	23.6609
rs72973530	2	235335429		MFI	B cell	CD25 on IgD- CD24-	90001785	-2.155	0.4659	G	A	0.0007	0.00649708	3.88e-06	23.8498
rs2290263	7	25887278		MFI	B cell	CD25 on IgD- CD24-	90001785	-0.122	0.02644	A	G	0.6563	0.00671478	4.06e-06	24.6543
rs146277285	10	107243367		MFI	B cell	CD25 on IgD- CD24-	90001785	0.3946	0.08332	T	C	0.0221	0.00673025	2.26e-06	24.7115
rs6940205	6	107141246		MFI	B cell	CD25 on IgD- CD24-	90001785	-0.1257	0.0267	T	C	0.3101	0.00676065	2.59e-06	24.8239
rs35830739	1	229725893		MFI	B cell	CD25 on IgD- CD24-	90001785	-0.6095	0.1373	A	C	0.0092	0.00677253	9.35e-06	24.8679
rs1370277	15	80445815		MFI	B cell	CD25 on IgD- CD24-	90001785	0.1435	0.0305	T	A	0.2096	0.00682295	2.65e-06	25.0542
rs111500944	15	80676525		MFI	B cell	CD25 on IgD- CD24-	90001785	0.2685	0.05574	T	C	0.0517	0.00706895	1.52e-06	25.964
rs73224863	4	29267406		MFI	B cell	CD25 on IgD- CD24-	90001785	-0.1799	0.03827	T	G	0.1261	0.00713295	2.69e-06	26.2008
rs17327745	1	95917846		MFI	B cell	CD25 on IgD- CD24-	90001785	-0.1977	0.04123	G	A	0.1076	0.00750611	1.7e-06	27.5818
rs1571025	10	6134869		MFI	B cell	CD25 on IgD- CD24-	90001785	0.1597	0.03305	G	A	0.1794	0.0075092	1.41e-06	27.5933
rs75007695	2	241875782		MFI	B cell	CD25 on IgD- CD24-	90001785	-0.5101	0.1058	A	G	0.0148	0.00758799	1.47e-06	27.885
rs62626343	10	6128374		MFI	B cell	CD25 on IgD- CD24-	90001785	0.1531	0.02957	G	C	0.2228	0.00811761	2.39e-07	29.8472
rs72809405	2	61173382		MFI	B cell	CD25 on IgD- CD24-	90001785	0.149	0.02967	A	G	0.2509	0.00834532	5.32e-07	30.6915
rs7072398	10	6079846		MFI	B cell	CD25 on IgD- CD24-	90001785	-0.1334	0.02571	A	G	0.6143	0.0084328	2.23e-07	31.016
rs147487472	10	6191376		MFI	B cell	CD25 on IgD- CD24-	90001785	0.3278	0.06162	A	C	0.0412	0.00848933	1.1e-07	31.2257
rs10905644	10	6073929		MFI	B cell	CD25 on IgD- CD24-	90001785	0.2292	0.04043	G	A	0.1039	0.00978208	1.56e-08	36.0277
rs7911362	10	6130226		MFI	B cell	CD25 on IgD- CD24-	90001785	-0.1517	0.02474	A	G	0.5241	0.0114797	9.62e-10	42.3527
rs11548656	16	81916912		MFI	B cell	CD25 on IgD- CD24-	90001785	-0.2363	0.03676	G	A	0.1287	0.0125229	1.47e-10	46.2501
rs10795731	10	6042034		MFI	B cell	CD25 on IgD- CD24-	90001785	-0.3348	0.0461	T	C	0.9204	0.0164244	4.67e-13	60.9002
rs11256929	10	6171591		MFI	B cell	CD25 on IgD- CD24-	90001785	0.3449	0.0471	A	C	0.0751	0.0165254	2.98e-13	61.2807
rs7072793	10	6106266		MFI	B cell	CD25 on IgD- CD24-	90001785	0.1894	0.0254	C	T	0.3716	0.0167534	1.1e-13	62.1406
rs41294937	10	6106621		MFI	B cell	CD25 on IgD- CD24-	90001785	0.3718	0.04036	C	T	0.1073	0.0264822	5.23e-20	99.2078
rs181382386	7	49690154		MFI	B cell	CD25 on IgD- CD27-	90001786	-0.1746	0.03936	A	G	0.11	0.00596899	9.48e-06	21.9117
rs117404788	14	51310988		MFI	B cell	CD25 on IgD- CD27-	90001786	0.619	0.1386	A	G	0.0079	0.00600612	8.2e-06	22.0488
rs141670644	17	35618525		MFI	B cell	CD25 on IgD- CD27-	90001786	-0.8027	0.179	C	T	0.0047	0.00602821	7.53e-06	22.1303
rs885063	9	133304189		MFI	B cell	CD25 on IgD- CD27-	90001786	0.1103	0.0244	T	C	0.4843	0.00607705	6.31e-06	22.3107
rs1397934	4	40187596		MFI	B cell	CD25 on IgD- CD27-	90001786	-0.1204	0.02642	G	A	0.6999	0.00608955	5.35e-06	22.3569
rs4747882	10	6162476		MFI	B cell	CD25 on IgD- CD27-	90001786	-0.1221	0.02726	T	A	0.7134	0.00609636	7.7e-06	22.3821
rs3886263	12	130450765		MFI	B cell	CD25 on IgD- CD27-	90001786	-0.2038	0.04525	G	C	0.0798	0.00609991	6.91e-06	22.3952
rs116540618	19	49487555		MFI	B cell	CD25 on IgD- CD27-	90001786	-0.4243	0.092	C	T	0.0178	0.006295	4.12e-06	23.116
rs11245200	10	126182752		MFI	B cell	CD25 on IgD- CD27-	90001786	0.1669	0.0356	T	C	0.1304	0.00631742	2.86e-06	23.1988
rs72807491	2	61154510		MFI	B cell	CD25 on IgD- CD27-	90001786	0.1409	0.03182	C	T	0.2004	0.00636242	9.83e-06	23.3651
rs13005268	2	49699762		MFI	B cell	CD25 on IgD- CD27-	90001786	0.1129	0.02492	G	C	0.4969	0.00637296	6.08e-06	23.4041
rs35979946	4	102720551		MFI	B cell	CD25 on IgD- CD27-	90001786	0.1423	0.03094	G	A	0.1988	0.00645056	4.4e-06	23.6909
rs111419261	9	91520493		MFI	B cell	CD25 on IgD- CD27-	90001786	0.3724	0.07876	A	G	0.024	0.00649696	2.34e-06	23.8625
rs10806538	6	67249077		MFI	B cell	CD25 on IgD- CD27-	90001786	-0.1196	0.02571	G	A	0.6476	0.00652883	3.41e-06	23.9802
rs11548656	16	81916912		MFI	B cell	CD25 on IgD- CD27-	90001786	-0.1707	0.03656	G	A	0.1289	0.00654362	3.15e-06	24.0349
rs13049974	21	32810944		MFI	B cell	CD25 on IgD- CD27-	90001786	-0.2726	0.05958	C	T	0.0479	0.00677797	4.92e-06	24.9016
rs6034999	20	18208277		MFI	B cell	CD25 on IgD- CD27-	90001786	-0.1181	0.02525	A	G	0.4199	0.00679483	3e-06	24.964
rs10401190	19	17987864		MFI	B cell	CD25 on IgD- CD27-	90001786	-0.7709	0.1645	T	G	0.0062	0.00732347	2.88e-06	26.9205
rs1570675	13	43406556		MFI	B cell	CD25 on IgD- CD27-	90001786	0.1261	0.0248	C	T	0.4593	0.00789793	3.88e-07	29.049
rs7077067	10	6132692		MFI	B cell	CD25 on IgD- CD27-	90001786	0.135	0.0259	T	C	0.3621	0.00841935	1.94e-07	30.9831
rs35830739	1	229725893		MFI	B cell	CD25 on IgD- CD27-	90001786	-0.6843	0.1365	A	C	0.0092	0.00853683	5.56e-07	31.4191
rs6074042	20	44781215		MFI	B cell	CD25 on IgD- CD27-	90001786	-0.1585	0.02805	C	G	0.2698	0.00989857	1.71e-08	36.481
rs10795731	10	6042034		MFI	B cell	CD25 on IgD- CD27-	90001786	-0.2694	0.04594	T	C	0.9204	0.0106344	4.93e-09	39.2222
rs10905892	10	6183022		MFI	B cell	CD25 on IgD- CD27-	90001786	0.2741	0.04635	T	C	0.0772	0.0107047	3.65e-09	39.484
rs7072793	10	6106266		MFI	B cell	CD25 on IgD- CD27-	90001786	0.184	0.02523	C	T	0.3718	0.0158151	3.68e-13	58.6368
rs41295093	10	6120173		MFI	B cell	CD25 on IgD- CD27-	90001786	0.3186	0.0403	A	G	0.1067	0.0193501	3.5e-15	72.0018
rs1883832	20	44746982		MFI	B cell	CD25 on IgD- CD27-	90001786	0.2306	0.02558	C	T	0.6316	0.0247463	3.11e-19	92.5905
rs883170	2	152830901		MFI	B cell	CD25 on IgD- CD38-	90001787	-0.5491	0.122	C	T	0.0093	0.00555595	7.03e-06	20.4204
rs187593378	11	67809980		MFI	B cell	CD25 on IgD- CD38-	90001787	-1.69	0.3614	T	C	0.001	0.00570649	3.03e-06	20.9769
rs117534066	8	139664271		MFI	B cell	CD25 on IgD- CD38-	90001787	0.4471	0.1005	T	C	0.0145	0.005713	8.87e-06	21.001
rs73173391	22	46164098		MFI	B cell	CD25 on IgD- CD38-	90001787	0.8914	0.2012	T	G	0.0037	0.00585824	9.7e-06	21.538
rs11245200	10	126182752		MFI	B cell	CD25 on IgD- CD38-	90001787	0.1611	0.03564	T	C	0.1303	0.00588214	6.39e-06	21.6264
rs76504408	2	11202300		MFI	B cell	CD25 on IgD- CD38-	90001787	-0.2318	0.0524	A	G	0.0588	0.00594725	9.96e-06	21.8672
rs2180045	6	164317117		MFI	B cell	CD25 on IgD- CD38-	90001787	0.11	0.02464	C	T	0.4893	0.00604723	8.2e-06	22.2371
rs73374860	18	4513432		MFI	B cell	CD25 on IgD- CD38-	90001787	-0.3425	0.07563	C	T	0.0267	0.0060969	6.14e-06	22.4209
rs77750506	11	115771425		MFI	B cell	CD25 on IgD- CD38-	90001787	0.5641	0.1223	G	A	0.0097	0.00611337	4.13e-06	22.4818
rs16957211	15	46897868		MFI	B cell	CD25 on IgD- CD38-	90001787	0.1436	0.03202	G	C	0.1843	0.00620004	7.52e-06	22.8025
rs11694298	2	11175178		MFI	B cell	CD25 on IgD- CD38-	90001787	0.1206	0.02623	A	G	0.6849	0.00627769	4.4e-06	23.0899
rs1570675	13	43406556		MFI	B cell	CD25 on IgD- CD38-	90001787	0.1132	0.02483	C	T	0.4594	0.00636487	5.29e-06	23.4126
rs4073186	2	30043619		MFI	B cell	CD25 on IgD- CD38-	90001787	-0.1155	0.025	A	G	0.4007	0.00640704	3.99e-06	23.5687
rs144182927	21	23113704		MFI	B cell	CD25 on IgD- CD38-	90001787	-0.4156	0.08772	T	G	0.0191	0.00647201	2.25e-06	23.8093
rs115945675	3	127810569		MFI	B cell	CD25 on IgD- CD38-	90001787	0.2558	0.05745	C	T	0.0524	0.00649811	8.75e-06	23.906
rs78038432	6	113488026		MFI	B cell	CD25 on IgD- CD38-	90001787	1.647	0.3563	T	C	0.0012	0.00650245	3.93e-06	23.922
rs74911560	2	14883839		MFI	B cell	CD25 on IgD- CD38-	90001787	-0.3809	0.08077	G	C	0.0237	0.00671404	2.5e-06	24.7057
rs11036291	11	41231092		MFI	B cell	CD25 on IgD- CD38-	90001787	-0.1424	0.03012	G	A	0.2101	0.00673051	2.37e-06	24.7667
rs80243585	18	28337909		MFI	B cell	CD25 on IgD- CD38-	90001787	0.2012	0.04222	G	A	0.0926	0.00680292	1.97e-06	25.035
rs10401190	19	17987864		MFI	B cell	CD25 on IgD- CD38-	90001787	-0.8085	0.1646	T	G	0.0062	0.00805528	9.45e-07	29.6811
rs55768419	10	6225119		MFI	B cell	CD25 on IgD- CD38-	90001787	-0.1479	0.02849	G	A	0.2483	0.00816559	2.19e-07	30.0909
rs12342539	9	4327960		MFI	B cell	CD25 on IgD- CD38-	90001787	-0.1657	0.02956	T	C	0.2216	0.00947213	2.25e-08	34.9517
rs77347828	10	6168290		MFI	B cell	CD25 on IgD- CD38-	90001787	0.224	0.03594	A	G	0.1326	0.0115422	5.06e-10	42.6794
rs11256442	10	6079344		MFI	B cell	CD25 on IgD- CD38-	90001787	-0.1733	0.02798	C	T	0.7302	0.0118334	6.54e-10	43.7692
rs147487472	10	6191376		MFI	B cell	CD25 on IgD- CD38-	90001787	0.3991	0.0608	A	C	0.0414	0.0126424	5.96e-11	46.7998
rs4750000	10	6165525		MFI	B cell	CD25 on IgD- CD38-	90001787	-0.2117	0.03179	C	A	0.821	0.0131725	3.17e-11	48.7881
rs1323651	10	6033301		MFI	B cell	CD25 on IgD- CD38-	90001787	-0.1811	0.02545	G	T	0.6415	0.0150853	1.31e-12	55.9811
rs1571025	10	6134869		MFI	B cell	CD25 on IgD- CD38-	90001787	0.227	0.0328	G	A	0.1795	0.0151784	5.23e-12	56.3319
rs7920946	10	6074634		MFI	B cell	CD25 on IgD- CD38-	90001787	0.2034	0.02759	C	T	0.2773	0.0165821	2.1e-13	61.6296
rs10905892	10	6183022		MFI	B cell	CD25 on IgD- CD38-	90001787	0.391	0.04613	T	C	0.0774	0.0218342	3.32e-17	81.5855
rs10795731	10	6042034		MFI	B cell	CD25 on IgD- CD38-	90001787	-0.419	0.04564	T	C	0.9203	0.0257541	7.01e-20	96.6195
rs41295093	10	6120173		MFI	B cell	CD25 on IgD- CD38-	90001787	0.4428	0.03998	A	G	0.1069	0.0374389	4.61e-28	142.162
rs706779	10	6098824		MFI	B cell	CD25 on IgD- CD38-	90001787	-0.293	0.02511	C	T	0.6084	0.040907	6.64e-31	155.892
rs4509665	10	4941911		MFI	B cell	CD25 on IgD- CD38br	90001788	-0.1175	0.02624	T	C	0.2998	0.00579642	7.68e-06	21.3036
rs7692931	4	118326937		MFI	B cell	CD25 on IgD- CD38br	90001788	0.1103	0.02487	A	G	0.6052	0.00581376	9.49e-06	21.3677
rs73168598	22	34045501		MFI	B cell	CD25 on IgD- CD38br	90001788	-0.1754	0.03901	T	G	0.1079	0.00592276	7.17e-06	21.7707
rs1553309	3	121910706		MFI	B cell	CD25 on IgD- CD38br	90001788	-0.1102	0.02467	G	A	0.5305	0.00604943	8.15e-06	22.2391
rs10756960	9	18383606		MFI	B cell	CD25 on IgD- CD38br	90001788	-0.1104	0.02467	G	C	0.5302	0.00607185	7.92e-06	22.3221
rs75264624	14	80644758		MFI	B cell	CD25 on IgD- CD38br	90001788	0.2063	0.04609	T	G	0.0777	0.00609989	7.8e-06	22.4258
rs407948	12	130766040		MFI	B cell	CD25 on IgD- CD38br	90001788	-0.1146	0.02501	C	T	0.6171	0.0062064	4.77e-06	22.8198
rs9897177	17	3784367		MFI	B cell	CD25 on IgD- CD38br	90001788	-0.5527	0.1234	T	C	0.0103	0.00622802	7.74e-06	22.8998
rs61986645	14	86928722		MFI	B cell	CD25 on IgD- CD38br	90001788	0.2152	0.04656	G	A	0.0732	0.00628365	3.95e-06	23.1056
rs6035444	20	19792012		MFI	B cell	CD25 on IgD- CD38br	90001788	0.1272	0.02795	T	C	0.2675	0.00634068	5.47e-06	23.3167
rs4447826	4	94765738		MFI	B cell	CD25 on IgD- CD38br	90001788	0.1437	0.03098	A	G	0.1897	0.00634829	3.64e-06	23.3448
rs62485164	7	136341447		MFI	B cell	CD25 on IgD- CD38br	90001788	-0.1348	0.02916	C	T	0.2284	0.00640469	3.9e-06	23.5536
rs79744969	8	68654406		MFI	B cell	CD25 on IgD- CD38br	90001788	0.2684	0.05767	A	T	0.0468	0.00642725	3.36e-06	23.6371
rs11124936	2	43653000		MFI	B cell	CD25 on IgD- CD38br	90001788	0.1312	0.02889	G	C	0.25	0.00645504	5.76e-06	23.74
rs140397359	3	8278605		MFI	B cell	CD25 on IgD- CD38br	90001788	1.142	0.2528	C	T	0.0025	0.00650452	6.53e-06	23.9231
rs3958466	1	47241376		MFI	B cell	CD25 on IgD- CD38br	90001788	0.1489	0.03207	T	A	0.18	0.00654494	3.56e-06	24.0728
rs78997789	9	76715113		MFI	B cell	CD25 on IgD- CD38br	90001788	-0.1363	0.02951	G	A	0.2296	0.00657219	3.99e-06	24.1736
rs149114716	8	3816956		MFI	B cell	CD25 on IgD- CD38br	90001788	-0.3504	0.07552	C	G	0.0283	0.00675269	3.62e-06	24.8421
rs7166343	15	29885297		MFI	B cell	CD25 on IgD- CD38br	90001788	0.1364	0.02883	C	T	0.7492	0.00699172	2.33e-06	25.7276
rs80056168	4	89684474		MFI	B cell	CD25 on IgD- CD38br	90001788	-0.2112	0.04364	T	C	0.0888	0.00721846	1.36e-06	26.568
rs1982142	13	102272356		MFI	B cell	CD25 on IgD- CD38br	90001788	0.159	0.03157	G	A	0.8204	0.00745	4.98e-07	27.4266
rs284289	1	10763815		MFI	B cell	CD25 on IgD- CD38br	90001788	-0.9944	0.1877	T	C	0.9955	0.00885944	1.25e-07	32.6617
rs140813228	1	26723064		MFI	B cell	CD25 on IgD- CD38dim	90001789	-1.102	0.2484	A	G	0.0022	0.00533162	9.39e-06	19.5915
rs191775575	2	119062858		MFI	B cell	CD25 on IgD- CD38dim	90001789	0.7308	0.1637	T	C	0.0052	0.00552543	8.24e-06	20.3077
rs72772213	16	9444808		MFI	B cell	CD25 on IgD- CD38dim	90001789	-0.2026	0.04539	G	C	0.0742	0.00563936	8.31e-06	20.7288
rs1795955	17	77129985		MFI	B cell	CD25 on IgD- CD38dim	90001789	-0.1093	0.0246	C	G	0.3916	0.00569249	9.19e-06	20.9252
rs11036291	11	41231092		MFI	B cell	CD25 on IgD- CD38dim	90001789	-0.1316	0.02972	G	A	0.2101	0.00574831	9.77e-06	21.1315
rs6866974	5	178081193		MFI	B cell	CD25 on IgD- CD38dim	90001789	0.1969	0.04387	G	T	0.9177	0.00585628	7.42e-06	21.5308
rs142063706	8	141253242		MFI	B cell	CD25 on IgD- CD38dim	90001789	-0.5336	0.1166	A	T	0.0104	0.00586077	4.89e-06	21.5474
rs61745051	20	33584197		MFI	B cell	CD25 on IgD- CD38dim	90001789	0.5235	0.117	T	C	0.0109	0.00590922	7.9e-06	21.7266
rs536374	18	34917959		MFI	B cell	CD25 on IgD- CD38dim	90001789	0.1859	0.04193	C	T	0.9055	0.00591438	9.54e-06	21.7457
rs584507	10	6531750		MFI	B cell	CD25 on IgD- CD38dim	90001789	-0.1188	0.02665	G	A	0.3042	0.00597457	8.62e-06	21.9683
rs117737753	10	5605228		MFI	B cell	CD25 on IgD- CD38dim	90001789	-0.3849	0.08527	T	C	0.0208	0.00603477	6.56e-06	22.191
rs112937432	2	72182946		MFI	B cell	CD25 on IgD- CD38dim	90001789	0.1937	0.04293	T	C	0.09	0.00614573	6.61e-06	22.6015
rs62626310	10	6044517		MFI	B cell	CD25 on IgD- CD38dim	90001789	-0.2857	0.06091	T	C	0.0409	0.0064038	2.83e-06	23.5567
rs9372361	6	113707049		MFI	B cell	CD25 on IgD- CD38dim	90001789	-0.1368	0.0293	T	C	0.2246	0.00651835	3.13e-06	23.9809
rs526811	18	2090450		MFI	B cell	CD25 on IgD- CD38dim	90001789	0.1478	0.03076	T	C	0.8168	0.00653763	1.61e-06	24.0523
rs75727877	20	50852063		MFI	B cell	CD25 on IgD- CD38dim	90001789	-0.9879	0.2111	A	C	0.0034	0.00661387	2.98e-06	24.3346
rs3136621	10	6001409		MFI	B cell	CD25 on IgD- CD38dim	90001789	-0.1449	0.03046	G	A	0.1966	0.00663257	2.03e-06	24.4039
rs188753875	10	24537541		MFI	B cell	CD25 on IgD- CD38dim	90001789	0.5111	0.1067	C	A	0.0129	0.00665262	1.74e-06	24.4782
rs1816221	2	71977094		MFI	B cell	CD25 on IgD- CD38dim	90001789	-0.1691	0.03604	C	G	0.1351	0.00668249	2.8e-06	24.5888
rs8066711	17	73885038		MFI	B cell	CD25 on IgD- CD38dim	90001789	-0.135	0.02753	A	G	0.2484	0.00680512	9.9e-07	25.0431
rs138920863	13	85642896		MFI	B cell	CD25 on IgD- CD38dim	90001789	-0.2799	0.05936	C	T	0.0458	0.00684764	2.51e-06	25.2007
rs2999572	7	25590299		MFI	B cell	CD25 on IgD- CD38dim	90001789	0.127	0.02688	G	T	0.3095	0.00689385	2.38e-06	25.3719
rs61839442	10	6321360		MFI	B cell	CD25 on IgD- CD38dim	90001789	0.5286	0.1079	G	A	0.0129	0.00711599	1e-06	26.1953
rs1397934	4	40187596		MFI	B cell	CD25 on IgD- CD38dim	90001789	-0.1378	0.02604	G	A	0.7003	0.00797075	1.27e-07	29.3672
rs3793662	9	95886051		MFI	B cell	CD25 on IgD- CD38dim	90001789	-0.1698	0.02871	T	C	0.7759	0.0100266	3.69e-09	37.0183
rs11598494	10	6178941		MFI	B cell	CD25 on IgD- CD38dim	90001789	-0.1458	0.02435	C	T	0.5587	0.0104823	2.34e-09	38.7188
rs147487472	10	6191376		MFI	B cell	CD25 on IgD- CD38dim	90001789	0.4586	0.05978	A	C	0.0414	0.0166931	2.15e-14	62.0489
rs55768419	10	6225119		MFI	B cell	CD25 on IgD- CD38dim	90001789	-0.2146	0.02793	G	A	0.2483	0.0171914	2e-14	63.9336
rs6602364	10	6038853		MFI	B cell	CD25 on IgD- CD38dim	90001789	-0.1946	0.02466	C	G	0.6081	0.0180495	3.9e-15	67.1837
rs4750000	10	6165525		MFI	B cell	CD25 on IgD- CD38dim	90001789	-0.2482	0.0313	C	A	0.821	0.0181063	2.9e-15	67.3989
rs4749926	10	6085312		MFI	B cell	CD25 on IgD- CD38dim	90001789	-0.2046	0.02441	A	G	0.5301	0.0208547	7.28e-17	77.8475
rs10905644	10	6073929		MFI	B cell	CD25 on IgD- CD38dim	90001789	0.3541	0.03936	G	A	0.1039	0.0233482	3.72e-19	87.3779
rs1571025	10	6134869		MFI	B cell	CD25 on IgD- CD38dim	90001789	0.2933	0.03224	G	A	0.1795	0.0253394	1.5e-19	95.0235
rs4747886	10	6176166		MFI	B cell	CD25 on IgD- CD38dim	90001789	0.2399	0.02595	T	C	0.3348	0.0256347	3.98e-20	96.1598
rs7911362	10	6130226		MFI	B cell	CD25 on IgD- CD38dim	90001789	-0.238	0.02411	A	G	0.5239	0.0282573	1.05e-22	106.284
rs77511007	10	6170605		MFI	B cell	CD25 on IgD- CD38dim	90001789	0.5286	0.04587	T	C	0.0753	0.0389117	3.27e-30	147.98
rs10795731	10	6042034		MFI	B cell	CD25 on IgD- CD38dim	90001789	-0.529	0.04473	T	C	0.9203	0.0410515	1.08e-31	156.466
rs1887027	10	6113782		MFI	B cell	CD25 on IgD- CD38dim	90001789	-0.362	0.02738	T	C	0.2454	0.0485332	4.91e-39	186.437
rs41294937	10	6106621		MFI	B cell	CD25 on IgD- CD38dim	90001789	0.5734	0.03893	C	T	0.1075	0.0630902	9.24e-48	246.123
rs149522679	4	142001552		MFI	B cell	CD25 on memory B cell	90001790	2.479	0.5426	C	A	0.0004	0.00491439	5.06e-06	18.0508
rs60525628	21	47558586		MFI	B cell	CD25 on memory B cell	90001790	0.1073	0.02424	G	A	0.4716	0.00573807	9.85e-06	21.0937
rs9972778	16	25516463		MFI	B cell	CD25 on memory B cell	90001790	-0.1079	0.02436	A	C	0.4796	0.00581151	9.74e-06	21.3653
rs79513332	10	6037934		MFI	B cell	CD25 on memory B cell	90001790	-0.3623	0.0813	C	G	0.0227	0.00582399	8.62e-06	21.4114
rs144182927	21	23113704		MFI	B cell	CD25 on memory B cell	90001790	-0.3944	0.08698	T	G	0.0191	0.00582857	5.98e-06	21.4283
rs149662107	7	47871972		MFI	B cell	CD25 on memory B cell	90001790	-0.691	0.1561	A	G	0.0062	0.00588406	9.88e-06	21.6335
rs2139146	2	15014620		MFI	B cell	CD25 on memory B cell	90001790	-0.2005	0.04463	T	C	0.0796	0.00589045	7.27e-06	21.6572
rs72768158	10	4576608		MFI	B cell	CD25 on memory B cell	90001790	0.3804	0.08561	C	T	0.0208	0.00589448	9.09e-06	21.6721
rs183975337	14	89659141		MFI	B cell	CD25 on memory B cell	90001790	-0.5305	0.115	T	A	0.0108	0.00601324	4.11e-06	22.1114
rs141644939	2	149979124		MFI	B cell	CD25 on memory B cell	90001790	-0.6954	0.1567	T	C	0.0063	0.00605474	9.32e-06	22.2649
rs138409352	3	10050183		MFI	B cell	CD25 on memory B cell	90001790	-0.5714	0.1256	T	A	0.0094	0.00608046	5.58e-06	22.3601
rs117737753	10	5605228		MFI	B cell	CD25 on memory B cell	90001790	-0.3876	0.08589	T	C	0.0208	0.00611973	6.61e-06	22.5053
rs12886102	14	100108322		MFI	B cell	CD25 on memory B cell	90001790	-0.1341	0.02881	T	G	0.2186	0.00614343	3.39e-06	22.593
rs17252295	5	8141537		MFI	B cell	CD25 on memory B cell	90001790	-0.1114	0.02461	T	A	0.5294	0.00618353	6.25e-06	22.7414
rs8097813	18	67173624		MFI	B cell	CD25 on memory B cell	90001790	-0.1117	0.02464	C	T	0.538	0.00620241	5.97e-06	22.8113
rs2853765	10	7830675		MFI	B cell	CD25 on memory B cell	90001790	0.2087	0.04578	C	G	0.9228	0.00620583	5.3e-06	22.8239
rs8100828	19	11184104		MFI	B cell	CD25 on memory B cell	90001790	0.1769	0.03867	T	C	0.1123	0.00623924	4.95e-06	22.9476
rs11245200	10	126182752		MFI	B cell	CD25 on memory B cell	90001790	0.1664	0.03537	T	C	0.1303	0.00627553	2.65e-06	23.0819
rs75727877	20	50852063		MFI	B cell	CD25 on memory B cell	90001790	-0.9708	0.2127	A	C	0.0034	0.00638689	5.18e-06	23.4941
rs147256308	10	6218509		MFI	B cell	CD25 on memory B cell	90001790	-0.3365	0.07178	C	A	0.0293	0.00644099	2.85e-06	23.6944
rs62013832	15	86804118		MFI	B cell	CD25 on memory B cell	90001790	0.117	0.02502	T	A	0.3841	0.00647674	3.05e-06	23.8268
rs3136621	10	6001409		MFI	B cell	CD25 on memory B cell	90001790	-0.1437	0.03068	G	A	0.1966	0.00652317	2.91e-06	23.9987
rs12722526	10	6077761		MFI	B cell	CD25 on memory B cell	90001790	0.2527	0.05462	A	G	0.054	0.00652417	3.83e-06	24.0024
rs2999572	7	25590299		MFI	B cell	CD25 on memory B cell	90001790	0.125	0.02708	G	T	0.3095	0.00667843	4.03e-06	24.5738
rs11632374	15	33478617		MFI	B cell	CD25 on memory B cell	90001790	0.1232	0.02601	G	A	0.3404	0.00681587	2.25e-06	25.083
rs150605598	10	4909948		MFI	B cell	CD25 on memory B cell	90001790	-0.4698	0.095	T	C	0.0157	0.00682155	7.97e-07	25.104
rs200381543	22	22547864		MFI	B cell	CD25 on memory B cell	90001790	0.6837	0.1461	T	C	0.0074	0.006867	2.98e-06	25.2724
rs1660369	1	214407674		MFI	B cell	CD25 on memory B cell	90001790	0.2747	0.05627	T	C	0.9512	0.0070055	1.1e-06	25.7857
rs3862036	21	44262209		MFI	B cell	CD25 on memory B cell	90001790	-0.2943	0.05906	A	G	0.0424	0.00703332	6.54e-07	25.8889
rs584507	10	6531750		MFI	B cell	CD25 on memory B cell	90001790	-0.1307	0.02683	G	A	0.3042	0.00723144	1.15e-06	26.6234
rs658292	10	6221717		MFI	B cell	CD25 on memory B cell	90001790	0.1447	0.02952	C	G	0.7736	0.00733432	9.93e-07	27.005
rs111912558	17	44356694		MFI	B cell	CD25 on memory B cell	90001790	0.1523	0.03435	C	T	0.203	0.00750558	9.59e-06	27.6403
rs12139506	1	61376720		MFI	B cell	CD25 on memory B cell	90001790	-0.2766	0.05366	G	A	0.0543	0.00785756	2.68e-07	28.9468
rs62626310	10	6044517		MFI	B cell	CD25 on memory B cell	90001790	-0.324	0.06131	T	C	0.0409	0.00823583	1.34e-07	30.3519
rs112382274	10	6166543		MFI	B cell	CD25 on memory B cell	90001790	-0.3959	0.07304	C	T	0.0288	0.00876803	6.31e-08	32.3306
rs3793662	9	95886051		MFI	B cell	CD25 on memory B cell	90001790	-0.1626	0.02894	T	C	0.7759	0.0091943	2.05e-08	33.917
rs11598494	10	6178941		MFI	B cell	CD25 on memory B cell	90001790	-0.1768	0.02448	C	T	0.5587	0.0154137	6.09e-13	57.2191
rs55768419	10	6225119		MFI	B cell	CD25 on memory B cell	90001790	-0.2046	0.02816	G	A	0.2483	0.0156265	4.58e-13	58.0216
rs4750000	10	6165525		MFI	B cell	CD25 on memory B cell	90001790	-0.2377	0.03155	C	A	0.821	0.0166067	6.22e-14	61.7227
rs6602392	10	6078079		MFI	B cell	CD25 on memory B cell	90001790	0.2856	0.03781	A	C	0.1177	0.016941	5.3e-14	62.9864
rs6602364	10	6038853		MFI	B cell	CD25 on memory B cell	90001790	-0.1939	0.02485	C	G	0.6081	0.0179199	7.88e-15	66.6924
rs7920946	10	6074634		MFI	B cell	CD25 on memory B cell	90001790	0.2483	0.02733	C	T	0.2773	0.0247111	1.66e-19	92.6073
rs1571025	10	6134869		MFI	B cell	CD25 on memory B cell	90001790	0.2902	0.03249	G	A	0.1795	0.0248066	6.54e-19	92.9746
rs7072398	10	6079846		MFI	B cell	CD25 on memory B cell	90001790	-0.235	0.02523	A	G	0.6142	0.0261721	2.02e-20	98.2297
rs7911362	10	6130226		MFI	B cell	CD25 on memory B cell	90001790	-0.2451	0.02427	A	G	0.5239	0.0299684	1.13e-23	112.918
rs4747886	10	6176166		MFI	B cell	CD25 on memory B cell	90001790	0.26	0.02609	T	C	0.3348	0.0301103	4.31e-23	113.47
rs77511007	10	6170605		MFI	B cell	CD25 on memory B cell	90001790	0.5124	0.04626	T	C	0.0753	0.0365632	4.62e-28	138.71
rs10795731	10	6042034		MFI	B cell	CD25 on memory B cell	90001790	-0.5432	0.04503	T	C	0.9203	0.043285	6.85e-33	165.364
rs41294937	10	6106621		MFI	B cell	CD25 on memory B cell	90001790	0.5481	0.03933	C	T	0.1075	0.0576456	4.74e-43	223.583
rs1887027	10	6113782		MFI	B cell	CD25 on memory B cell	90001790	-0.4203	0.02736	T	C	0.2454	0.0654245	1.16e-51	255.866
rs16981161	21	29132110		MFI	B cell	CD25 on naive-mature B cell	90001791	-0.6216	0.1405	A	G	0.0075	0.00575233	1e-05	21.1464
rs148048180	19	9181620		MFI	B cell	CD25 on naive-mature B cell	90001791	-0.3243	0.07254	A	G	0.0283	0.00578419	8.07e-06	21.2642
rs34518596	5	86111282		MFI	B cell	CD25 on naive-mature B cell	90001791	2.465	0.5533	T	C	0.0005	0.00607319	8.6e-06	22.3331
rs17002085	21	27750139		MFI	B cell	CD25 on naive-mature B cell	90001791	0.914	0.2042	A	C	0.0037	0.00615906	7.85e-06	22.6509
rs7028305	9	654681		MFI	B cell	CD25 on naive-mature B cell	90001791	-0.1694	0.03741	G	A	0.1224	0.00616503	6.16e-06	22.6729
rs181382386	7	49690154		MFI	B cell	CD25 on naive-mature B cell	90001791	-0.1776	0.04004	A	G	0.1098	0.00616603	9.51e-06	22.6767
rs11617559	13	24752225		MFI	B cell	CD25 on naive-mature B cell	90001791	0.1123	0.02508	C	T	0.5726	0.0061727	7.75e-06	22.7014
rs116930842	10	99652174		MFI	B cell	CD25 on naive-mature B cell	90001791	-0.3571	0.08071	T	C	0.0254	0.00631349	9.95e-06	23.2224
rs1398243	4	145514461		MFI	B cell	CD25 on naive-mature B cell	90001791	0.25	0.05501	A	G	0.0536	0.00634088	5.65e-06	23.3238
rs73070033	12	17419208		MFI	B cell	CD25 on naive-mature B cell	90001791	-0.4985	0.1114	T	C	0.013	0.00637707	7.9e-06	23.4578
rs1812673	7	25865542		MFI	B cell	CD25 on naive-mature B cell	90001791	0.1145	0.02585	C	T	0.5629	0.00645139	9.81e-06	23.7329
rs3829148	10	6275784		MFI	B cell	CD25 on naive-mature B cell	90001791	-0.1302	0.02865	G	C	0.2569	0.00647237	5.72e-06	23.8106
rs8028696	15	33466839		MFI	B cell	CD25 on naive-mature B cell	90001791	0.1264	0.02773	T	C	0.2827	0.00647964	5.3e-06	23.8375
rs4869953	6	151209997		MFI	B cell	CD25 on naive-mature B cell	90001791	-0.1175	0.02547	G	A	0.621	0.00649885	4.11e-06	23.9087
rs139257812	1	8194962		MFI	B cell	CD25 on naive-mature B cell	90001791	0.3821	0.08268	C	T	0.0228	0.00650582	3.94e-06	23.9345
rs28532995	10	6251966		MFI	B cell	CD25 on naive-mature B cell	90001791	0.1757	0.03871	T	C	0.1213	0.00658074	5.83e-06	24.2119
rs1555271	20	20803779		MFI	B cell	CD25 on naive-mature B cell	90001791	-0.115	0.02484	C	T	0.5212	0.00660061	3.76e-06	24.2855
rs13019590	2	61099420		MFI	B cell	CD25 on naive-mature B cell	90001791	0.1154	0.02604	C	A	0.4537	0.00660148	9.67e-06	24.2888
rs474490	11	117287794		MFI	B cell	CD25 on naive-mature B cell	90001791	-0.1462	0.03176	G	T	0.8033	0.00675471	4.3e-06	24.8564
rs11255499	10	5881740		MFI	B cell	CD25 on naive-mature B cell	90001791	-0.1486	0.03159	A	G	0.1891	0.00677215	2.64e-06	24.921
rs77869769	11	70397340		MFI	B cell	CD25 on naive-mature B cell	90001791	0.8238	0.1687	C	T	0.0051	0.00688689	1.08e-06	25.3461
rs59278703	11	35069685		MFI	B cell	CD25 on naive-mature B cell	90001791	0.2061	0.04449	A	C	0.0904	0.00698562	3.75e-06	25.7121
rs112677566	10	5294769		MFI	B cell	CD25 on naive-mature B cell	90001791	0.3673	0.08188	C	T	0.0267	0.00701181	7.48e-06	25.8091
rs658292	10	6221717		MFI	B cell	CD25 on naive-mature B cell	90001791	0.1423	0.03022	C	G	0.7736	0.00709304	2.59e-06	26.1103
rs7072398	10	6079846		MFI	B cell	CD25 on naive-mature B cell	90001791	-0.1228	0.02602	A	G	0.6142	0.00714659	2.46e-06	26.3088
rs4750553	10	5728174		MFI	B cell	CD25 on naive-mature B cell	90001791	0.1264	0.02625	G	A	0.3482	0.00725216	1.54e-06	26.7003
rs6602364	10	6038853		MFI	B cell	CD25 on naive-mature B cell	90001791	-0.1243	0.02554	C	G	0.6081	0.00736415	1.18e-06	27.1156
rs112017455	3	157651153		MFI	B cell	CD25 on naive-mature B cell	90001791	0.449	0.09078	T	A	0.019	0.00751528	7.93e-07	27.6764
rs117788286	13	19370199		MFI	B cell	CD25 on naive-mature B cell	90001791	-0.2929	0.0623	C	T	0.0463	0.00757638	2.69e-06	27.9031
rs3136621	10	6001409		MFI	B cell	CD25 on naive-mature B cell	90001791	-0.1558	0.03137	G	A	0.1966	0.00766797	7.16e-07	28.243
rs118088397	16	11709659		MFI	B cell	CD25 on naive-mature B cell	90001791	0.3848	0.07832	T	C	0.0269	0.00775193	9.33e-07	28.5547
rs149662107	7	47871972		MFI	B cell	CD25 on naive-mature B cell	90001791	-0.8004	0.1597	A	G	0.0062	0.00789469	5.68e-07	29.0847
rs9425892	1	34421513		MFI	B cell	CD25 on naive-mature B cell	90001791	-0.3055	0.05984	C	T	0.0458	0.0081575	3.47e-07	30.0609
rs17403348	10	5827901		MFI	B cell	CD25 on naive-mature B cell	90001791	0.2314	0.04201	C	T	0.0997	0.00961256	3.86e-08	35.4749
rs709589	14	106306841		MFI	B cell	CD25 on naive-mature B cell	90001791	-0.1461	0.03168	T	C	0.4557	0.0105888	4.11e-06	39.1164
rs11051398	12	31504316		MFI	B cell	CD25 on naive-mature B cell	90001791	-0.1509	0.02607	T	C	0.5325	0.0113373	7.67e-09	41.913
rs7911362	10	6130226		MFI	B cell	CD25 on naive-mature B cell	90001791	-0.1589	0.02502	A	G	0.5239	0.0125958	2.37e-10	46.6248
rs3793662	9	95886051		MFI	B cell	CD25 on naive-mature B cell	90001791	-0.1953	0.02956	T	C	0.7759	0.0132642	4.56e-11	49.1325
rs55768419	10	6225119		MFI	B cell	CD25 on naive-mature B cell	90001791	-0.1914	0.02888	G	A	0.2483	0.0136752	3.9e-11	50.676
rs147487472	10	6191376		MFI	B cell	CD25 on naive-mature B cell	90001791	0.4465	0.0617	A	C	0.0414	0.0158238	5.6e-13	58.7659
rs10905856	10	6167124		MFI	B cell	CD25 on naive-mature B cell	90001791	0.3054	0.04259	T	C	0.0964	0.0162488	9.01e-13	60.3703
rs1571025	10	6134869		MFI	B cell	CD25 on naive-mature B cell	90001791	0.2525	0.03331	G	A	0.1795	0.01878	4.39e-14	69.9547
rs4747886	10	6176166		MFI	B cell	CD25 on naive-mature B cell	90001791	0.2123	0.02682	T	C	0.3348	0.0200756	3.24e-15	74.8794
rs10905644	10	6073929		MFI	B cell	CD25 on naive-mature B cell	90001791	0.3493	0.0406	G	A	0.1039	0.0227195	1.12e-17	84.9703
rs1887027	10	6113782		MFI	B cell	CD25 on naive-mature B cell	90001791	-0.2878	0.02849	T	C	0.2454	0.0306763	1.1e-23	115.67
rs57069153	10	6177494		MFI	B cell	CD25 on naive-mature B cell	90001791	0.4718	0.04568	A	G	0.0804	0.0329155	1.14e-24	124.401
rs34181124	10	6050933		MFI	B cell	CD25 on naive-mature B cell	90001791	0.4865	0.04608	A	G	0.0803	0.0349589	1.08e-25	132.403
rs41294937	10	6106621		MFI	B cell	CD25 on naive-mature B cell	90001791	0.5626	0.04021	C	T	0.1075	0.060736	2.21e-43	236.345
rs75784903	2	173874264		MFI	B cell	CD25 on unsw mem	90001792	-0.7675	0.1714	C	G	0.0046	0.00539439	7.76e-06	19.8234
rs74726196	5	122019220		MFI	B cell	CD25 on unsw mem	90001792	-2.66	0.5824	A	G	0.0004	0.00565822	5.08e-06	20.7985
rs150605598	10	4909948		MFI	B cell	CD25 on unsw mem	90001792	-0.4302	0.09516	T	C	0.0157	0.00572003	6.37e-06	21.027
rs11245200	10	126182752		MFI	B cell	CD25 on unsw mem	90001792	0.159	0.03541	T	C	0.1303	0.00572978	7.36e-06	21.063
rs183975337	14	89659141		MFI	B cell	CD25 on unsw mem	90001792	-0.5259	0.1151	T	A	0.0108	0.00590941	5.1e-06	21.7273
rs149905818	4	106231334		MFI	B cell	CD25 on unsw mem	90001792	3.153	0.7066	C	T	0.0003	0.00596306	8.34e-06	21.9257
rs8097813	18	67173624		MFI	B cell	CD25 on unsw mem	90001792	-0.1096	0.02467	C	T	0.538	0.00597139	9.08e-06	21.9565
rs3136620	10	6001442		MFI	B cell	CD25 on unsw mem	90001792	-0.1795	0.0395	A	G	0.1065	0.00613201	5.69e-06	22.5508
rs183392197	9	132487598		MFI	B cell	CD25 on unsw mem	90001792	-0.3085	0.06873	C	G	0.0334	0.00614517	7.4e-06	22.5995
rs563803689	11	102922239		MFI	B cell	CD25 on unsw mem	90001792	0.2934	0.06447	T	C	0.0376	0.00623008	5.53e-06	22.9137
rs28374524	16	25533172		MFI	B cell	CD25 on unsw mem	90001792	-0.1133	0.02474	G	A	0.4154	0.00623469	4.81e-06	22.9308
rs62149023	2	33764503		MFI	B cell	CD25 on unsw mem	90001792	0.1128	0.0251	G	C	0.4412	0.00627394	7.27e-06	23.076
rs2999572	7	25590299		MFI	B cell	CD25 on unsw mem	90001792	0.1216	0.02711	G	T	0.3095	0.00632006	7.53e-06	23.2468
rs73332250	17	47014571		MFI	B cell	CD25 on unsw mem	90001792	-0.5717	0.1207	C	T	0.0098	0.0063433	2.24e-06	23.3328
rs7186545	16	14508423		MFI	B cell	CD25 on unsw mem	90001792	-0.2213	0.04764	C	G	0.9299	0.0063848	3.5e-06	23.4864
rs79513332	10	6037934		MFI	B cell	CD25 on unsw mem	90001792	-0.3805	0.08135	C	G	0.0227	0.00642382	3.02e-06	23.6308
rs2139146	2	15014620		MFI	B cell	CD25 on unsw mem	90001792	-0.2094	0.04466	T	C	0.0796	0.006425	2.85e-06	23.6352
rs3862036	21	44262209		MFI	B cell	CD25 on unsw mem	90001792	-0.2819	0.05913	A	G	0.0424	0.00645313	1.94e-06	23.7394
rs12739411	1	68752573		MFI	B cell	CD25 on unsw mem	90001792	0.4289	0.09273	C	G	0.018	0.00650318	3.88e-06	23.9247
rs148546832	16	9174540		MFI	B cell	CD25 on unsw mem	90001792	-0.2633	0.05678	A	G	0.0494	0.00651113	3.66e-06	23.9542
rs62013832	15	86804118		MFI	B cell	CD25 on unsw mem	90001792	0.1179	0.02504	T	A	0.3841	0.00657676	2.57e-06	24.1972
rs140833732	8	36436637		MFI	B cell	CD25 on unsw mem	90001792	-1.024	0.2288	T	A	0.0033	0.00689776	7.88e-06	25.3864
rs12139506	1	61376720		MFI	B cell	CD25 on unsw mem	90001792	-0.2726	0.05371	G	A	0.0543	0.00763194	4.07e-07	28.1093
rs2853765	10	7830675		MFI	B cell	CD25 on unsw mem	90001792	0.2333	0.04579	C	G	0.9228	0.00775505	3.64e-07	28.5662
rs78571324	10	6167107		MFI	B cell	CD25 on unsw mem	90001792	-0.3782	0.07386	A	G	0.028	0.00778569	3.21e-07	28.68
rs1660369	1	214407674		MFI	B cell	CD25 on unsw mem	90001792	0.2896	0.05629	T	C	0.9512	0.00778608	2.82e-07	28.6814
rs62626310	10	6044517		MFI	B cell	CD25 on unsw mem	90001792	-0.3208	0.06137	T	C	0.0409	0.00807395	1.81e-07	29.7505
rs658292	10	6221717		MFI	B cell	CD25 on unsw mem	90001792	0.1528	0.02953	C	G	0.7736	0.00817842	2.39e-07	30.1386
rs28365327	18	25753552		MFI	B cell	CD25 on unsw mem	90001792	-0.1536	0.02911	A	G	0.7747	0.00823583	1.39e-07	30.3519
rs3793662	9	95886051		MFI	B cell	CD25 on unsw mem	90001792	-0.167	0.02895	T	C	0.7759	0.00969863	8.76e-09	35.7957
rs11598494	10	6178941		MFI	B cell	CD25 on unsw mem	90001792	-0.1584	0.02453	C	T	0.5587	0.0123724	1.2e-10	45.7875
rs147487472	10	6191376		MFI	B cell	CD25 on unsw mem	90001792	0.4095	0.06037	A	C	0.0414	0.0133099	1.37e-11	49.304
rs55768419	10	6225119		MFI	B cell	CD25 on unsw mem	90001792	-0.1947	0.02821	G	A	0.2483	0.0141509	6.02e-12	52.4638
rs11256442	10	6079344		MFI	B cell	CD25 on unsw mem	90001792	-0.1913	0.0278	C	T	0.7302	0.0144193	7.03e-12	53.4735
rs77347828	10	6168290		MFI	B cell	CD25 on unsw mem	90001792	0.2535	0.03569	A	G	0.1326	0.0147825	1.44e-12	54.8408
rs4750000	10	6165525		MFI	B cell	CD25 on unsw mem	90001792	-0.2413	0.03157	C	A	0.821	0.0171136	2.65e-14	63.6392
rs1571025	10	6134869		MFI	B cell	CD25 on unsw mem	90001792	0.2586	0.03258	G	A	0.1795	0.0196984	2.72e-15	73.4442
rs1323651	10	6033301		MFI	B cell	CD25 on unsw mem	90001792	-0.2166	0.02523	G	T	0.6415	0.0215791	1.35e-17	80.611
rs7078614	10	6075831		MFI	B cell	CD25 on unsw mem	90001792	0.2186	0.02552	T	G	0.35	0.0217426	1.54e-17	81.2355
rs7911362	10	6130226		MFI	B cell	CD25 on unsw mem	90001792	-0.2302	0.02432	A	G	0.5239	0.0264355	5.05e-21	99.2453
rs10905892	10	6183022		MFI	B cell	CD25 on unsw mem	90001792	0.4526	0.04575	T	C	0.0774	0.0292559	8.63e-23	110.153
rs34181124	10	6050933		MFI	B cell	CD25 on unsw mem	90001792	0.4937	0.04504	A	G	0.0803	0.0360013	1.56e-27	136.499
rs41295093	10	6120173		MFI	B cell	CD25 on unsw mem	90001792	0.5105	0.03955	A	G	0.1069	0.0497622	2.59e-37	191.405
rs1887027	10	6113782		MFI	B cell	CD25 on unsw mem	90001792	-0.4047	0.02745	T	C	0.2454	0.060658	7.76e-48	236.021
rs3862036	21	44262209		MFI	B cell	CD25 on sw mem	90001793	-0.2686	0.0595	A	G	0.0424	0.00585858	6.52e-06	21.5393
rs62626310	10	6044517		MFI	B cell	CD25 on sw mem	90001793	-0.2757	0.06183	T	C	0.0409	0.00596336	8.45e-06	21.9268
rs609291	9	127809664		MFI	B cell	CD25 on sw mem	90001793	0.1098	0.02473	G	A	0.5513	0.00596456	9.16e-06	21.9313
rs12771615	10	6196110		MFI	B cell	CD25 on sw mem	90001793	-0.1103	0.02464	A	G	0.4698	0.00606085	7.88e-06	22.2875
rs4073186	2	30043619		MFI	B cell	CD25 on sw mem	90001793	-0.1125	0.025	A	G	0.4007	0.00607853	7.08e-06	22.3529
rs61745051	20	33584197		MFI	B cell	CD25 on sw mem	90001793	0.5347	0.1187	T	C	0.0109	0.00616477	6.87e-06	22.672
rs75038650	2	5553075		MFI	B cell	CD25 on sw mem	90001793	0.1519	0.03314	T	C	0.159	0.00617076	4.74e-06	22.6942
rs60525628	21	47558586		MFI	B cell	CD25 on sw mem	90001793	0.1113	0.02441	G	A	0.4716	0.00617386	5.27e-06	22.7056
rs78038432	6	113488026		MFI	B cell	CD25 on sw mem	90001793	1.611	0.3537	T	C	0.0012	0.0062213	5.41e-06	22.8812
rs2252677	20	18206348		MFI	B cell	CD25 on sw mem	90001793	-0.1135	0.02522	A	C	0.421	0.00628033	6.95e-06	23.0997
rs2999572	7	25590299		MFI	B cell	CD25 on sw mem	90001793	0.1217	0.02729	G	T	0.3095	0.00633046	8.48e-06	23.2852
rs80287371	8	5413535		MFI	B cell	CD25 on sw mem	90001793	0.1619	0.03606	G	C	0.1407	0.00633815	7.36e-06	23.3137
rs144182927	21	23113704		MFI	B cell	CD25 on sw mem	90001793	-0.413	0.08755	T	G	0.0191	0.00639129	2.48e-06	23.5104
rs9372361	6	113707049		MFI	B cell	CD25 on sw mem	90001793	-0.1356	0.02974	T	C	0.2246	0.00640449	5.31e-06	23.5593
rs217211	11	1975919		MFI	B cell	CD25 on sw mem	90001793	-0.1844	0.04075	A	G	0.8939	0.00644995	6.23e-06	23.7276
rs150605598	10	4909948		MFI	B cell	CD25 on sw mem	90001793	-0.4578	0.09564	T	C	0.0157	0.00647752	1.76e-06	23.8297
rs77603125	5	179275092		MFI	B cell	CD25 on sw mem	90001793	-0.3093	0.06633	C	T	0.0351	0.00648006	3.23e-06	23.8391
rs3136621	10	6001409		MFI	B cell	CD25 on sw mem	90001793	-0.1436	0.03092	G	A	0.1966	0.0065141	3.52e-06	23.9651
rs12886102	14	100108322		MFI	B cell	CD25 on sw mem	90001793	-0.1394	0.029	T	G	0.2186	0.00663864	1.61e-06	24.4264
rs200381543	22	22547864		MFI	B cell	CD25 on sw mem	90001793	0.6723	0.1471	T	C	0.0074	0.00663991	5.07e-06	24.4311
rs12830810	12	47930410		MFI	B cell	CD25 on sw mem	90001793	-0.1229	0.02556	C	T	0.4025	0.00726503	1.59e-06	26.748
rs12342539	9	4327960		MFI	B cell	CD25 on sw mem	90001793	-0.1457	0.02959	T	C	0.2216	0.00732355	8.91e-07	26.9651
rs3793662	9	95886051		MFI	B cell	CD25 on sw mem	90001793	-0.1472	0.02918	T	C	0.7759	0.00753517	4.78e-07	27.7502
rs61839442	10	6321360		MFI	B cell	CD25 on sw mem	90001793	0.5561	0.1094	G	A	0.0129	0.00787565	3.88e-07	29.014
rs12907742	15	101525737		MFI	B cell	CD25 on sw mem	90001793	-0.2324	0.04421	C	T	0.0801	0.00795931	1.54e-07	29.3247
rs55768419	10	6225119		MFI	B cell	CD25 on sw mem	90001793	-0.2059	0.02836	G	A	0.2483	0.0158257	4.65e-13	58.7732
rs11256442	10	6079344		MFI	B cell	CD25 on sw mem	90001793	-0.2059	0.02798	C	T	0.7302	0.0167042	2.27e-13	62.0911
rs147487472	10	6191376		MFI	B cell	CD25 on sw mem	90001793	0.4787	0.06062	A	C	0.0414	0.0181884	3.75e-15	67.7102
rs4750000	10	6165525		MFI	B cell	CD25 on sw mem	90001793	-0.2706	0.03173	C	A	0.821	0.021522	2.17e-17	80.393
rs1323651	10	6033301		MFI	B cell	CD25 on sw mem	90001793	-0.2239	0.02539	G	T	0.6415	0.0230581	1.78e-18	86.2666
rs1571025	10	6134869		MFI	B cell	CD25 on sw mem	90001793	0.29	0.03276	G	A	0.1795	0.0247725	1.31e-18	92.8433
rs7078614	10	6075831		MFI	B cell	CD25 on sw mem	90001793	0.2383	0.02566	T	G	0.35	0.025838	2.59e-20	96.9428
rs77511007	10	6170605		MFI	B cell	CD25 on sw mem	90001793	0.5208	0.04662	T	C	0.0753	0.0377718	1.63e-28	143.475
rs10795731	10	6042034		MFI	B cell	CD25 on sw mem	90001793	-0.5253	0.04546	T	C	0.9203	0.0404793	2.31e-30	154.193
rs706779	10	6098824		MFI	B cell	CD25 on sw mem	90001793	-0.3421	0.02499	C	T	0.6084	0.0557658	1.19e-41	215.862
rs41294937	10	6106621		MFI	B cell	CD25 on sw mem	90001793	0.5555	0.03963	C	T	0.1075	0.0592127	1.57e-43	230.044
rs111741355	1	48095312		MFI	B cell	CD25 on IgD+	90001794	-2.639	0.5717	A	G	0.0004	0.00556923	4.03e-06	20.4751
rs114737782	4	177026245		MFI	B cell	CD25 on IgD+	90001794	0.7388	0.1644	A	T	0.0053	0.00575509	7.19e-06	21.1624
rs71501657	9	113797266		MFI	B cell	CD25 on IgD+	90001794	-0.4537	0.1012	G	C	0.0142	0.00576295	7.49e-06	21.1915
rs150605598	10	4909948		MFI	B cell	CD25 on IgD+	90001794	-0.4353	0.09687	T	C	0.0157	0.00585645	7.23e-06	21.5373
rs6064550	20	56009282		MFI	B cell	CD25 on IgD+	90001794	-0.1474	0.033	T	C	0.1648	0.00598098	8.17e-06	21.998
rs13051777	21	20241615		MFI	B cell	CD25 on IgD+	90001794	-0.2517	0.05575	A	G	0.051	0.00613243	6.53e-06	22.5585
rs62175769	2	173865326		MFI	B cell	CD25 on IgD+	90001794	-0.5819	0.1222	C	T	0.0093	0.00623953	2e-06	22.9549
rs75727877	20	50852063		MFI	B cell	CD25 on IgD+	90001794	-0.9639	0.2167	A	C	0.0034	0.00629642	8.92e-06	23.1656
rs6495829	15	36643077		MFI	B cell	CD25 on IgD+	90001794	0.1228	0.0273	T	C	0.7001	0.00633233	7.1e-06	23.2985
rs2248769	13	54938910		MFI	B cell	CD25 on IgD+	90001794	0.1705	0.03795	C	A	0.1248	0.00635039	7.21e-06	23.3654
rs2985981	13	46094662		MFI	B cell	CD25 on IgD+	90001794	0.1429	0.03116	G	A	0.8048	0.00641597	4.66e-06	23.6083
rs12465275	2	4082267		MFI	B cell	CD25 on IgD+	90001794	0.6001	0.1342	C	T	0.009	0.00642382	7.99e-06	23.6373
rs117156856	16	46798678		MFI	B cell	CD25 on IgD+	90001794	1.185	0.2674	A	C	0.0023	0.00644458	9.67e-06	23.7142
rs11632374	15	33478617		MFI	B cell	CD25 on IgD+	90001794	0.1199	0.0265	G	A	0.3403	0.00645471	6.27e-06	23.7517
rs113492859	4	185217641		MFI	B cell	CD25 on IgD+	90001794	0.2021	0.04381	T	C	0.0879	0.00654929	4.1e-06	24.102
rs9425892	1	34421513		MFI	B cell	CD25 on IgD+	90001794	-0.2743	0.05966	C	T	0.0458	0.00657637	4.4e-06	24.2024
rs7072398	10	6079846		MFI	B cell	CD25 on IgD+	90001794	-0.1181	0.02594	A	G	0.6141	0.00661064	5.47e-06	24.3293
rs62206862	20	61967801		MFI	B cell	CD25 on IgD+	90001794	-1.161	0.2442	G	C	0.0025	0.00672276	2.06e-06	24.7447
rs12638268	3	11933438		MFI	B cell	CD25 on IgD+	90001794	0.1222	0.026	C	T	0.3425	0.00672556	2.69e-06	24.7552
rs72944931	2	178116262		MFI	B cell	CD25 on IgD+	90001794	0.5043	0.1053	G	A	0.0138	0.00692233	1.72e-06	25.4844
rs11051398	12	31504316		MFI	B cell	CD25 on IgD+	90001794	-0.1194	0.02601	T	C	0.5325	0.00709806	4.58e-06	26.136
rs557577736	13	46224092		MFI	B cell	CD25 on IgD+	90001794	1.888	0.3911	G	A	0.001	0.00712196	1.45e-06	26.2247
rs112328981	13	34477079		MFI	B cell	CD25 on IgD+	90001794	3.458	0.6771	T	C	0.0003	0.00717251	3.43e-07	26.4121
rs146720368	22	32003463		MFI	B cell	CD25 on IgD+	90001794	0.9262	0.1929	T	C	0.0042	0.00717564	1.64e-06	26.4238
rs540760708	1	7474014		MFI	B cell	CD25 on IgD+	90001794	-0.5381	0.1189	T	C	0.0128	0.00731764	6.24e-06	26.9505
rs112043339	3	174935606		MFI	B cell	CD25 on IgD+	90001794	-0.5221	0.1123	T	C	0.0138	0.00741962	3.43e-06	27.3289
rs4869953	6	151209997		MFI	B cell	CD25 on IgD+	90001794	-0.128	0.02535	G	A	0.6211	0.00771145	4.63e-07	28.4122
rs666529	10	6221716		MFI	B cell	CD25 on IgD+	90001794	0.1494	0.03009	G	T	0.7736	0.00781851	7.13e-07	28.8097
rs6602364	10	6038853		MFI	B cell	CD25 on IgD+	90001794	-0.1306	0.02545	C	G	0.6081	0.00812955	3.04e-07	29.9652
rs11615354	12	2130438		MFI	B cell	CD25 on IgD+	90001794	0.2089	0.04017	T	C	0.1055	0.00823644	2.1e-07	30.3625
rs149662107	7	47871972		MFI	B cell	CD25 on IgD+	90001794	-0.8253	0.1589	A	G	0.0062	0.00839353	2.17e-07	30.9465
rs3793662	9	95886051		MFI	B cell	CD25 on IgD+	90001794	-0.1572	0.0295	T	C	0.776	0.00859102	1.04e-07	31.6809
rs55768419	10	6225119		MFI	B cell	CD25 on IgD+	90001794	-0.1655	0.02878	G	A	0.2482	0.0102219	9.59e-09	37.7571
rs2753488	14	106305260		MFI	B cell	CD25 on IgD+	90001794	-0.1465	0.03154	G	A	0.5398	0.0106631	3.53e-06	39.4046
rs7911362	10	6130226		MFI	B cell	CD25 on IgD+	90001794	-0.1505	0.02495	A	G	0.5239	0.0112992	1.8e-09	41.7822
rs147487472	10	6191376		MFI	B cell	CD25 on IgD+	90001794	0.3795	0.0615	A	C	0.0416	0.011484	7.55e-10	42.4733
rs10905856	10	6167124		MFI	B cell	CD25 on IgD+	90001794	0.2742	0.0425	T	C	0.0965	0.0131105	1.25e-10	48.5689
rs1571025	10	6134869		MFI	B cell	CD25 on IgD+	90001794	0.2137	0.03329	G	A	0.1796	0.0134577	1.55e-10	49.8725
rs4747886	10	6176166		MFI	B cell	CD25 on IgD+	90001794	0.1747	0.0268	T	C	0.3349	0.0135962	7.97e-11	50.3929
rs10905644	10	6073929		MFI	B cell	CD25 on IgD+	90001794	0.3017	0.04056	G	A	0.104	0.0169638	1.26e-13	63.0897
rs57069153	10	6177494		MFI	B cell	CD25 on IgD+	90001794	0.3959	0.04574	A	G	0.0805	0.0232032	7.18e-18	86.8462
rs1887027	10	6113782		MFI	B cell	CD25 on IgD+	90001794	-0.267	0.02845	T	C	0.2454	0.0264024	1.07e-20	99.1449
rs34181124	10	6050933		MFI	B cell	CD25 on IgD+	90001794	0.4276	0.0461	A	G	0.0804	0.0270371	2.94e-20	101.595
rs41294937	10	6106621		MFI	B cell	CD25 on IgD+	90001794	0.476	0.04039	C	T	0.1076	0.0435127	1.74e-31	166.319
rs76153918	11	70398780		MFI	B cell	CD25 on transitional	90001795	0.8159	0.1834	T	C	0.0042	0.00556833	8.9e-06	20.4662
rs78716865	19	52158206		MFI	B cell	CD25 on transitional	90001795	-1.241	0.274	T	C	0.0019	0.00584119	6.12e-06	21.475
rs74709342	13	107000655		MFI	B cell	CD25 on transitional	90001795	0.2699	0.06057	G	A	0.0425	0.00592875	8.58e-06	21.7988
rs148702440	13	22419220		MFI	B cell	CD25 on transitional	90001795	-0.3649	0.08209	A	G	0.023	0.00598412	9.04e-06	22.0036
rs4129608	9	18327215		MFI	B cell	CD25 on transitional	90001795	-0.1555	0.03481	G	A	0.1468	0.00605714	8.18e-06	22.2738
rs11099673	4	148899082		MFI	B cell	CD25 on transitional	90001795	0.115	0.02576	G	A	0.6442	0.00606251	8.26e-06	22.2936
rs181825	5	80131532		MFI	B cell	CD25 on transitional	90001795	0.3147	0.06823	A	G	0.0321	0.00615402	4.11e-06	22.6322
rs474490	11	117287794		MFI	B cell	CD25 on transitional	90001795	-0.1399	0.03126	G	T	0.8033	0.00618511	7.8e-06	22.7473
rs876043	14	92357145		MFI	B cell	CD25 on transitional	90001795	-0.1306	0.029	G	A	0.761	0.00620439	6.86e-06	22.8186
rs34513850	11	113437313		MFI	B cell	CD25 on transitional	90001795	0.425	0.09326	G	A	0.0179	0.00635063	5.35e-06	23.3599
rs6550133	3	32472280		MFI	B cell	CD25 on transitional	90001795	-0.1486	0.03197	C	T	0.1754	0.00638764	3.5e-06	23.4969
rs144997167	16	46608478		MFI	B cell	CD25 on transitional	90001795	1.298	0.2849	T	C	0.0019	0.00639009	5.35e-06	23.506
rs151006498	15	63642578		MFI	B cell	CD25 on transitional	90001795	-0.5983	0.13	T	C	0.0092	0.00652592	4.31e-06	24.0089
rs10047878	14	22787690		MFI	B cell	CD25 on transitional	90001795	-0.1156	0.02506	A	T	0.56	0.00658546	4.12e-06	24.2294
rs12822478	12	31514566		MFI	B cell	CD25 on transitional	90001795	-0.1156	0.02508	A	C	0.4841	0.00667492	4.2e-06	24.5608
rs61945276	13	22645864		MFI	B cell	CD25 on transitional	90001795	-0.3331	0.07215	A	G	0.0313	0.00672842	4.03e-06	24.759
rs140685335	18	1584719		MFI	B cell	CD25 on transitional	90001795	0.3598	0.07544	G	A	0.0276	0.00694875	1.92e-06	25.5754
rs7899857	10	133280976		MFI	B cell	CD25 on transitional	90001795	-0.1303	0.02718	A	G	0.3033	0.00717525	1.7e-06	26.4151
rs117473115	10	54503355		MFI	B cell	CD25 on transitional	90001795	0.3516	0.06985	T	C	0.0331	0.00791293	5.03e-07	29.1524
rs71479745	10	6033846		MFI	B cell	CD25 on transitional	90001795	0.2364	0.04673	C	G	0.0767	0.00791522	4.4e-07	29.161
rs4721574	7	2350451		MFI	B cell	CD25 on transitional	90001795	0.1421	0.02762	A	G	0.2807	0.008154	2.84e-07	30.0479
rs55768419	10	6225119		MFI	B cell	CD25 on transitional	90001795	-0.1493	0.02859	G	A	0.2483	0.00832091	1.86e-07	30.6681
rs3793662	9	95886051		MFI	B cell	CD25 on transitional	90001795	-0.1557	0.02917	T	C	0.7759	0.00843053	9.95e-08	31.0756
rs112613053	10	6177478		MFI	B cell	CD25 on transitional	90001795	0.2424	0.04525	A	G	0.0804	0.00868861	9.01e-08	32.0352
rs1887027	10	6113782		MFI	B cell	CD25 on transitional	90001795	-0.1669	0.02831	T	C	0.2454	0.0103165	4.07e-09	38.1
rs62626323	10	6115678		MFI	B cell	CD25 on transitional	90001795	0.2969	0.04016	A	C	0.1075	0.0169148	1.78e-13	62.8874
rs709589	14	106306841		MFI	B cell	CD25 on transitional	90001795	-0.2255	0.03114	T	C	0.4557	0.0252255	5.41e-13	94.5853
rs10175058	2	162276981		MFI	B cell	CD27 on CD20-	90001796	0.1075	0.02412	C	T	0.4719	0.00575988	8.48e-06	21.0411
rs7015229	8	124077305		MFI	B cell	CD27 on CD20-	90001796	0.1755	0.03954	G	A	0.1048	0.00577917	9.36e-06	21.112
rs10914353	1	30235009		MFI	B cell	CD27 on CD20-	90001796	-0.165	0.03726	A	G	0.1209	0.00578712	9.76e-06	21.1412
rs878511	11	43543339		MFI	B cell	CD27 on CD20-	90001796	0.1415	0.03183	A	G	0.1786	0.00587461	9.07e-06	21.4627
rs2910346	19	8929031		MFI	B cell	CD27 on CD20-	90001796	0.1915	0.0428	G	C	0.9118	0.00589842	7.93e-06	21.5502
rs2939611	18	46871075		MFI	B cell	CD27 on CD20-	90001796	0.1894	0.04193	G	A	0.0926	0.00602837	6.48e-06	22.0278
rs117596032	17	72765401		MFI	B cell	CD27 on CD20-	90001796	-1.335	0.2909	T	C	0.0017	0.00604926	4.57e-06	22.1046
rs8064682	17	75246854		MFI	B cell	CD27 on CD20-	90001796	-0.7737	0.1681	T	C	0.0052	0.00619319	4.32e-06	22.6338
rs117208568	15	54126596		MFI	B cell	CD27 on CD20-	90001796	0.4344	0.09339	A	C	0.0168	0.00623391	3.41e-06	22.7836
rs2935486	5	89576140		MFI	B cell	CD27 on CD20-	90001796	0.9336	0.2048	T	A	0.0036	0.00625299	5.31e-06	22.8538
rs66732006	2	102157635		MFI	B cell	CD27 on CD20-	90001796	0.16	0.03508	C	T	0.1439	0.00630747	5.3e-06	23.0541
rs4752656	10	123899507		MFI	B cell	CD27 on CD20-	90001796	-0.1161	0.02529	T	C	0.5966	0.00648804	4.61e-06	23.7185
rs4446062	2	57498544		MFI	B cell	CD27 on CD20-	90001796	0.1271	0.02719	A	G	0.2847	0.00657956	3.05e-06	24.0552
rs74330899	19	29552282		MFI	B cell	CD27 on CD20-	90001796	0.8372	0.178	G	A	0.0048	0.00669638	2.65e-06	24.4852
rs116588562	1	201089372		MFI	B cell	CD27 on CD20-	90001796	0.2247	0.04697	A	T	0.0718	0.0067298	1.79e-06	24.6082
rs6658353	1	161469054		MFI	B cell	CD27 on CD20-	90001796	-0.1242	0.02596	C	G	0.3328	0.00685035	1.77e-06	25.0521
rs80322600	16	55456633		MFI	B cell	CD27 on CD20-	90001796	-0.5125	0.103	C	T	0.0158	0.0081688	6.76e-07	29.9134
rs148362575	2	187165335		MFI	B cell	CD27 on CD20-	90001796	2.514	0.5669	T	A	0.0008	0.0101042	9.46e-06	37.0731
rs78096851	10	59704805		MFI	B cell	CD27 on CD20- CD38-	90001797	0.3068	0.06862	T	A	0.0308	0.00561959	8e-06	20.2883
rs113532966	2	50627626		MFI	B cell	CD27 on CD20- CD38-	90001797	0.1937	0.04232	C	T	0.0846	0.00581126	4.87e-06	20.9844
rs139998	22	36862501		MFI	B cell	CD27 on CD20- CD38-	90001797	-0.121	0.02655	C	T	0.2739	0.00582357	5.4e-06	21.0291
rs74432706	2	197887417		MFI	B cell	CD27 on CD20- CD38-	90001797	0.3494	0.0766	T	C	0.0245	0.00583538	5.23e-06	21.072
rs10042952	5	67196963		MFI	B cell	CD27 on CD20- CD38-	90001797	-0.1577	0.03509	A	C	0.1366	0.00586619	7.25e-06	21.1839
rs10763431	10	58623676		MFI	B cell	CD27 on CD20- CD38-	90001797	0.1126	0.02504	C	T	0.6356	0.00587312	7.08e-06	21.2091
rs8072367	17	75901729		MFI	B cell	CD27 on CD20- CD38-	90001797	-0.1944	0.04255	C	T	0.0869	0.00599737	5.06e-06	21.6605
rs7114298	11	65582028		MFI	B cell	CD27 on CD20- CD38-	90001797	-0.1221	0.02695	G	A	0.7206	0.00600319	6.09e-06	21.6816
rs9914679	17	13675196		MFI	B cell	CD27 on CD20- CD38-	90001797	-0.1266	0.0276	T	C	0.7428	0.00612407	4.68e-06	22.1209
rs3924188	3	155079010		MFI	B cell	CD27 on CD20- CD38-	90001797	0.1279	0.02823	G	T	0.2506	0.00614421	6.06e-06	22.1941
rs61566441	3	155044125		MFI	B cell	CD27 on CD20- CD38-	90001797	0.1244	0.02693	T	C	0.2848	0.00630432	3.95e-06	22.7761
rs115412883	3	26147574		MFI	B cell	CD27 on CD20- CD38-	90001797	0.6043	0.1366	G	A	0.0088	0.00637058	9.97e-06	23.017
rs147680281	5	127113029		MFI	B cell	CD27 on CD20- CD38-	90001797	2.007	0.4386	T	C	0.0008	0.00643972	4.92e-06	23.2684
rs2024568	20	44732089		MFI	B cell	CD27 on CD20- CD38-	90001797	-0.118	0.02501	C	T	0.636	0.00644692	2.49e-06	23.2946
rs909973	1	40901979		MFI	B cell	CD27 on CD20- CD38-	90001797	0.4996	0.1065	G	A	0.0131	0.00645386	2.8e-06	23.3198
rs10740344	10	72155840		MFI	B cell	CD27 on CD20- CD38-	90001797	-0.1301	0.02703	T	C	0.7394	0.00652287	1.53e-06	23.5708
rs4578504	13	27510490		MFI	B cell	CD27 on CD20- CD38-	90001797	-0.1364	0.02898	G	C	0.77	0.00658988	2.61e-06	23.8146
rs74551235	6	150575442		MFI	B cell	CD27 on CD20- CD38-	90001797	-0.2031	0.04168	A	G	0.0899	0.00674992	1.15e-06	24.3969
rs7007180	8	6947493		MFI	B cell	CD27 on CD20- CD38-	90001797	0.1322	0.0288	G	T	0.7354	0.00680153	4.61e-06	24.5847
rs147153707	9	31165407		MFI	B cell	CD27 on CD20- CD38-	90001797	0.5283	0.11	A	G	0.0129	0.00710791	1.64e-06	25.7001
rs1785249	18	3362511		MFI	B cell	CD27 on CD20- CD38-	90001797	-0.1234	0.02452	T	C	0.38	0.00717523	5.09e-07	25.9452
rs118135815	7	146514190		MFI	B cell	CD27 on CD20- CD38-	90001797	1.931	0.4117	G	A	0.001	0.00745006	2.84e-06	26.9465
rs141876897	9	94241794		MFI	B cell	CD27 on CD24+ CD27+	90001798	0.7312	0.1645	A	T	0.0053	0.00563729	9e-06	20.7211
rs185264204	18	74212885		MFI	B cell	CD27 on CD24+ CD27+	90001798	0.323	0.07164	T	C	0.0282	0.00571822	6.72e-06	21.0203
rs9823348	3	400357		MFI	B cell	CD27 on CD24+ CD27+	90001798	0.1333	0.03013	G	C	0.7961	0.00576866	9.94e-06	21.2068
rs4700827	5	178897725		MFI	B cell	CD27 on CD24+ CD27+	90001798	-1.149	0.243	G	A	0.0022	0.00579611	2.33e-06	21.3083
rs113382987	2	4112823		MFI	B cell	CD27 on CD24+ CD27+	90001798	0.2796	0.06303	A	T	0.0392	0.00588875	9.42e-06	21.6509
rs230665	11	77881098		MFI	B cell	CD27 on CD24+ CD27+	90001798	0.6315	0.142	A	G	0.0075	0.00593702	8.96e-06	21.8294
rs143164248	10	28945318		MFI	B cell	CD27 on CD24+ CD27+	90001798	0.2253	0.05034	A	G	0.0632	0.00601058	7.85e-06	22.1015
rs72485816	20	45314435		MFI	B cell	CD27 on CD24+ CD27+	90001798	-0.3205	0.07188	C	T	0.0304	0.00605553	8.49e-06	22.2678
rs6018673	20	46384005		MFI	B cell	CD27 on CD24+ CD27+	90001798	0.2034	0.0452	T	C	0.9197	0.00611074	6.97e-06	22.4721
rs145623599	20	41353383		MFI	B cell	CD27 on CD24+ CD27+	90001798	-0.1998	0.04443	C	A	0.0841	0.00614986	7.15e-06	22.6168
rs6130241	20	41508168		MFI	B cell	CD27 on CD24+ CD27+	90001798	-0.2514	0.05581	A	G	0.0513	0.00615187	6.85e-06	22.6242
rs35179792	20	43690841		MFI	B cell	CD27 on CD24+ CD27+	90001798	-0.1792	0.03923	A	C	0.1077	0.00617209	5.08e-06	22.6991
rs189834797	20	44291486		MFI	B cell	CD27 on CD24+ CD27+	90001798	0.3564	0.07866	A	G	0.0252	0.00624053	6.06e-06	22.9524
rs114401515	3	46865159		MFI	B cell	CD27 on CD24+ CD27+	90001798	0.1959	0.04311	C	G	0.0893	0.00624203	5.67e-06	22.9579
rs2297198	20	44674283		MFI	B cell	CD27 on CD24+ CD27+	90001798	-0.1779	0.03933	T	C	0.1117	0.00628051	6.26e-06	23.1003
rs55797571	20	44014470		MFI	B cell	CD27 on CD24+ CD27+	90001798	-0.1565	0.03441	C	T	0.153	0.00634795	5.55e-06	23.35
rs41347750	3	29246192		MFI	B cell	CD27 on CD24+ CD27+	90001798	0.3405	0.07468	T	C	0.0284	0.00639838	5.29e-06	23.5367
rs79871977	5	11538463		MFI	B cell	CD27 on CD24+ CD27+	90001798	0.4874	0.103	A	C	0.0137	0.00641993	2.31e-06	23.6165
rs78083636	4	153842791		MFI	B cell	CD27 on CD24+ CD27+	90001798	-0.1994	0.04317	G	T	0.089	0.00644746	3.96e-06	23.7184
rs148536836	5	131696266		MFI	B cell	CD27 on CD24+ CD27+	90001798	-2.011	0.4464	A	T	0.0008	0.00646542	6.82e-06	23.7849
rs12664485	6	143890569		MFI	B cell	CD27 on CD24+ CD27+	90001798	0.5228	0.1137	C	T	0.012	0.00648096	4.45e-06	23.8424
rs72645230	20	46242688		MFI	B cell	CD27 on CD24+ CD27+	90001798	-0.1961	0.043	G	C	0.0943	0.00656873	5.27e-06	24.1674
rs3844590	3	32622888		MFI	B cell	CD27 on CD24+ CD27+	90001798	0.1153	0.02502	T	C	0.5424	0.00659925	4.22e-06	24.2805
rs8115680	20	43973447		MFI	B cell	CD27 on CD24+ CD27+	90001798	0.2433	0.05234	T	C	0.0606	0.00673965	3.47e-06	24.8006
rs245668	5	36713399		MFI	B cell	CD27 on CD24+ CD27+	90001798	0.3582	0.07588	A	G	0.0271	0.00676579	2.44e-06	24.8974
rs11699754	20	45274351		MFI	B cell	CD27 on CD24+ CD27+	90001798	-0.169	0.03596	C	G	0.1381	0.00679914	2.7e-06	25.021
rs116522219	3	36625286		MFI	B cell	CD27 on CD24+ CD27+	90001798	0.2952	0.06225	A	G	0.0407	0.00680474	2.19e-06	25.0417
rs2223643	20	45162778		MFI	B cell	CD27 on CD24+ CD27+	90001798	-0.1366	0.02893	T	C	0.2408	0.00682251	2.44e-06	25.1076
rs13327383	3	31781781		MFI	B cell	CD27 on CD24+ CD27+	90001798	0.1929	0.04111	A	G	0.1025	0.00684625	2.79e-06	25.1955
rs6030447	20	41360964		MFI	B cell	CD27 on CD24+ CD27+	90001798	-0.1216	0.02531	G	A	0.6345	0.0068583	1.61e-06	25.2402
rs13063187	3	32696784		MFI	B cell	CD27 on CD24+ CD27+	90001798	0.1251	0.02618	T	C	0.3257	0.0068741	1.83e-06	25.2987
rs142111770	3	34933016		MFI	B cell	CD27 on CD24+ CD27+	90001798	0.3145	0.06887	C	T	0.0366	0.00697524	5.12e-06	25.6736
rs347146	3	32476661		MFI	B cell	CD27 on CD24+ CD27+	90001798	-0.1205	0.02491	G	C	0.4117	0.0070337	1.38e-06	25.8903
rs6066198	20	45732275		MFI	B cell	CD27 on CD24+ CD27+	90001798	-0.2325	0.04887	G	T	0.07	0.00703812	2.02e-06	25.9067
rs138617351	20	43087420		MFI	B cell	CD27 on CD24+ CD27+	90001798	0.4776	0.09923	T	C	0.0157	0.00704995	1.55e-06	25.9505
rs79587478	3	30550515		MFI	B cell	CD27 on CD24+ CD27+	90001798	0.276	0.05854	T	C	0.0487	0.00705821	2.52e-06	25.9811
rs138361462	20	44834728		MFI	B cell	CD27 on CD24+ CD27+	90001798	0.2587	0.05224	T	C	0.0584	0.00736041	7.66e-07	27.1018
rs11699356	20	46701225		MFI	B cell	CD27 on CD24+ CD27+	90001798	-0.235	0.04827	T	G	0.0723	0.00740818	1.17e-06	27.279
rs73913415	20	46309926		MFI	B cell	CD27 on CD24+ CD27+	90001798	-0.1512	0.03065	A	G	0.2056	0.00746786	8.49e-07	27.5004
rs147152114	3	33532959		MFI	B cell	CD27 on CD24+ CD27+	90001798	0.29	0.05939	A	G	0.0466	0.00747286	1.09e-06	27.519
rs150870011	3	32235087		MFI	B cell	CD27 on CD24+ CD27+	90001798	0.2023	0.04048	A	G	0.103	0.00756226	6.09e-07	27.8507
rs77441335	20	46644731		MFI	B cell	CD27 on CD24+ CD27+	90001798	0.2258	0.04506	A	G	0.0812	0.00760773	5.67e-07	28.0194
rs6103589	20	42689629		MFI	B cell	CD27 on CD24+ CD27+	90001798	0.1643	0.03233	C	T	0.1728	0.00771719	3.92e-07	28.4257
rs2425866	20	44950851		MFI	B cell	CD27 on CD24+ CD27+	90001798	0.1406	0.02755	C	T	0.2663	0.00772486	3.48e-07	28.4541
rs74533257	20	44814996		MFI	B cell	CD27 on CD24+ CD27+	90001798	-0.1928	0.03881	T	C	0.1184	0.0077601	7.09e-07	28.585
rs4812988	20	44680581		MFI	B cell	CD27 on CD24+ CD27+	90001798	-0.1991	0.04002	T	C	0.1109	0.00781726	6.84e-07	28.7972
rs11718356	3	30308520		MFI	B cell	CD27 on CD24+ CD27+	90001798	0.3631	0.07261	T	C	0.0306	0.0078218	5.98e-07	28.8141
rs73115905	20	40968964		MFI	B cell	CD27 on CD24+ CD27+	90001798	0.2072	0.0412	C	T	0.102	0.00786477	5.19e-07	28.9736
rs116354578	3	36435648		MFI	B cell	CD27 on CD24+ CD27+	90001798	0.3291	0.06466	T	C	0.0379	0.00789851	3.75e-07	29.0989
rs8116311	20	44836231		MFI	B cell	CD27 on CD24+ CD27+	90001798	0.2517	0.0498	T	C	0.0673	0.00795341	4.53e-07	29.3028
rs6094142	20	44082071		MFI	B cell	CD27 on CD24+ CD27+	90001798	-0.19	0.03719	T	C	0.1265	0.00797794	3.41e-07	29.3939
rs6094835	20	46401779		MFI	B cell	CD27 on CD24+ CD27+	90001798	-0.1279	0.02542	G	A	0.4262	0.00800102	5.08e-07	29.4796
rs75912772	20	44624271		MFI	B cell	CD27 on CD24+ CD27+	90001798	0.4058	0.07812	T	C	0.0253	0.00812167	2.16e-07	29.9278
rs9833967	3	32848745		MFI	B cell	CD27 on CD24+ CD27+	90001798	0.1312	0.02544	T	C	0.3932	0.00821404	2.67e-07	30.271
rs56237381	3	32924804		MFI	B cell	CD27 on CD24+ CD27+	90001798	0.3952	0.07645	A	G	0.0272	0.00826526	2.46e-07	30.4613
rs73128528	20	44582187		MFI	B cell	CD27 on CD24+ CD27+	90001798	0.1686	0.03193	T	A	0.1847	0.0085611	1.36e-07	31.561
rs56131903	3	32879823		MFI	B cell	CD27 on CD24+ CD27+	90001798	0.1447	0.0271	T	A	0.2907	0.0086346	9.91e-08	31.8343
rs11129635	3	35113193		MFI	B cell	CD27 on CD24+ CD27+	90001798	0.2067	0.03891	T	C	0.1218	0.00914012	1.14e-07	33.7153
rs149322306	20	46329187		MFI	B cell	CD27 on CD24+ CD27+	90001798	-0.3185	0.05886	A	C	0.0473	0.00914253	6.63e-08	33.7243
rs852370	20	46840158		MFI	B cell	CD27 on CD24+ CD27+	90001798	-0.139	0.02529	G	C	0.3858	0.00915655	4.17e-08	33.7764
rs144642376	3	36349691		MFI	B cell	CD27 on CD24+ CD27+	90001798	0.2632	0.04883	G	A	0.0718	0.00923353	7.51e-08	34.0631
rs1467401	20	44818602		MFI	B cell	CD27 on CD24+ CD27+	90001798	0.2938	0.05484	A	T	0.0569	0.00926411	8.95e-08	34.1769
rs76929865	3	31134534		MFI	B cell	CD27 on CD24+ CD27+	90001798	0.4628	0.08601	C	A	0.0223	0.00933958	7.88e-08	34.458
rs77802711	20	44895358		MFI	B cell	CD27 on CD24+ CD27+	90001798	0.4138	0.07406	A	G	0.0283	0.00941737	2.48e-08	34.7477
rs34101571	1	31211894		MFI	B cell	CD27 on CD24+ CD27+	90001798	-0.4501	0.07925	A	G	0.0239	0.00945236	1.45e-08	34.8781
rs2250246	12	6553016		MFI	B cell	CD27 on CD24+ CD27+	90001798	-0.1386	0.02442	G	A	0.5339	0.00956083	1.51e-08	35.2822
rs7621492	3	32302456		MFI	B cell	CD27 on CD24+ CD27+	90001798	0.2196	0.03939	A	G	0.1136	0.00971187	2.67e-08	35.845
rs111428221	3	31889065		MFI	B cell	CD27 on CD24+ CD27+	90001798	0.2386	0.04132	T	C	0.0993	0.0101836	8.35e-09	37.6039
rs79991185	3	33189782		MFI	B cell	CD27 on CD24+ CD27+	90001798	0.2762	0.04874	C	T	0.073	0.0103248	1.58e-08	38.1307
rs9989924	20	42019380		MFI	B cell	CD27 on CD24+ CD27+	90001798	0.1525	0.02627	C	T	0.6669	0.0103325	7.02e-09	38.1595
rs162076	20	46785499		MFI	B cell	CD27 on CD24+ CD27+	90001798	-0.1453	0.02494	A	G	0.555	0.0104283	6.2e-09	38.5172
rs2425799	20	44875873		MFI	B cell	CD27 on CD24+ CD27+	90001798	0.1491	0.02516	A	G	0.4206	0.0108351	3.36e-09	40.0361
rs144858460	20	44647851		MFI	B cell	CD27 on CD24+ CD27+	90001798	0.5552	0.09458	T	C	0.018	0.0108971	4.74e-09	40.2679
rs1998253	20	44953649		MFI	B cell	CD27 on CD24+ CD27+	90001798	0.1551	0.02624	T	A	0.6505	0.0109383	3.7e-09	40.4215
rs6066014	20	45168093		MFI	B cell	CD27 on CD24+ CD27+	90001798	0.289	0.04871	T	A	0.0705	0.0109462	3.27e-09	40.4512
rs6011967	20	45095161		MFI	B cell	CD27 on CD24+ CD27+	90001798	0.2439	0.03905	C	T	0.118	0.0123824	4.71e-10	45.825
rs140924680	3	32848142		MFI	B cell	CD27 on CD24+ CD27+	90001798	0.3751	0.05628	A	G	0.0511	0.0136447	3.05e-11	50.5614
rs147714617	12	6605299		MFI	B cell	CD27 on CD24+ CD27+	90001798	0.2579	0.03725	T	C	0.1224	0.0142893	5.23e-12	52.9845
rs61916429	12	6558575		MFI	B cell	CD27 on CD24+ CD27+	90001798	-0.2585	0.03638	A	G	0.1258	0.0146975	1.43e-12	54.5206
rs78328252	3	33772819		MFI	B cell	CD27 on CD24+ CD27+	90001798	0.3696	0.05275	A	T	0.0629	0.0161039	2.89e-12	59.8231
rs113963381	20	44558739		MFI	B cell	CD27 on CD24+ CD27+	90001798	-0.2239	0.03043	T	C	0.2112	0.0167032	2.32e-13	62.0872
rs11086984	20	44511627		MFI	B cell	CD27 on CD24+ CD27+	90001798	0.256	0.03444	T	C	0.1514	0.0168399	1.3e-13	62.604
rs75918255	3	32945761		MFI	B cell	CD27 on CD24+ CD27+	90001798	0.5011	0.06717	A	G	0.035	0.0169619	1.07e-13	63.0654
rs62252804	3	32604427		MFI	B cell	CD27 on CD24+ CD27+	90001798	0.2043	0.0272	G	C	0.2946	0.0173474	7.37e-14	64.5242
rs25680	12	6554628		MFI	B cell	CD27 on CD24+ CD27+	90001798	-0.2616	0.03299	A	G	0.1671	0.0190491	2.86e-15	70.9766
rs2425783	20	44837987		MFI	B cell	CD27 on CD24+ CD27+	90001798	-0.2195	0.02755	C	T	0.7081	0.0199172	2.16e-15	74.2767
rs1801274	1	161479745		MFI	B cell	CD27 on CD24+ CD27+	90001798	-0.2208	0.02632	G	A	0.325	0.0213902	7.07e-17	79.8901
rs62251892	3	32813597		MFI	B cell	CD27 on CD24+ CD27+	90001798	0.3271	0.03801	T	C	0.1209	0.0227434	1.12e-17	85.0618
rs6074045	20	44784151		MFI	B cell	CD27 on CD24+ CD27+	90001798	-0.2298	0.02632	T	A	0.6817	0.0229171	3.79e-18	85.7267
rs6032666	20	44745945		MFI	B cell	CD27 on CD24+ CD27+	90001798	-0.2772	0.03081	T	C	0.211	0.0255844	3.63e-19	95.9664
rs12481282	20	44761377		MFI	B cell	CD27 on CD24+ CD27+	90001798	0.2421	0.02618	C	G	0.3306	0.0259423	3.8e-20	97.3444
rs6073990	20	44654508		MFI	B cell	CD27 on CD24+ CD27+	90001798	-0.2457	0.02658	T	C	0.3128	0.0259532	3.94e-20	97.3863
rs56287761	20	44779073		MFI	B cell	CD27 on CD24+ CD27+	90001798	-0.2639	0.02845	G	T	0.2492	0.0260604	2.9e-20	97.7995
rs342766	3	32526818		MFI	B cell	CD27 on CD24+ CD27+	90001798	0.2665	0.02802	G	A	0.2609	0.0273906	3.3e-21	102.932
rs6074042	20	44781215		MFI	B cell	CD27 on CD24+ CD27+	90001798	0.3372	0.02775	C	G	0.2696	0.0447802	2.5e-33	171.344
rs35574803	3	32533246		MFI	B cell	CD27 on CD24+ CD27+	90001798	0.7589	0.05246	C	T	0.0562	0.0610964	3.63e-46	237.838
rs1883832	20	44746982		MFI	B cell	CD27 on CD24+ CD27+	90001798	-0.5841	0.02417	C	T	0.6318	0.158733	8.47e-120	689.638
rs73252247	4	21549438		MFI	B cell	CD27 on T cell	90001799	-0.2828	0.06356	C	T	0.0664	0.00991557	9.14e-06	18.3873
rs4326638	1	161388960		MFI	B cell	CD27 on T cell	90001799	0.1603	0.03587	C	T	0.7353	0.0100027	8.35e-06	18.5504
rs61590681	8	3733148		MFI	B cell	CD27 on T cell	90001799	-0.3129	0.06892	C	T	0.0541	0.0100204	5.99e-06	18.5836
rs11698768	20	58825491		MFI	B cell	CD27 on T cell	90001799	-0.3725	0.08146	T	C	0.0384	0.0102473	5.13e-06	19.0088
rs7692227	4	93609937		MFI	B cell	CD27 on T cell	90001799	0.17	0.03772	C	T	0.232	0.0102986	6.97e-06	19.1049
rs79633764	1	229986965		MFI	B cell	CD27 on T cell	90001799	0.2833	0.06393	T	C	0.0691	0.0103253	9.93e-06	19.1551
rs180734121	2	31487659		MFI	B cell	CD27 on T cell	90001799	1.007	0.2236	G	A	0.0052	0.0104913	7.16e-06	19.4662
rs17272388	4	94346696		MFI	B cell	CD27 on T cell	90001799	0.2628	0.05772	T	C	0.0832	0.0105361	5.65e-06	19.5502
rs4937631	11	131356267		MFI	B cell	CD27 on T cell	90001799	0.1651	0.03589	A	G	0.7369	0.0105695	4.47e-06	19.6129
rs35116758	16	56916197		MFI	B cell	CD27 on T cell	90001799	-0.8084	0.1781	T	C	0.0082	0.0106297	6e-06	19.7258
rs62396405	6	38807887		MFI	B cell	CD27 on T cell	90001799	0.3593	0.07805	G	A	0.0433	0.0106957	4.44e-06	19.8496
rs7893773	10	52916173		MFI	B cell	CD27 on T cell	90001799	-0.1474	0.03213	T	C	0.556	0.0107271	4.78e-06	19.9085
rs78033918	7	139037580		MFI	B cell	CD27 on T cell	90001799	0.5562	0.1216	A	G	0.0177	0.0107575	5.08e-06	19.9655
rs75211095	13	67666819		MFI	B cell	CD27 on T cell	90001799	-0.3131	0.06875	A	G	0.0588	0.0108506	5.6e-06	20.1403
rs9520817	13	108846787		MFI	B cell	CD27 on T cell	90001799	0.1754	0.03829	G	A	0.7709	0.0108671	4.96e-06	20.1711
rs114980362	1	154209281		MFI	B cell	CD27 on T cell	90001799	0.4023	0.08593	T	C	0.0348	0.0108724	3.06e-06	20.1812
rs10996192	10	66846516		MFI	B cell	CD27 on T cell	90001799	0.434	0.09296	A	C	0.0299	0.0109269	3.25e-06	20.2834
rs2848587	18	33793953		MFI	B cell	CD27 on T cell	90001799	0.1531	0.03229	C	A	0.4181	0.0114054	2.3e-06	21.1818
rs148064748	4	98085948		MFI	B cell	CD27 on T cell	90001799	3.51	0.7866	G	C	0.0005	0.0123139	8.62e-06	22.8903
rs10785556	12	45593682		MFI	B cell	CD27 on T cell	90001799	0.4051	0.08047	A	G	0.0394	0.0124221	5.25e-07	23.0938
rs111986434	9	132142740		MFI	B cell	CD27 on T cell	90001799	0.3983	0.08057	A	G	0.0411	0.0125045	8.38e-07	23.2489
rs4657040	1	161477028		MFI	B cell	CD27 on T cell	90001799	-0.2773	0.05413	C	T	0.0925	0.0129098	3.32e-07	24.0123
rs184776859	12	124564198		MFI	B cell	CD27 on T cell	90001799	1.289	0.2514	A	G	0.0041	0.0135686	3.25e-07	25.2546
rs35574803	3	32533246		MFI	B cell	CD27 on T cell	90001799	0.3669	0.06851	C	T	0.0566	0.014376	9.6e-08	26.7793
rs1801274	1	161479745		MFI	B cell	CD27 on T cell	90001799	-0.3112	0.03296	G	A	0.3166	0.0419078	1.06e-20	80.3083
rs76385721	2	111411515		MFI	B cell	CD27 on IgD+ CD24+	90001800	-2.154	0.4787	A	G	0.0005	0.0046374	7.05e-06	17.024
rs8139510	22	21448500		MFI	B cell	CD27 on IgD+ CD24+	90001800	0.1109	0.02501	A	G	0.4423	0.00606751	9.57e-06	22.306
rs73716743	6	1056091		MFI	B cell	CD27 on IgD+ CD24+	90001800	0.2	0.04512	T	C	0.0827	0.00606886	9.54e-06	22.311
rs75500432	12	14607631		MFI	B cell	CD27 on IgD+ CD24+	90001800	0.2476	0.0552	G	A	0.0535	0.00620877	7.48e-06	22.8286
rs12401573	1	156146218		MFI	B cell	CD27 on IgD+ CD24+	90001800	-0.1115	0.02488	T	C	0.5026	0.00621596	7.6e-06	22.8552
rs235031	20	48248326		MFI	B cell	CD27 on IgD+ CD24+	90001800	0.1121	0.02526	C	T	0.5449	0.00623254	9.38e-06	22.9165
rs12637802	3	409221		MFI	B cell	CD27 on IgD+ CD24+	90001800	-0.2068	0.04629	G	C	0.0803	0.00631674	8.15e-06	23.2281
rs6090626	20	45728901		MFI	B cell	CD27 on IgD+ CD24+	90001800	-0.1924	0.04309	C	T	0.0942	0.00631718	8.2e-06	23.2297
rs74174914	20	43346726		MFI	B cell	CD27 on IgD+ CD24+	90001800	0.3363	0.07512	A	G	0.0289	0.00634813	7.83e-06	23.3442
rs72485816	20	45314435		MFI	B cell	CD27 on IgD+ CD24+	90001800	-0.3286	0.073	C	T	0.0304	0.00636548	6.97e-06	23.4085
rs8115680	20	43973447		MFI	B cell	CD27 on IgD+ CD24+	90001800	0.2371	0.05311	T	C	0.0606	0.00640053	8.28e-06	23.5382
rs112651958	20	44847093		MFI	B cell	CD27 on IgD+ CD24+	90001800	0.2202	0.04864	A	G	0.0711	0.00640476	6.19e-06	23.5539
rs1100578	6	22371990		MFI	B cell	CD27 on IgD+ CD24+	90001800	-0.1142	0.02518	C	G	0.5622	0.00641991	5.98e-06	23.6099
rs150399795	16	59131195		MFI	B cell	CD27 on IgD+ CD24+	90001800	-0.1941	0.04294	T	C	0.0949	0.00647208	6.38e-06	23.803
rs56131903	3	32879823		MFI	B cell	CD27 on IgD+ CD24+	90001800	0.1254	0.02753	T	A	0.2906	0.00648354	5.42e-06	23.8454
rs951067	10	128856644		MFI	B cell	CD27 on IgD+ CD24+	90001800	0.1155	0.02532	C	T	0.5811	0.00649464	5.3e-06	23.8866
rs75005829	17	53317228		MFI	B cell	CD27 on IgD+ CD24+	90001800	0.4361	0.09532	T	A	0.0174	0.00650322	4.91e-06	23.9183
rs12496256	3	32299549		MFI	B cell	CD27 on IgD+ CD24+	90001800	-0.1215	0.02608	A	G	0.6722	0.00650564	3.27e-06	23.9273
rs12541523	8	124577287		MFI	B cell	CD27 on IgD+ CD24+	90001800	0.2187	0.04697	A	G	0.9264	0.00652235	3.34e-06	23.9891
rs73128528	20	44582187		MFI	B cell	CD27 on IgD+ CD24+	90001800	0.1475	0.0324	T	A	0.1848	0.00655511	5.46e-06	24.1104
rs73236188	4	56539558		MFI	B cell	CD27 on IgD+ CD24+	90001800	0.1518	0.03339	T	C	0.1718	0.0065574	5.65e-06	24.1189
rs7640228	3	40516190		MFI	B cell	CD27 on IgD+ CD24+	90001800	0.1437	0.03162	A	G	0.8017	0.00656566	5.7e-06	24.1495
rs6774262	3	32839511		MFI	B cell	CD27 on IgD+ CD24+	90001800	0.1197	0.02617	C	A	0.3604	0.00660559	4.99e-06	24.2973
rs1325764	20	46800139		MFI	B cell	CD27 on IgD+ CD24+	90001800	-0.1448	0.03172	A	G	0.1961	0.00661069	5.15e-06	24.3162
rs2425799	20	44875873		MFI	B cell	CD27 on IgD+ CD24+	90001800	0.117	0.02558	A	G	0.4205	0.00667146	4.97e-06	24.5413
rs6881246	5	38617277		MFI	B cell	CD27 on IgD+ CD24+	90001800	-1.24	0.2613	A	G	0.0022	0.00675056	2.15e-06	24.8342
rs143553941	12	109368119		MFI	B cell	CD27 on IgD+ CD24+	90001800	0.5135	0.1095	C	G	0.013	0.00676661	2.83e-06	24.8937
rs10833056	11	19105332		MFI	B cell	CD27 on IgD+ CD24+	90001800	0.1222	0.02627	C	T	0.3526	0.00681754	3.44e-06	25.0823
rs111825302	4	100692569		MFI	B cell	CD27 on IgD+ CD24+	90001800	0.8455	0.1891	A	G	0.0048	0.00682981	8e-06	25.1278
rs9875051	3	31597434		MFI	B cell	CD27 on IgD+ CD24+	90001800	0.1765	0.03749	G	A	0.1265	0.00688451	2.58e-06	25.3304
rs2425866	20	44950851		MFI	B cell	CD27 on IgD+ CD24+	90001800	0.1329	0.02797	C	T	0.2664	0.00690357	2.12e-06	25.401
rs9833967	3	32848745		MFI	B cell	CD27 on IgD+ CD24+	90001800	0.1212	0.02582	T	C	0.3932	0.00700962	2.79e-06	25.7939
rs145656540	20	57966338		MFI	B cell	CD27 on IgD+ CD24+	90001800	0.486	0.1009	T	G	0.0152	0.00707122	1.51e-06	26.0222
rs2783440	1	111748488		MFI	B cell	CD27 on IgD+ CD24+	90001800	-0.1191	0.02501	G	A	0.474	0.00707323	2e-06	26.0297
rs7315234	12	6584988		MFI	B cell	CD27 on IgD+ CD24+	90001800	0.1214	0.02529	T	C	0.5957	0.00709903	1.64e-06	26.1253
rs347146	3	32476661		MFI	B cell	CD27 on IgD+ CD24+	90001800	-0.1213	0.02529	G	C	0.4117	0.0071274	1.66e-06	26.2305
rs2364488	12	6534949		MFI	B cell	CD27 on IgD+ CD24+	90001800	-0.1671	0.03492	C	G	0.8492	0.00715145	1.78e-06	26.3196
rs75912772	20	44624271		MFI	B cell	CD27 on IgD+ CD24+	90001800	0.3838	0.07931	T	C	0.0253	0.00726493	1.36e-06	26.7403
rs866069	1	157006976		MFI	B cell	CD27 on IgD+ CD24+	90001800	-0.1221	0.02545	C	T	0.5691	0.00731184	1.67e-06	26.9142
rs6550139	3	32633069		MFI	B cell	CD27 on IgD+ CD24+	90001800	0.1213	0.02529	T	A	0.5219	0.00734273	1.67e-06	27.0288
rs147714617	12	6605299		MFI	B cell	CD27 on IgD+ CD24+	90001800	0.186	0.0379	T	C	0.1224	0.00743248	9.66e-07	27.3617
rs116354578	3	36435648		MFI	B cell	CD27 on IgD+ CD24+	90001800	0.3212	0.0657	T	C	0.0379	0.00752386	1.06e-06	27.7006
rs116551266	3	36350049		MFI	B cell	CD27 on IgD+ CD24+	90001800	0.2378	0.04954	T	C	0.0718	0.00753737	1.65e-06	27.7507
rs11769145	7	70704068		MFI	B cell	CD27 on IgD+ CD24+	90001800	0.1915	0.03929	C	T	0.1175	0.00760537	1.14e-06	28.003
rs1883740	20	42527683		MFI	B cell	CD27 on IgD+ CD24+	90001800	-0.1354	0.0272	T	C	0.7035	0.00764815	6.74e-07	28.1617
rs143526920	20	45051436		MFI	B cell	CD27 on IgD+ CD24+	90001800	0.1914	0.03929	C	T	0.1195	0.00770923	1.15e-06	28.3884
rs189834797	20	44291486		MFI	B cell	CD27 on IgD+ CD24+	90001800	0.3971	0.07978	A	G	0.0252	0.00774722	6.74e-07	28.5294
rs2297198	20	44674283		MFI	B cell	CD27 on IgD+ CD24+	90001800	-0.2004	0.03983	T	C	0.1116	0.00796339	5.13e-07	29.3318
rs74851676	3	30683116		MFI	B cell	CD27 on IgD+ CD24+	90001800	0.3396	0.06682	A	T	0.0362	0.0080475	3.93e-07	29.6441
rs1467401	20	44818602		MFI	B cell	CD27 on IgD+ CD24+	90001800	0.2778	0.05571	A	T	0.0569	0.00828256	6.44e-07	30.5172
rs481818	1	234426306		MFI	B cell	CD27 on IgD+ CD24+	90001800	-0.2279	0.04322	C	T	0.9108	0.0084393	1.42e-07	31.0997
rs162076	20	46785499		MFI	B cell	CD27 on IgD+ CD24+	90001800	-0.131	0.02535	A	G	0.555	0.00847668	2.52e-07	31.2386
rs74533257	20	44814996		MFI	B cell	CD27 on IgD+ CD24+	90001800	-0.2022	0.03941	T	C	0.1184	0.00853524	3.02e-07	31.4562
rs76839463	3	33097445		MFI	B cell	CD27 on IgD+ CD24+	90001800	0.1577	0.03039	T	C	0.2265	0.00871409	2.22e-07	32.1212
rs11466536	3	30735156		MFI	B cell	CD27 on IgD+ CD24+	90001800	0.3693	0.06958	T	C	0.0341	0.00898411	1.18e-07	33.1255
rs11916316	3	34965051		MFI	B cell	CD27 on IgD+ CD24+	90001800	0.1973	0.03721	C	T	0.137	0.00920482	1.21e-07	33.9469
rs13327383	3	31781781		MFI	B cell	CD27 on IgD+ CD24+	90001800	0.2249	0.04174	A	G	0.1026	0.00931413	7.62e-08	34.3538
rs79991185	3	33189782		MFI	B cell	CD27 on IgD+ CD24+	90001800	0.2624	0.04946	C	T	0.073	0.00931881	1.19e-07	34.3712
rs11086984	20	44511627		MFI	B cell	CD27 on IgD+ CD24+	90001800	0.1911	0.03505	T	C	0.1513	0.00937874	5.27e-08	34.5944
rs2425783	20	44837987		MFI	B cell	CD27 on IgD+ CD24+	90001800	-0.1556	0.02808	C	T	0.708	0.0100107	3.23e-08	36.9491
rs25680	12	6554628		MFI	B cell	CD27 on IgD+ CD24+	90001800	-0.1925	0.03366	A	G	0.167	0.0103099	1.15e-08	38.0647
rs56237381	3	32924804		MFI	B cell	CD27 on IgD+ CD24+	90001800	0.4519	0.07743	A	G	0.0272	0.0108071	5.82e-09	39.9204
rs79587478	3	30550515		MFI	B cell	CD27 on IgD+ CD24+	90001800	0.3439	0.05935	T	C	0.0487	0.0109582	7.46e-09	40.4851
rs113963381	20	44558739		MFI	B cell	CD27 on IgD+ CD24+	90001800	-0.1845	0.03091	T	C	0.2113	0.0113458	2.6e-09	41.9332
rs7621492	3	32302456		MFI	B cell	CD27 on IgD+ CD24+	90001800	0.2435	0.03994	A	G	0.1136	0.0119409	1.18e-09	44.1592
rs1998253	20	44953649		MFI	B cell	CD27 on IgD+ CD24+	90001800	0.1642	0.02664	T	A	0.6504	0.0122611	7.85e-10	45.3581
rs140924680	3	32848142		MFI	B cell	CD27 on IgD+ CD24+	90001800	0.3569	0.05722	A	G	0.0511	0.0123528	4.98e-10	45.7016
rs78328252	3	33772819		MFI	B cell	CD27 on IgD+ CD24+	90001800	0.336	0.05358	A	T	0.0628	0.0132893	3.98e-10	49.2129
rs76929865	3	31134534		MFI	B cell	CD27 on IgD+ CD24+	90001800	0.5735	0.08703	C	A	0.0223	0.0143419	5.04e-11	53.1679
rs709589	14	106306841		MFI	B cell	CD27 on IgD+ CD24+	90001800	-0.1702	0.03166	T	C	0.4557	0.0143703	8.19e-08	53.2747
rs6073990	20	44654508		MFI	B cell	CD27 on IgD+ CD24+	90001800	-0.1904	0.02708	T	C	0.3128	0.0155853	2.42e-12	57.8501
rs6074045	20	44784151		MFI	B cell	CD27 on IgD+ CD24+	90001800	-0.1923	0.02677	T	A	0.6816	0.0160506	8.28e-13	59.6056
rs75918255	3	32945761		MFI	B cell	CD27 on IgD+ CD24+	90001800	0.4946	0.06834	A	G	0.035	0.0165247	5.54e-13	61.3958
rs56287761	20	44779073		MFI	B cell	CD27 on IgD+ CD24+	90001800	-0.224	0.02894	G	T	0.249	0.0187657	1.27e-14	69.8813
rs6032661	20	44733811		MFI	B cell	CD27 on IgD+ CD24+	90001800	-0.2409	0.0313	G	A	0.211	0.0193225	1.77e-14	71.9955
rs62250779	3	32652184		MFI	B cell	CD27 on IgD+ CD24+	90001800	0.2947	0.03607	A	G	0.1415	0.0211002	4.13e-16	78.7621
rs342766	3	32526818		MFI	B cell	CD27 on IgD+ CD24+	90001800	0.2386	0.02852	G	A	0.2608	0.0219503	8.18e-17	82.0065
rs62252804	3	32604427		MFI	B cell	CD27 on IgD+ CD24+	90001800	0.2432	0.0275	G	C	0.2947	0.0245873	1.4e-18	92.1067
rs12481282	20	44761377		MFI	B cell	CD27 on IgD+ CD24+	90001800	0.2405	0.02655	C	G	0.3307	0.0256044	2.15e-19	96.0171
rs13037526	20	44780038		MFI	B cell	CD27 on IgD+ CD24+	90001800	0.2877	0.0283	C	T	0.2696	0.032598	5.86e-24	123.127
rs35574803	3	32533246		MFI	B cell	CD27 on IgD+ CD24+	90001800	0.7463	0.05335	C	T	0.0561	0.0589856	2.35e-43	229.044
rs1883832	20	44746982		MFI	B cell	CD27 on IgD+ CD24+	90001800	-0.4972	0.02506	C	T	0.6317	0.115028	2.98e-83	474.946
rs11829119	12	19193531		MFI	B cell	CD27 on IgD+ CD38- unsw mem	90001801	0.2724	0.06149	C	T	0.0773	0.0105848	9.94e-06	19.6203
rs6073606	20	43656751		MFI	B cell	CD27 on IgD+ CD38- unsw mem	90001801	-0.2358	0.05266	G	T	0.1117	0.0110339	7.97e-06	20.462
rs72485816	20	45314435		MFI	B cell	CD27 on IgD+ CD38- unsw mem	90001801	-0.4373	0.09731	C	T	0.0305	0.0113093	7.44e-06	20.9786
rs6475029	9	16294949		MFI	B cell	CD27 on IgD+ CD38- unsw mem	90001801	0.1582	0.03566	G	A	0.655	0.0113111	9.67e-06	20.9818
rs10733309	9	16253322		MFI	B cell	CD27 on IgD+ CD38- unsw mem	90001801	0.1574	0.03536	G	A	0.6462	0.0113283	9.01e-06	21.0141
rs6103272	20	42019680		MFI	B cell	CD27 on IgD+ CD38- unsw mem	90001801	0.1545	0.03449	T	G	0.6046	0.0114128	7.99e-06	21.1727
rs112782924	20	49241741		MFI	B cell	CD27 on IgD+ CD38- unsw mem	90001801	-0.2574	0.05772	A	G	0.0953	0.0114247	8.7e-06	21.195
rs61927746	12	47671332		MFI	B cell	CD27 on IgD+ CD38- unsw mem	90001801	0.4512	0.1016	C	T	0.0291	0.0115037	9.43e-06	21.3432
rs149220320	20	44725598		MFI	B cell	CD27 on IgD+ CD38- unsw mem	90001801	-0.4338	0.09739	T	C	0.0316	0.0115173	8.93e-06	21.3689
rs148107267	15	33896396		MFI	B cell	CD27 on IgD+ CD38- unsw mem	90001801	1.39	0.2992	G	A	0.003	0.0115578	3.64e-06	21.4449
rs17097461	5	141077992		MFI	B cell	CD27 on IgD+ CD38- unsw mem	90001801	0.5008	0.1123	C	T	0.024	0.0117495	8.75e-06	21.8048
rs11746129	5	83088178		MFI	B cell	CD27 on IgD+ CD38- unsw mem	90001801	0.1824	0.04026	T	C	0.2293	0.011759	6.3e-06	21.8226
rs76894736	5	36745459		MFI	B cell	CD27 on IgD+ CD38- unsw mem	90001801	0.485	0.106	G	T	0.0259	0.0118691	5.04e-06	22.0293
rs149322306	20	46329187		MFI	B cell	CD27 on IgD+ CD38- unsw mem	90001801	-0.363	0.07827	A	C	0.0474	0.0118996	3.78e-06	22.0867
rs138487400	1	65088698		MFI	B cell	CD27 on IgD+ CD38- unsw mem	90001801	-1.107	0.2335	A	G	0.0049	0.0119506	2.29e-06	22.1824
rs6066371	20	46143914		MFI	B cell	CD27 on IgD+ CD38- unsw mem	90001801	0.2047	0.0447	T	A	0.8268	0.0120009	4.98e-06	22.277
rs11718356	3	30308520		MFI	B cell	CD27 on IgD+ CD38- unsw mem	90001801	0.4379	0.09858	T	C	0.0324	0.0120232	9.44e-06	22.3189
rs4809679	20	46806861		MFI	B cell	CD27 on IgD+ CD38- unsw mem	90001801	-0.164	0.03612	G	A	0.6599	0.0120726	5.94e-06	22.4118
rs79587478	3	30550515		MFI	B cell	CD27 on IgD+ CD38- unsw mem	90001801	0.3522	0.0789	T	C	0.0515	0.0121186	8.54e-06	22.4982
rs62161465	2	107721414		MFI	B cell	CD27 on IgD+ CD38- unsw mem	90001801	0.3491	0.07333	T	G	0.0536	0.0123643	2.09e-06	22.96
rs61916429	12	6558575		MFI	B cell	CD27 on IgD+ CD38- unsw mem	90001801	-0.2354	0.05068	A	G	0.1285	0.0124112	3.64e-06	23.0482
rs115870915	1	114134030		MFI	B cell	CD27 on IgD+ CD38- unsw mem	90001801	-0.6879	0.1487	A	G	0.0133	0.0124199	3.99e-06	23.0645
rs140684212	13	19367953		MFI	B cell	CD27 on IgD+ CD38- unsw mem	90001801	-0.3459	0.07629	T	C	0.0558	0.0126075	6.17e-06	23.4174
rs4815533	20	2684924		MFI	B cell	CD27 on IgD+ CD38- unsw mem	90001801	0.1599	0.03427	G	A	0.5547	0.012631	3.29e-06	23.4616
rs1527139	20	45153203		MFI	B cell	CD27 on IgD+ CD38- unsw mem	90001801	0.1867	0.03962	C	T	0.2388	0.0126722	2.63e-06	23.5391
rs148240568	20	45338788		MFI	B cell	CD27 on IgD+ CD38- unsw mem	90001801	-0.2755	0.05975	A	G	0.0929	0.0127922	4.28e-06	23.7648
rs13336159	16	8832515		MFI	B cell	CD27 on IgD+ CD38- unsw mem	90001801	0.1858	0.04006	T	C	0.2508	0.0129732	3.76e-06	24.1056
rs7621492	3	32302456		MFI	B cell	CD27 on IgD+ CD38- unsw mem	90001801	0.2487	0.05452	A	G	0.1204	0.0131007	5.4e-06	24.3456
rs56131903	3	32879823		MFI	B cell	CD27 on IgD+ CD38- unsw mem	90001801	0.1781	0.03685	T	A	0.2958	0.0132145	1.45e-06	24.56
rs9833967	3	32848745		MFI	B cell	CD27 on IgD+ CD38- unsw mem	90001801	0.1668	0.03495	T	C	0.3905	0.0132439	1.96e-06	24.6154
rs73115905	20	40968964		MFI	B cell	CD27 on IgD+ CD38- unsw mem	90001801	0.2683	0.05528	C	T	0.1035	0.0133586	1.32e-06	24.8314
rs13079260	3	32820728		MFI	B cell	CD27 on IgD+ CD38- unsw mem	90001801	-0.1663	0.03358	C	T	0.5654	0.0135913	8.01e-07	25.2698
rs11698405	20	46423862		MFI	B cell	CD27 on IgD+ CD38- unsw mem	90001801	0.2346	0.04786	G	A	0.1457	0.0137011	1.03e-06	25.4769
rs11220465	11	126257779		MFI	B cell	CD27 on IgD+ CD38- unsw mem	90001801	-0.336	0.06884	A	G	0.0667	0.0140558	1.14e-06	26.1458
rs852369	20	46840115		MFI	B cell	CD27 on IgD+ CD38- unsw mem	90001801	-0.178	0.03564	C	T	0.6593	0.0142339	6.45e-07	26.482
rs1049679	20	48698783		MFI	B cell	CD27 on IgD+ CD38- unsw mem	90001801	0.2498	0.04989	G	A	0.1313	0.0142347	6.08e-07	26.4835
rs2425799	20	44875873		MFI	B cell	CD27 on IgD+ CD38- unsw mem	90001801	0.1713	0.03432	A	G	0.4172	0.0142695	6.55e-07	26.5491
rs11466536	3	30735156		MFI	B cell	CD27 on IgD+ CD38- unsw mem	90001801	0.4449	0.09112	T	C	0.0381	0.0145081	1.14e-06	26.9995
rs72794809	16	33377221		MFI	B cell	CD27 on IgD+ CD38- unsw mem	90001801	-0.7252	0.1571	A	G	0.0142	0.0147239	4.17e-06	27.4072
rs142797249	3	34966001		MFI	B cell	CD27 on IgD+ CD38- unsw mem	90001801	0.2502	0.05022	A	G	0.1397	0.015047	6.88e-07	28.0178
rs347146	3	32476661		MFI	B cell	CD27 on IgD+ CD38- unsw mem	90001801	-0.1781	0.03428	G	C	0.4235	0.0154885	2.28e-07	28.8529
rs72645230	20	46242688		MFI	B cell	CD27 on IgD+ CD38- unsw mem	90001801	-0.3093	0.05807	G	C	0.0959	0.0165892	1.13e-07	30.9378
rs6011967	20	45095161		MFI	B cell	CD27 on IgD+ CD38- unsw mem	90001801	0.2832	0.05306	C	T	0.1182	0.0167188	1.06e-07	31.1836
rs1883740	20	42527683		MFI	B cell	CD27 on IgD+ CD38- unsw mem	90001801	-0.2012	0.03678	T	C	0.707	0.0167715	5.08e-08	31.2837
rs76929865	3	31134534		MFI	B cell	CD27 on IgD+ CD38- unsw mem	90001801	0.5929	0.1139	C	A	0.0245	0.016803	2.16e-07	31.3433
rs79991185	3	33189782		MFI	B cell	CD27 on IgD+ CD38- unsw mem	90001801	0.3403	0.06408	C	T	0.0792	0.0168906	1.23e-07	31.5095
rs56237381	3	32924804		MFI	B cell	CD27 on IgD+ CD38- unsw mem	90001801	0.5453	0.09922	A	G	0.0294	0.0169703	4.44e-08	31.6608
rs6066198	20	45732275		MFI	B cell	CD27 on IgD+ CD38- unsw mem	90001801	-0.3638	0.06703	G	T	0.0708	0.017414	6.47e-08	32.5032
rs2425761	20	44797562		MFI	B cell	CD27 on IgD+ CD38- unsw mem	90001801	0.222	0.03806	C	T	0.2475	0.0183577	6.44e-09	34.2976
rs140924680	3	32848142		MFI	B cell	CD27 on IgD+ CD38- unsw mem	90001801	0.4398	0.07516	A	G	0.0566	0.0206563	5.75e-09	38.6827
rs6032661	20	44733811		MFI	B cell	CD27 on IgD+ CD38- unsw mem	90001801	-0.2553	0.04234	G	A	0.207	0.0213981	2e-09	40.1022
rs25680	12	6554628		MFI	B cell	CD27 on IgD+ CD38- unsw mem	90001801	-0.2854	0.04636	A	G	0.1672	0.0226838	9.11e-10	42.5676
rs75918255	3	32945761		MFI	B cell	CD27 on IgD+ CD38- unsw mem	90001801	0.5783	0.0916	A	G	0.0376	0.0242036	3.41e-10	45.4904
rs12481282	20	44761377		MFI	B cell	CD27 on IgD+ CD38- unsw mem	90001801	0.2427	0.03576	C	G	0.3333	0.0261779	1.54e-11	49.3009
rs78328252	3	33772819		MFI	B cell	CD27 on IgD+ CD38- unsw mem	90001801	0.4813	0.0706	A	T	0.064	0.0277535	1.25e-11	52.3529
rs6073990	20	44654508		MFI	B cell	CD27 on IgD+ CD38- unsw mem	90001801	-0.2605	0.03643	T	C	0.3034	0.0286843	1.23e-12	54.1606
rs62252794	3	32568632		MFI	B cell	CD27 on IgD+ CD38- unsw mem	90001801	0.2766	0.0375	A	G	0.2887	0.031422	2.46e-13	59.4975
rs342766	3	32526818		MFI	B cell	CD27 on IgD+ CD38- unsw mem	90001801	0.2874	0.03822	G	A	0.2582	0.0316407	8.45e-14	59.9252
rs2425783	20	44837987		MFI	B cell	CD27 on IgD+ CD38- unsw mem	90001801	-0.2823	0.03769	C	T	0.7097	0.0328378	1.07e-13	62.2692
rs56287761	20	44779073		MFI	B cell	CD27 on IgD+ CD38- unsw mem	90001801	-0.3054	0.03854	G	T	0.2516	0.0351247	3.96e-15	66.7637
rs6074042	20	44781215		MFI	B cell	CD27 on IgD+ CD38- unsw mem	90001801	0.2991	0.03769	C	G	0.2723	0.0354538	3.59e-15	67.4123
rs62251892	3	32813597		MFI	B cell	CD27 on IgD+ CD38- unsw mem	90001801	0.4113	0.0509	T	C	0.1266	0.0374106	1.15e-15	71.2775
rs35574803	3	32533246		MFI	B cell	CD27 on IgD+ CD38- unsw mem	90001801	0.9344	0.07016	C	T	0.0564	0.0929314	1.08e-38	187.898
rs4810485	20	44747947		MFI	B cell	CD27 on IgD+ CD38- unsw mem	90001801	-0.5719	0.03295	G	T	0.6302	0.152446	1.33e-62	329.873
rs717954	5	148981029		MFI	B cell	CD27 on IgD- CD38-	90001802	0.1351	0.03055	G	A	0.2114	0.00608559	9.98e-06	22.379
rs13025330	2	111851212		MFI	B cell	CD27 on IgD- CD38-	90001802	0.1574	0.03525	T	C	0.1442	0.00611473	8.21e-06	22.4868
rs230665	11	77881098		MFI	B cell	CD27 on IgD- CD38-	90001802	0.6433	0.1436	A	G	0.0075	0.00616097	7.71e-06	22.6579
rs6508496	18	25250464		MFI	B cell	CD27 on IgD- CD38-	90001802	0.1328	0.02925	A	C	0.2256	0.00616213	5.79e-06	22.6622
rs1988454	1	82973317		MFI	B cell	CD27 on IgD- CD38-	90001802	0.1123	0.02515	A	G	0.459	0.00626325	8.28e-06	23.0364
rs4453793	3	122718575		MFI	B cell	CD27 on IgD- CD38-	90001802	0.1393	0.03124	C	T	0.2029	0.00627664	8.44e-06	23.086
rs36111462	5	109948893		MFI	B cell	CD27 on IgD- CD38-	90001802	-0.5642	0.1262	T	A	0.0101	0.00636515	8.03e-06	23.4137
rs2425866	20	44950851		MFI	B cell	CD27 on IgD- CD38-	90001802	0.1277	0.02786	C	T	0.2663	0.00637238	4.75e-06	23.4404
rs4488795	3	29380711		MFI	B cell	CD27 on IgD- CD38-	90001802	0.1257	0.02806	T	C	0.2845	0.00643269	7.73e-06	23.6637
rs4899049	14	61938155		MFI	B cell	CD27 on IgD- CD38-	90001802	-0.2266	0.04905	T	C	0.0681	0.00651728	3.99e-06	23.9769
rs2241263	2	207995863		MFI	B cell	CD27 on IgD- CD38-	90001802	-0.1305	0.02848	G	C	0.26	0.00655324	4.79e-06	24.1101
rs75901184	4	65101031		MFI	B cell	CD27 on IgD- CD38-	90001802	0.3908	0.08459	A	G	0.022	0.00657205	3.97e-06	24.1797
rs150306315	19	16824730		MFI	B cell	CD27 on IgD- CD38-	90001802	0.6139	0.1382	A	T	0.0088	0.0065746	9.21e-06	24.1892
rs79587478	3	30550515		MFI	B cell	CD27 on IgD- CD38-	90001802	0.2669	0.05919	T	C	0.0487	0.00660045	6.71e-06	24.2849
rs2796209	1	31360942		MFI	B cell	CD27 on IgD- CD38-	90001802	0.133	0.02842	G	A	0.7508	0.0066192	3e-06	24.3544
rs76929865	3	31134534		MFI	B cell	CD27 on IgD- CD38-	90001802	0.3914	0.08689	C	A	0.0223	0.00668009	6.84e-06	24.5799
rs7517211	1	99969159		MFI	B cell	CD27 on IgD- CD38-	90001802	0.1191	0.02527	C	G	0.6084	0.00675905	2.53e-06	24.8724
rs2526388	3	50174886		MFI	B cell	CD27 on IgD- CD38-	90001802	-0.1183	0.0266	C	T	0.5906	0.00676769	8.96e-06	24.9045
rs77986179	2	8336242		MFI	B cell	CD27 on IgD- CD38-	90001802	0.4961	0.1091	G	A	0.0142	0.00689042	5.62e-06	25.3592
rs10774381	12	5968429		MFI	B cell	CD27 on IgD- CD38-	90001802	0.1377	0.02904	G	T	0.7611	0.00689534	2.18e-06	25.3775
rs62201171	20	46900188		MFI	B cell	CD27 on IgD- CD38-	90001802	0.2391	0.05023	C	T	0.0647	0.00691902	2.01e-06	25.4652
rs62201713	20	46364807		MFI	B cell	CD27 on IgD- CD38-	90001802	-0.135	0.02829	G	C	0.2553	0.00692994	1.88e-06	25.5057
rs2364488	12	6534949		MFI	B cell	CD27 on IgD- CD38-	90001802	-0.1649	0.03477	C	G	0.8491	0.00696818	2.19e-06	25.6474
rs145937699	20	44867668		MFI	B cell	CD27 on IgD- CD38-	90001802	-0.5649	0.122	T	C	0.0111	0.00700565	3.75e-06	25.7863
rs486182	8	20806496		MFI	B cell	CD27 on IgD- CD38-	90001802	-0.1332	0.02752	T	C	0.2817	0.00718011	1.35e-06	26.4331
rs114911864	1	16508223		MFI	B cell	CD27 on IgD- CD38-	90001802	-0.8961	0.1904	T	A	0.0045	0.00719444	2.62e-06	26.4862
rs7643900	3	29238081		MFI	B cell	CD27 on IgD- CD38-	90001802	-0.2617	0.05469	A	G	0.9439	0.00725314	1.78e-06	26.7039
rs114674204	2	207963323		MFI	B cell	CD27 on IgD- CD38-	90001802	-0.2452	0.05104	A	T	0.0645	0.00725562	1.62e-06	26.7131
rs73305523	20	45162484		MFI	B cell	CD27 on IgD- CD38-	90001802	0.2379	0.04916	A	T	0.0707	0.00743694	1.36e-06	27.3857
rs144642376	3	36349691		MFI	B cell	CD27 on IgD- CD38-	90001802	0.2366	0.04932	G	A	0.0718	0.00746149	1.67e-06	27.4768
rs6782149	3	32569096		MFI	B cell	CD27 on IgD- CD38-	90001802	0.1238	0.02494	T	C	0.4212	0.00747288	7.26e-07	27.519
rs56131903	3	32879823		MFI	B cell	CD27 on IgD- CD38-	90001802	0.1354	0.02739	T	A	0.2907	0.00756036	7.99e-07	27.8436
rs4987790	18	60861693		MFI	B cell	CD27 on IgD- CD38-	90001802	0.1333	0.0269	G	T	0.6892	0.00761231	7.57e-07	28.0364
rs147388542	9	94318432		MFI	B cell	CD27 on IgD- CD38-	90001802	0.8406	0.1653	C	A	0.0055	0.00772994	3.84e-07	28.473
rs34101571	1	31211894		MFI	B cell	CD27 on IgD- CD38-	90001802	-0.417	0.08013	A	G	0.0239	0.00811324	2.06e-07	29.8964
rs6094142	20	44082071		MFI	B cell	CD27 on IgD- CD38-	90001802	-0.1931	0.03757	T	C	0.1265	0.00824039	2.91e-07	30.3689
rs62163304	2	111847100		MFI	B cell	CD27 on IgD- CD38-	90001802	-0.1403	0.02753	A	G	0.2996	0.00826101	3.64e-07	30.4455
rs577575	12	10045919		MFI	B cell	CD27 on IgD- CD38-	90001802	0.2039	0.03875	A	G	0.117	0.00859035	1.49e-07	31.6698
rs852369	20	46840115		MFI	B cell	CD27 on IgD- CD38-	90001802	-0.1381	0.02613	C	T	0.6533	0.0086394	1.33e-07	31.8522
rs77441335	20	46644731		MFI	B cell	CD27 on IgD- CD38-	90001802	0.2433	0.04557	A	G	0.0812	0.00883265	9.92e-08	32.571
rs116170219	20	45116151		MFI	B cell	CD27 on IgD- CD38-	90001802	0.3119	0.05862	G	T	0.0487	0.00901378	1.09e-07	33.245
rs72485816	20	45314435		MFI	B cell	CD27 on IgD- CD38-	90001802	-0.3954	0.0726	C	T	0.0304	0.00921657	5.47e-08	33.9999
rs6074046	20	44784931		MFI	B cell	CD27 on IgD- CD38-	90001802	-0.1538	0.02823	G	A	0.2673	0.00926548	5.49e-08	34.182
rs77802711	20	44895358		MFI	B cell	CD27 on IgD- CD38-	90001802	0.4148	0.07487	A	G	0.0283	0.00946294	3.23e-08	34.9175
rs140924680	3	32848142		MFI	B cell	CD27 on IgD- CD38-	90001802	0.3137	0.05704	A	G	0.0511	0.00954334	4.05e-08	35.217
rs162076	20	46785499		MFI	B cell	CD27 on IgD- CD38-	90001802	-0.143	0.02522	A	G	0.555	0.0101008	1.54e-08	37.2951
rs11064198	12	6558720		MFI	B cell	CD27 on IgD- CD38-	90001802	-0.225	0.03691	T	A	0.1256	0.0111197	1.19e-09	41.0997
rs1467401	20	44818602		MFI	B cell	CD27 on IgD- CD38-	90001802	0.3258	0.05538	A	T	0.0569	0.0113921	4.39e-09	42.1178
rs11086984	20	44511627		MFI	B cell	CD27 on IgD- CD38-	90001802	0.2106	0.03486	T	C	0.1514	0.0113966	1.67e-09	42.1348
rs62251892	3	32813597		MFI	B cell	CD27 on IgD- CD38-	90001802	0.2336	0.03857	T	C	0.1209	0.0115995	1.53e-09	42.8938
rs75918255	3	32945761		MFI	B cell	CD27 on IgD- CD38-	90001802	0.4158	0.06821	A	G	0.035	0.0116787	1.2e-09	43.19
rs113963381	20	44558739		MFI	B cell	CD27 on IgD- CD38-	90001802	-0.1973	0.03075	T	C	0.2112	0.0129701	1.56e-10	48.0288
rs78328252	3	33772819		MFI	B cell	CD27 on IgD- CD38-	90001802	0.3414	0.05331	A	T	0.0629	0.0137402	1.71e-10	50.9201
rs78121022	20	44738625		MFI	B cell	CD27 on IgD- CD38-	90001802	-0.2653	0.038	T	A	0.12	0.0148651	3.48e-12	55.1519
rs2425754	20	44788633		MFI	B cell	CD27 on IgD- CD38-	90001802	0.2025	0.02854	A	G	0.2469	0.0152494	1.53e-12	56.5998
rs2425783	20	44837987		MFI	B cell	CD27 on IgD- CD38-	90001802	-0.1932	0.02789	C	T	0.7081	0.0154302	5.07e-12	57.2814
rs6130997	20	44650818		MFI	B cell	CD27 on IgD- CD38-	90001802	-0.1898	0.02697	G	A	0.3131	0.0154953	2.31e-12	57.5266
rs6032659	20	44729408		MFI	B cell	CD27 on IgD- CD38-	90001802	-0.2143	0.03077	A	T	0.2151	0.015507	3.88e-12	57.571
rs342766	3	32526818		MFI	B cell	CD27 on IgD- CD38-	90001802	0.2022	0.02846	G	A	0.2609	0.0157677	1.46e-12	58.5544
rs3765459	20	44757407		MFI	B cell	CD27 on IgD- CD38-	90001802	-0.2352	0.03266	A	G	0.1746	0.0159446	7.2e-13	59.2217
rs25680	12	6554628		MFI	B cell	CD27 on IgD- CD38-	90001802	-0.2558	0.0334	A	G	0.1671	0.0182138	2.38e-14	67.8064
rs146983427	12	6615199		MFI	B cell	CD27 on IgD- CD38-	90001802	0.2964	0.03803	C	A	0.1195	0.0184877	8.33e-15	68.8455
rs1801274	1	161479745		MFI	B cell	CD27 on IgD- CD38-	90001802	-0.2111	0.02661	G	A	0.325	0.0195521	2.77e-15	72.8881
rs2250246	12	6553016		MFI	B cell	CD27 on IgD- CD38-	90001802	-0.2059	0.02456	G	A	0.5339	0.0211	7.42e-17	78.7827
rs6074043	20	44781380		MFI	B cell	CD27 on IgD- CD38-	90001802	0.2727	0.02821	T	C	0.2696	0.0292874	7.65e-22	110.275
rs35574803	3	32533246		MFI	B cell	CD27 on IgD- CD38-	90001802	0.6071	0.05356	C	T	0.0562	0.0390991	2.74e-29	148.722
rs1883832	20	44746982		MFI	B cell	CD27 on IgD- CD38-	90001802	-0.4707	0.02507	C	T	0.6318	0.103082	3.83e-75	420.065
rs7179434	15	22523362		MFI	B cell	CD27 on IgD- CD38-	90001802	0.5958	0.1345	A	C	0.4721	0.176936	9.72e-06	785.725
rs2587637	18	39020074		MFI	B cell	CD27 on IgD- CD38br	90001803	-0.1118	0.02526	A	G	0.6056	0.00597085	9.82e-06	21.8645
rs9386093	6	145274168		MFI	B cell	CD27 on IgD- CD38br	90001803	0.1252	0.02769	A	G	0.2786	0.0063008	6.3e-06	23.0803
rs73202627	8	12580949		MFI	B cell	CD27 on IgD- CD38br	90001803	0.1481	0.03255	C	T	0.1746	0.00632192	5.57e-06	23.1582
rs112824549	17	73082360		MFI	B cell	CD27 on IgD- CD38br	90001803	0.24	0.05253	T	C	0.0599	0.00648714	5.06e-06	23.7674
rs13111916	4	13780721		MFI	B cell	CD27 on IgD- CD38br	90001803	0.1445	0.0314	C	T	0.1954	0.00656554	4.31e-06	24.0565
rs72770527	2	16073977		MFI	B cell	CD27 on IgD- CD38br	90001803	0.3458	0.07425	G	A	0.0284	0.00659912	3.33e-06	24.1804
rs10789188	1	66053791		MFI	B cell	CD27 on IgD- CD38br	90001803	0.1343	0.02926	G	A	0.7554	0.00666524	4.53e-06	24.4242
rs11171187	12	55343419		MFI	B cell	CD27 on IgD- CD38br	90001803	-0.1896	0.04147	T	A	0.1037	0.0066825	5.01e-06	24.4879
rs146922972	20	40343721		MFI	B cell	CD27 on IgD- CD38br	90001803	-0.548	0.1173	G	A	0.0114	0.00676888	3.1e-06	24.8066
rs1563304	17	44874453		MFI	B cell	CD27 on IgD- CD38br	90001803	0.173	0.0375	T	C	0.131	0.00681417	4.09e-06	24.9738
rs12368750	12	56792337		MFI	B cell	CD27 on IgD- CD38br	90001803	-0.2373	0.05082	C	G	0.0647	0.00681523	3.13e-06	24.9777
rs4537081	5	165579358		MFI	B cell	CD27 on IgD- CD38br	90001803	-0.1315	0.02795	G	A	0.726	0.00687969	2.66e-06	25.2155
rs12552851	9	24488925		MFI	B cell	CD27 on IgD- CD38br	90001803	0.1946	0.04123	C	T	0.1019	0.0069313	2.43e-06	25.406
rs11171232	12	55446669		MFI	B cell	CD27 on IgD- CD38br	90001803	-0.2878	0.06024	T	C	0.047	0.00741997	1.85e-06	27.2106
rs2669400	12	54880954		MFI	B cell	CD27 on IgD- CD38br	90001803	0.2104	0.04382	C	G	0.9071	0.00746092	1.63e-06	27.3619
rs140193270	10	4243950		MFI	B cell	CD27 on IgD- CD38br	90001803	0.3424	0.06783	C	A	0.0375	0.0084631	4.66e-07	31.0686
rs147714617	12	6605299		MFI	B cell	CD27 on IgD- CD38br	90001803	0.206	0.03751	T	C	0.1216	0.00906547	4.21e-08	33.3002
rs1883832	20	44746982		MFI	B cell	CD27 on IgD- CD38br	90001803	-0.1431	0.02594	C	T	0.6323	0.00952195	3.69e-08	34.9931
rs2250246	12	6553016		MFI	B cell	CD27 on IgD- CD38br	90001803	-0.1679	0.02462	G	A	0.534	0.01403	1.07e-11	51.796
rs182174914	3	80085882		MFI	B cell	CD27 on IgD- CD38dim	90001804	-2.462	0.5512	A	T	0.0004	0.00484722	8.2e-06	17.8029
rs113927526	20	44494860		MFI	B cell	CD27 on IgD- CD38dim	90001804	-0.3808	0.08507	A	G	0.0191	0.00543353	7.81e-06	19.968
rs73030401	11	131947318		MFI	B cell	CD27 on IgD- CD38dim	90001804	0.785	0.1732	G	A	0.0046	0.00564319	6.03e-06	20.7429
rs112889714	3	127303399		MFI	B cell	CD27 on IgD- CD38dim	90001804	1.166	0.2618	A	G	0.0021	0.00569814	8.72e-06	20.9461
rs888294	18	25214592		MFI	B cell	CD27 on IgD- CD38dim	90001804	0.1743	0.03847	T	C	0.1062	0.00576753	6.1e-06	21.2026
rs138963541	20	44632225		MFI	B cell	CD27 on IgD- CD38dim	90001804	-0.4806	0.1039	A	G	0.0127	0.00579229	3.82e-06	21.2942
rs141876897	9	94241794		MFI	B cell	CD27 on IgD- CD38dim	90001804	0.7524	0.1637	A	T	0.0053	0.00596892	4.44e-06	21.9474
rs6130241	20	41508168		MFI	B cell	CD27 on IgD- CD38dim	90001804	-0.2488	0.0555	A	G	0.0513	0.00602528	7.61e-06	22.1559
rs9989924	20	42019380		MFI	B cell	CD27 on IgD- CD38dim	90001804	0.1167	0.02621	C	T	0.6669	0.00605072	8.66e-06	22.25
rs1532372	12	55016563		MFI	B cell	CD27 on IgD- CD38dim	90001804	-0.1102	0.02459	C	T	0.4763	0.00605838	7.58e-06	22.2783
rs6667752	1	177936599		MFI	B cell	CD27 on IgD- CD38dim	90001804	0.1175	0.02605	G	T	0.3296	0.00610136	6.63e-06	22.4374
rs6032172	20	44051036		MFI	B cell	CD27 on IgD- CD38dim	90001804	0.1117	0.02512	A	C	0.5674	0.00612509	8.93e-06	22.5252
rs12708463	15	60628064		MFI	B cell	CD27 on IgD- CD38dim	90001804	-0.1113	0.02452	A	G	0.4553	0.00614434	5.85e-06	22.5964
rs9634156	12	6520494		MFI	B cell	CD27 on IgD- CD38dim	90001804	-0.1169	0.02591	C	G	0.6578	0.00615223	6.63e-06	22.6256
rs74388374	3	31920353		MFI	B cell	CD27 on IgD- CD38dim	90001804	0.1445	0.03188	A	G	0.1798	0.0061585	6.01e-06	22.6488
rs577575	12	10045919		MFI	B cell	CD27 on IgD- CD38dim	90001804	0.173	0.03816	A	G	0.117	0.00618399	6.03e-06	22.7431
rs41347750	3	29246192		MFI	B cell	CD27 on IgD- CD38dim	90001804	0.3357	0.07433	T	C	0.0284	0.00621926	6.49e-06	22.8736
rs12380722	9	6865096		MFI	B cell	CD27 on IgD- CD38dim	90001804	0.1182	0.02624	T	C	0.3372	0.00624504	6.86e-06	22.9691
rs9828896	3	101727374		MFI	B cell	CD27 on IgD- CD38dim	90001804	0.1655	0.03663	T	C	0.1314	0.00625232	6.47e-06	22.996
rs2122701	4	137067847		MFI	B cell	CD27 on IgD- CD38dim	90001804	-0.1131	0.02485	T	C	0.5599	0.00630401	5.54e-06	23.1873
rs2576344	3	104073058		MFI	B cell	CD27 on IgD- CD38dim	90001804	-0.1545	0.03375	A	T	0.8432	0.00631195	4.86e-06	23.2167
rs183836759	19	15323100		MFI	B cell	CD27 on IgD- CD38dim	90001804	-0.4227	0.09162	T	A	0.018	0.00631653	4.08e-06	23.2337
rs6032205	20	44082799		MFI	B cell	CD27 on IgD- CD38dim	90001804	-0.1253	0.02739	A	C	0.2791	0.00631782	4.93e-06	23.2384
rs114547615	1	30744678		MFI	B cell	CD27 on IgD- CD38dim	90001804	-0.497	0.1104	G	C	0.013	0.00633874	7.02e-06	23.3159
rs2294560	20	45891189		MFI	B cell	CD27 on IgD- CD38dim	90001804	0.1236	0.02671	C	T	0.2938	0.00633938	3.79e-06	23.3182
rs4809624	20	45735537		MFI	B cell	CD27 on IgD- CD38dim	90001804	0.1235	0.02666	A	G	0.6963	0.00645067	3.77e-06	23.7303
rs11569334	20	44756263		MFI	B cell	CD27 on IgD- CD38dim	90001804	-0.4594	0.1001	C	T	0.0156	0.00648199	4.6e-06	23.8462
rs12727962	1	31686211		MFI	B cell	CD27 on IgD- CD38dim	90001804	-0.3676	0.07711	G	C	0.0246	0.00648483	1.94e-06	23.8568
rs2297198	20	44674283		MFI	B cell	CD27 on IgD- CD38dim	90001804	-0.1812	0.03918	T	C	0.1117	0.00651567	3.87e-06	23.971
rs2364488	12	6534949		MFI	B cell	CD27 on IgD- CD38dim	90001804	-0.1602	0.03422	C	G	0.8491	0.00657663	2.93e-06	24.1967
rs158690	9	93656985		MFI	B cell	CD27 on IgD- CD38dim	90001804	0.182	0.0383	G	A	0.1133	0.00665548	2.1e-06	24.4888
rs189834797	20	44291486		MFI	B cell	CD27 on IgD- CD38dim	90001804	0.3684	0.0783	A	G	0.0252	0.00666784	2.64e-06	24.5346
rs41533545	3	30298480		MFI	B cell	CD27 on IgD- CD38dim	90001804	0.3358	0.07241	G	A	0.0306	0.00668984	3.67e-06	24.616
rs3092147	20	45428699		MFI	B cell	CD27 on IgD- CD38dim	90001804	-0.1205	0.02582	A	G	0.366	0.00673867	3.16e-06	24.797
rs1883740	20	42527683		MFI	B cell	CD27 on IgD- CD38dim	90001804	-0.1276	0.02671	T	C	0.7036	0.00679103	1.85e-06	24.9909
rs11466536	3	30735156		MFI	B cell	CD27 on IgD- CD38dim	90001804	0.3225	0.06836	T	C	0.034	0.00683196	2.47e-06	25.1426
rs116327214	1	32083093		MFI	B cell	CD27 on IgD- CD38dim	90001804	-0.351	0.07197	G	C	0.0291	0.00696164	1.12e-06	25.6232
rs113420139	20	45608816		MFI	B cell	CD27 on IgD- CD38dim	90001804	0.3897	0.08123	A	G	0.0237	0.00702785	1.67e-06	25.8686
rs138617351	20	43087420		MFI	B cell	CD27 on IgD- CD38dim	90001804	0.4828	0.09865	T	C	0.0157	0.0072043	1.03e-06	26.5228
rs3844590	3	32622888		MFI	B cell	CD27 on IgD- CD38dim	90001804	0.122	0.02491	T	C	0.5424	0.00738848	9.99e-07	27.2059
rs1586438	20	44340019		MFI	B cell	CD27 on IgD- CD38dim	90001804	-0.2211	0.04452	A	G	0.0824	0.00739245	7.18e-07	27.2206
rs9825547	3	28883059		MFI	B cell	CD27 on IgD- CD38dim	90001804	0.4977	0.1023	T	C	0.0152	0.00741578	1.19e-06	27.3072
rs8116311	20	44836231		MFI	B cell	CD27 on IgD- CD38dim	90001804	0.2451	0.04961	T	C	0.0673	0.00754178	8.13e-07	27.7747
rs113711447	9	96510568		MFI	B cell	CD27 on IgD- CD38dim	90001804	-0.2355	0.04702	G	T	0.0734	0.00754397	5.72e-07	27.7828
rs72485816	20	45314435		MFI	B cell	CD27 on IgD- CD38dim	90001804	-0.3586	0.07148	C	T	0.0304	0.00758083	5.5e-07	27.9196
rs75912772	20	44624271		MFI	B cell	CD27 on IgD- CD38dim	90001804	0.3937	0.07779	T	C	0.0253	0.00764456	4.38e-07	28.1561
rs852369	20	46840115		MFI	B cell	CD27 on IgD- CD38dim	90001804	-0.13	0.02575	C	T	0.6533	0.00765567	4.7e-07	28.1973
rs144858460	20	44647851		MFI	B cell	CD27 on IgD- CD38dim	90001804	0.4678	0.09425	T	C	0.018	0.00773632	7.22e-07	28.4967
rs79587478	3	30550515		MFI	B cell	CD27 on IgD- CD38dim	90001804	0.2895	0.05825	T	C	0.0487	0.00776557	7e-07	28.6053
rs3918279	20	44636495		MFI	B cell	CD27 on IgD- CD38dim	90001804	-0.5622	0.1081	T	C	0.0126	0.00786458	2.1e-07	28.9729
rs2284272	20	43644031		MFI	B cell	CD27 on IgD- CD38dim	90001804	-0.2007	0.03855	C	T	0.1105	0.00791832	2.02e-07	29.1725
rs4812988	20	44680581		MFI	B cell	CD27 on IgD- CD38dim	90001804	-0.2016	0.03984	T	C	0.1109	0.00801481	4.41e-07	29.5308
rs2425866	20	44950851		MFI	B cell	CD27 on IgD- CD38dim	90001804	0.1444	0.02742	C	T	0.2663	0.00814806	1.48e-07	30.0258
rs76929865	3	31134534		MFI	B cell	CD27 on IgD- CD38dim	90001804	0.4372	0.08573	C	A	0.0223	0.00833491	3.57e-07	30.7201
rs140924680	3	32848142		MFI	B cell	CD27 on IgD- CD38dim	90001804	0.2947	0.05613	A	G	0.0511	0.00842232	1.6e-07	31.045
rs113251839	20	43985952		MFI	B cell	CD27 on IgD- CD38dim	90001804	0.3156	0.061	G	A	0.0447	0.00850651	2.43e-07	31.358
rs56131903	3	32879823		MFI	B cell	CD27 on IgD- CD38dim	90001804	0.1446	0.02698	T	A	0.2907	0.00862267	8.84e-08	31.79
rs112339885	5	79389016		MFI	B cell	CD27 on IgD- CD38dim	90001804	0.2558	0.0472	C	T	0.0755	0.0091345	6.32e-08	33.6944
rs73128528	20	44582187		MFI	B cell	CD27 on IgD- CD38dim	90001804	0.1755	0.0318	T	A	0.1847	0.00927617	3.66e-08	34.2218
rs78328252	3	33772819		MFI	B cell	CD27 on IgD- CD38dim	90001804	0.2855	0.05268	A	T	0.0629	0.00960901	6.36e-08	35.4617
rs73305523	20	45162484		MFI	B cell	CD27 on IgD- CD38dim	90001804	0.2774	0.0484	A	T	0.0707	0.0101116	1.08e-08	37.3353
rs77441335	20	46644731		MFI	B cell	CD27 on IgD- CD38dim	90001804	0.2614	0.04478	A	G	0.0812	0.0101957	5.79e-09	37.6492
rs61916429	12	6558575		MFI	B cell	CD27 on IgD- CD38dim	90001804	-0.2224	0.03626	A	G	0.1258	0.0108791	9.47e-10	40.2003
rs138361462	20	44834728		MFI	B cell	CD27 on IgD- CD38dim	90001804	0.3221	0.0519	T	C	0.0584	0.0114101	6.07e-10	42.1854
rs2425799	20	44875873		MFI	B cell	CD27 on IgD- CD38dim	90001804	0.1538	0.02504	A	G	0.4206	0.011529	8.89e-10	42.6299
rs1467401	20	44818602		MFI	B cell	CD27 on IgD- CD38dim	90001804	0.3307	0.05453	A	T	0.0569	0.0117373	1.45e-09	43.4094
rs77802711	20	44895358		MFI	B cell	CD27 on IgD- CD38dim	90001804	0.4628	0.07363	A	G	0.0283	0.0117797	3.67e-10	43.5681
rs75918255	3	32945761		MFI	B cell	CD27 on IgD- CD38dim	90001804	0.4177	0.06693	A	G	0.035	0.0117857	4.84e-10	43.5904
rs74533257	20	44814996		MFI	B cell	CD27 on IgD- CD38dim	90001804	-0.2384	0.03856	T	C	0.1184	0.0118649	7.01e-10	43.8871
rs25680	12	6554628		MFI	B cell	CD27 on IgD- CD38dim	90001804	-0.2122	0.03291	A	G	0.1671	0.012534	1.29e-10	46.3933
rs62252804	3	32604427		MFI	B cell	CD27 on IgD- CD38dim	90001804	0.1737	0.02715	G	C	0.2946	0.01254	1.79e-10	46.4158
rs6011967	20	45095161		MFI	B cell	CD27 on IgD- CD38dim	90001804	0.2509	0.03888	C	T	0.118	0.0131033	1.24e-10	48.5286
rs162076	20	46785499		MFI	B cell	CD27 on IgD- CD38dim	90001804	-0.1634	0.02479	A	G	0.555	0.0131882	5.03e-11	48.8473
rs34101571	1	31211894		MFI	B cell	CD27 on IgD- CD38dim	90001804	-0.534	0.07874	A	G	0.0239	0.0133047	1.38e-11	49.2844
rs1998253	20	44953649		MFI	B cell	CD27 on IgD- CD38dim	90001804	0.1722	0.02608	T	A	0.6505	0.0134831	4.63e-11	49.9544
rs2250246	12	6553016		MFI	B cell	CD27 on IgD- CD38dim	90001804	-0.1681	0.02426	G	A	0.5339	0.0140639	4.89e-12	52.1366
rs147714617	12	6605299		MFI	B cell	CD27 on IgD- CD38dim	90001804	0.264	0.03709	T	C	0.1224	0.0149732	1.33e-12	55.5591
rs62251892	3	32813597		MFI	B cell	CD27 on IgD- CD38dim	90001804	0.2724	0.03798	T	C	0.1209	0.0157728	8.9e-13	58.5734
rs1801274	1	161479745		MFI	B cell	CD27 on IgD- CD38dim	90001804	-0.2036	0.02626	G	A	0.325	0.0181875	1.14e-14	67.7067
rs11086984	20	44511627		MFI	B cell	CD27 on IgD- CD38dim	90001804	0.2742	0.03426	T	C	0.1514	0.0193194	1.59e-15	72.0035
rs2425783	20	44837987		MFI	B cell	CD27 on IgD- CD38dim	90001804	-0.2207	0.02743	C	T	0.7081	0.0201355	1.15e-15	75.1077
rs342766	3	32526818		MFI	B cell	CD27 on IgD- CD38dim	90001804	0.2337	0.02797	G	A	0.2609	0.0210632	9.26e-17	78.6425
rs113963381	20	44558739		MFI	B cell	CD27 on IgD- CD38dim	90001804	-0.2529	0.03026	T	C	0.2112	0.0213102	8.96e-17	79.5849
rs6130997	20	44650818		MFI	B cell	CD27 on IgD- CD38dim	90001804	-0.2376	0.02652	G	A	0.3131	0.0242828	5.11e-19	90.9626
rs56287761	20	44779073		MFI	B cell	CD27 on IgD- CD38dim	90001804	-0.2585	0.02836	G	T	0.2492	0.0250048	1.28e-19	93.7364
rs2425765	20	44800835		MFI	B cell	CD27 on IgD- CD38dim	90001804	0.2616	0.02795	A	G	0.2472	0.0254703	1.35e-20	95.5269
rs12481282	20	44761377		MFI	B cell	CD27 on IgD- CD38dim	90001804	0.2666	0.02601	C	G	0.3306	0.0314586	2.5e-24	118.716
rs6032666	20	44745945		MFI	B cell	CD27 on IgD- CD38dim	90001804	-0.3159	0.0306	T	C	0.211	0.0332268	1.21e-24	125.618
rs35574803	3	32533246		MFI	B cell	CD27 on IgD- CD38dim	90001804	0.6579	0.05259	C	T	0.0562	0.0459162	3.42e-35	175.9
rs6074043	20	44781380		MFI	B cell	CD27 on IgD- CD38dim	90001804	0.3535	0.02756	T	C	0.2696	0.0492141	7.16e-37	189.188
rs1883832	20	44746982		MFI	B cell	CD27 on IgD- CD38dim	90001804	-0.6404	0.02368	C	T	0.6318	0.190808	6.21e-147	861.85
rs182174914	3	80085882		MFI	B cell	CD27 on memory B cell	90001805	-2.64	0.5614	A	T	0.0004	0.00557345	2.66e-06	20.4851
rs79645041	20	57678574		MFI	B cell	CD27 on memory B cell	90001805	1.527	0.3415	T	G	0.0012	0.00558943	8.06e-06	20.5442
rs11063273	12	605546		MFI	B cell	CD27 on memory B cell	90001805	0.1334	0.03001	G	A	0.2085	0.00587352	9.09e-06	21.5946
rs11865074	16	87903640		MFI	B cell	CD27 on memory B cell	90001805	0.2817	0.06333	T	C	0.0398	0.00606525	8.92e-06	22.3038
rs3174744	17	7322245		MFI	B cell	CD27 on memory B cell	90001805	0.1231	0.02747	G	A	0.2815	0.00612987	7.66e-06	22.5429
rs2445333	11	5080234		MFI	B cell	CD27 on memory B cell	90001805	0.1338	0.02972	C	T	0.2257	0.00625724	6.97e-06	23.0142
rs141269963	1	99804475		MFI	B cell	CD27 on memory B cell	90001805	0.549	0.1178	G	A	0.0105	0.00626296	3.3e-06	23.0354
rs34177560	4	11141629		MFI	B cell	CD27 on memory B cell	90001805	-0.223	0.04969	A	G	0.068	0.00630325	7.45e-06	23.1845
rs1527139	20	45153203		MFI	B cell	CD27 on memory B cell	90001805	0.1312	0.02935	C	T	0.2415	0.00630624	8.07e-06	23.1956
rs1883740	20	42527683		MFI	B cell	CD27 on memory B cell	90001805	-0.123	0.02708	T	C	0.7036	0.00631022	5.75e-06	23.2103
rs7621492	3	32302456		MFI	B cell	CD27 on memory B cell	90001805	0.1772	0.03984	A	G	0.1136	0.00632362	8.93e-06	23.2599
rs852370	20	46840158		MFI	B cell	CD27 on memory B cell	90001805	-0.1156	0.02558	G	C	0.3858	0.00633312	6.4e-06	23.2951
rs928496	20	46415306		MFI	B cell	CD27 on memory B cell	90001805	0.1617	0.03584	T	C	0.1415	0.00635253	6.66e-06	23.3669
rs528269417	17	48258285		MFI	B cell	CD27 on memory B cell	90001805	0.9313	0.2038	G	A	0.0037	0.00639442	5.03e-06	23.522
rs486182	8	20806496		MFI	B cell	CD27 on memory B cell	90001805	-0.1266	0.02749	T	C	0.2817	0.0064862	4.27e-06	23.8618
rs481818	1	234426306		MFI	B cell	CD27 on memory B cell	90001805	-0.2001	0.04305	C	T	0.9109	0.00649939	3.46e-06	23.9107
rs7625696	3	34981284		MFI	B cell	CD27 on memory B cell	90001805	0.153	0.03409	A	C	0.1667	0.00650354	7.46e-06	23.926
rs4716387	6	170136777		MFI	B cell	CD27 on memory B cell	90001805	-0.2008	0.044	C	G	0.0885	0.00650515	5.17e-06	23.932
rs145937699	20	44867668		MFI	B cell	CD27 on memory B cell	90001805	-0.5459	0.1219	T	C	0.0111	0.00654232	7.77e-06	24.0696
rs6550139	3	32633069		MFI	B cell	CD27 on memory B cell	90001805	0.1158	0.02518	T	A	0.5217	0.00669219	4.35e-06	24.6248
rs8115680	20	43973447		MFI	B cell	CD27 on memory B cell	90001805	0.2426	0.05285	T	C	0.0606	0.00670092	4.59e-06	24.6571
rs2140755	3	65613051		MFI	B cell	CD27 on memory B cell	90001805	0.1361	0.02958	G	T	0.2372	0.00670304	4.3e-06	24.6649
rs77802711	20	44895358		MFI	B cell	CD27 on memory B cell	90001805	0.3495	0.0749	A	G	0.0283	0.00671805	3.19e-06	24.7205
rs79308430	10	124542720		MFI	B cell	CD27 on memory B cell	90001805	0.328	0.06986	A	T	0.0325	0.00676569	2.77e-06	24.897
rs6090626	20	45728901		MFI	B cell	CD27 on memory B cell	90001805	-0.2005	0.04287	C	T	0.0942	0.00686028	3.02e-06	25.2475
rs138617351	20	43087420		MFI	B cell	CD27 on memory B cell	90001805	0.4744	0.1003	T	C	0.0157	0.00695579	2.35e-06	25.6015
rs76929865	3	31134534		MFI	B cell	CD27 on memory B cell	90001805	0.4106	0.0869	C	A	0.0223	0.00735154	2.4e-06	27.0689
rs150306315	19	16824730		MFI	B cell	CD27 on memory B cell	90001805	0.652	0.138	A	T	0.0088	0.00741599	2.41e-06	27.308
rs79587478	3	30550515		MFI	B cell	CD27 on memory B cell	90001805	0.2838	0.05913	T	C	0.0487	0.00746279	1.65e-06	27.4816
rs1007579	20	48692022		MFI	B cell	CD27 on memory B cell	90001805	0.1382	0.02807	A	T	0.2709	0.0075447	8.82e-07	27.7855
rs2526388	3	50174886		MFI	B cell	CD27 on memory B cell	90001805	-0.1266	0.02672	C	T	0.5906	0.00775066	2.22e-06	28.5499
rs61916429	12	6558575		MFI	B cell	CD27 on memory B cell	90001805	-0.1925	0.03688	A	G	0.1258	0.00815048	1.89e-07	30.0348
rs117985734	20	46706289		MFI	B cell	CD27 on memory B cell	90001805	0.192	0.03687	A	T	0.1277	0.00821276	2.01e-07	30.2662
rs2425799	20	44875873		MFI	B cell	CD27 on memory B cell	90001805	0.1313	0.02543	A	G	0.4206	0.00840247	2.59e-07	30.9713
rs74533257	20	44814996		MFI	B cell	CD27 on memory B cell	90001805	-0.2017	0.0392	T	C	0.1184	0.00849308	2.8e-07	31.3081
rs973446	20	44094375		MFI	B cell	CD27 on memory B cell	90001805	-0.1981	0.03681	G	C	0.1313	0.00895228	7.9e-08	33.0161
rs162076	20	46785499		MFI	B cell	CD27 on memory B cell	90001805	-0.1349	0.02521	A	G	0.555	0.00898891	9.32e-08	33.1525
rs114976873	5	36783531		MFI	B cell	CD27 on memory B cell	90001805	0.4195	0.07718	G	C	0.0269	0.00921305	5.84e-08	33.9868
rs45456397	20	44981692		MFI	B cell	CD27 on memory B cell	90001805	0.2054	0.0381	A	C	0.1265	0.00932362	7.46e-08	34.3985
rs56237381	3	32924804		MFI	B cell	CD27 on memory B cell	90001805	0.4286	0.07713	A	G	0.0272	0.00972135	2.95e-08	35.8804
rs72485816	20	45314435		MFI	B cell	CD27 on memory B cell	90001805	-0.4093	0.0725	C	T	0.0304	0.00987597	1.77e-08	36.4567
rs11086984	20	44511627		MFI	B cell	CD27 on memory B cell	90001805	0.199	0.03488	T	C	0.1514	0.0101757	1.25e-08	37.5746
rs1998253	20	44953649		MFI	B cell	CD27 on memory B cell	90001805	0.1496	0.02651	T	A	0.6505	0.0101762	1.81e-08	37.5766
rs56131903	3	32879823		MFI	B cell	CD27 on memory B cell	90001805	0.1582	0.02735	T	A	0.2907	0.0103209	7.95e-09	38.1163
rs1467401	20	44818602		MFI	B cell	CD27 on memory B cell	90001805	0.3103	0.05537	A	T	0.0569	0.0103339	2.26e-08	38.1647
rs140924680	3	32848142		MFI	B cell	CD27 on memory B cell	90001805	0.3266	0.05696	A	G	0.0511	0.0103444	1.06e-08	38.2038
rs113963381	20	44558739		MFI	B cell	CD27 on memory B cell	90001805	-0.1767	0.0308	T	C	0.2112	0.0104031	1.04e-08	38.4232
rs2250246	12	6553016		MFI	B cell	CD27 on memory B cell	90001805	-0.1465	0.02466	G	A	0.5339	0.0106818	3.11e-09	39.4635
rs78328252	3	33772819		MFI	B cell	CD27 on memory B cell	90001805	0.3048	0.05338	A	T	0.0629	0.0109521	1.22e-08	40.4731
rs25680	12	6554628		MFI	B cell	CD27 on memory B cell	90001805	-0.213	0.03344	A	G	0.1671	0.0126287	2.13e-10	46.7483
rs75918255	3	32945761		MFI	B cell	CD27 on memory B cell	90001805	0.4366	0.06803	A	G	0.035	0.0128764	1.57e-10	47.677
rs147714617	12	6605299		MFI	B cell	CD27 on memory B cell	90001805	0.2563	0.03761	T	C	0.1224	0.0141125	1.11e-11	52.3197
rs62250779	3	32652184		MFI	B cell	CD27 on memory B cell	90001805	0.2501	0.03598	A	G	0.1415	0.0151969	4.31e-12	56.4017
rs342766	3	32526818		MFI	B cell	CD27 on memory B cell	90001805	0.1987	0.02846	G	A	0.2609	0.0152266	3.46e-12	56.5137
rs2425765	20	44800835		MFI	B cell	CD27 on memory B cell	90001805	0.2043	0.02848	A	G	0.2472	0.0155344	8.79e-13	57.6742
rs2425783	20	44837987		MFI	B cell	CD27 on memory B cell	90001805	-0.1976	0.02788	C	T	0.7081	0.0161411	1.6e-12	59.9635
rs6032666	20	44745945		MFI	B cell	CD27 on memory B cell	90001805	-0.2263	0.03122	T	C	0.211	0.0170513	5.03e-13	63.4038
rs6130997	20	44650818		MFI	B cell	CD27 on memory B cell	90001805	-0.2011	0.02696	G	A	0.3131	0.0173953	1.08e-13	64.7052
rs62252804	3	32604427		MFI	B cell	CD27 on memory B cell	90001805	0.2105	0.02745	G	C	0.2946	0.0184163	2.24e-14	68.5745
rs3765459	20	44757407		MFI	B cell	CD27 on memory B cell	90001805	-0.2536	0.03265	A	G	0.1746	0.0185369	1.05e-14	69.032
rs56287761	20	44779073		MFI	B cell	CD27 on memory B cell	90001805	-0.2298	0.0288	G	T	0.2492	0.0197607	1.95e-15	73.6814
rs6074042	20	44781215		MFI	B cell	CD27 on memory B cell	90001805	0.2773	0.02821	C	G	0.2696	0.0302838	1.56e-22	114.144
rs35574803	3	32533246		MFI	B cell	CD27 on memory B cell	90001805	0.6708	0.05333	C	T	0.0562	0.0477345	1.49e-35	183.215
rs1883832	20	44746982		MFI	B cell	CD27 on memory B cell	90001805	-0.5071	0.0249	C	T	0.6318	0.119641	1.88e-87	496.716
rs4253791	22	46585927		MFI	B cell	CD27 on unsw mem	90001806	0.6985	0.1554	A	T	0.0057	0.00553038	7.18e-06	20.3204
rs59700279	5	38623499		MFI	B cell	CD27 on unsw mem	90001806	-1.07	0.2402	G	A	0.0025	0.00571019	8.62e-06	20.9849
rs72812418	16	46869339		MFI	B cell	CD27 on unsw mem	90001806	-0.5737	0.1272	T	G	0.0088	0.00574174	6.72e-06	21.1015
rs6112686	20	2047479		MFI	B cell	CD27 on unsw mem	90001806	-0.1441	0.03238	G	A	0.1771	0.00605234	8.8e-06	22.2499
rs117896307	18	70433020		MFI	B cell	CD27 on unsw mem	90001806	-0.2534	0.05699	C	T	0.0499	0.00608854	9.02e-06	22.3838
rs2297198	20	44674283		MFI	B cell	CD27 on unsw mem	90001806	-0.1755	0.03964	T	C	0.1116	0.00610741	9.86e-06	22.4536
rs75912772	20	44624271		MFI	B cell	CD27 on unsw mem	90001806	0.353	0.07895	T	C	0.0253	0.00614569	8.02e-06	22.5952
rs145623599	20	41353383		MFI	B cell	CD27 on unsw mem	90001806	-0.1999	0.04483	C	A	0.0841	0.00615601	8.52e-06	22.6334
rs74851676	3	30683116		MFI	B cell	CD27 on unsw mem	90001806	0.2984	0.06651	A	T	0.0362	0.00621331	7.45e-06	22.8454
rs112625026	1	212877210		MFI	B cell	CD27 on unsw mem	90001806	0.244	0.05485	G	T	0.0553	0.00622055	8.91e-06	22.8722
rs852370	20	46840158		MFI	B cell	CD27 on unsw mem	90001806	-0.1147	0.02561	G	C	0.3858	0.00623489	7.77e-06	22.9252
rs72485816	20	45314435		MFI	B cell	CD27 on unsw mem	90001806	-0.3256	0.07266	C	T	0.0304	0.00624978	7.66e-06	22.9803
rs34101571	1	31211894		MFI	B cell	CD27 on unsw mem	90001806	-0.3686	0.08013	A	G	0.0239	0.00633918	4.36e-06	23.3111
rs11466536	3	30735156		MFI	B cell	CD27 on unsw mem	90001806	0.3103	0.06928	T	C	0.0341	0.00634279	7.75e-06	23.3245
rs116522219	3	36625286		MFI	B cell	CD27 on unsw mem	90001806	0.2856	0.06299	A	G	0.0408	0.00638434	5.96e-06	23.4783
rs1325764	20	46800139		MFI	B cell	CD27 on unsw mem	90001806	-0.1425	0.03155	A	G	0.1961	0.00640235	6.48e-06	23.5449
rs6066014	20	45168093		MFI	B cell	CD27 on unsw mem	90001806	0.2212	0.04926	T	A	0.0706	0.00642107	7.3e-06	23.6142
rs75765646	2	6446274		MFI	B cell	CD27 on unsw mem	90001806	0.2087	0.04434	G	T	0.0819	0.00655011	2.61e-06	24.0919
rs72802982	16	78165161		MFI	B cell	CD27 on unsw mem	90001806	-0.1236	0.02724	A	G	0.3133	0.00657346	5.83e-06	24.1784
rs1467401	20	44818602		MFI	B cell	CD27 on unsw mem	90001806	0.248	0.05547	A	T	0.0569	0.0066009	8.04e-06	24.28
rs143164248	10	28945318		MFI	B cell	CD27 on unsw mem	90001806	0.2363	0.05087	A	G	0.0632	0.00661183	3.53e-06	24.3204
rs12651722	5	161994889		MFI	B cell	CD27 on unsw mem	90001806	-0.1321	0.02839	G	A	0.2553	0.00663541	3.35e-06	24.4077
rs758740	12	6649104		MFI	B cell	CD27 on unsw mem	90001806	0.3578	0.07772	T	C	0.9731	0.00670225	4.28e-06	24.6553
rs144858460	20	44647851		MFI	B cell	CD27 on unsw mem	90001806	0.4349	0.09576	T	C	0.0181	0.00672287	5.75e-06	24.7316
rs75526589	20	44912589		MFI	B cell	CD27 on unsw mem	90001806	0.1778	0.0386	A	C	0.121	0.00672462	4.25e-06	24.7381
rs55680037	3	33198037		MFI	B cell	CD27 on unsw mem	90001806	0.1279	0.02772	T	C	0.2894	0.00672814	4.07e-06	24.7511
rs1210832	20	46080524		MFI	B cell	CD27 on unsw mem	90001806	-0.1775	0.03852	G	C	0.1236	0.00682571	4.21e-06	25.1125
rs36667	5	36746983		MFI	B cell	CD27 on unsw mem	90001806	0.362	0.0769	A	C	0.0268	0.00683572	2.6e-06	25.1496
rs8115680	20	43973447		MFI	B cell	CD27 on unsw mem	90001806	0.2452	0.05281	T	C	0.0606	0.00684533	3.55e-06	25.1852
rs6018673	20	46384005		MFI	B cell	CD27 on unsw mem	90001806	0.2159	0.0457	T	C	0.9197	0.00688489	2.41e-06	25.3318
rs3853720	3	32615669		MFI	B cell	CD27 on unsw mem	90001806	0.1179	0.02513	G	T	0.5475	0.00688748	2.82e-06	25.3414
rs142797249	3	34966001		MFI	B cell	CD27 on unsw mem	90001806	0.1727	0.03768	A	G	0.1339	0.00691772	4.75e-06	25.4534
rs11007079	10	28679045		MFI	B cell	CD27 on unsw mem	90001806	-0.1822	0.03889	T	C	0.1187	0.00694546	2.89e-06	25.5562
rs11769145	7	70704068		MFI	B cell	CD27 on unsw mem	90001806	0.1836	0.03911	C	T	0.1175	0.00699082	2.77e-06	25.7243
rs6997361	8	8349757		MFI	B cell	CD27 on unsw mem	90001806	0.1576	0.03359	T	C	0.829	0.00704195	2.82e-06	25.9138
rs162076	20	46785499		MFI	B cell	CD27 on unsw mem	90001806	-0.1208	0.02524	A	G	0.555	0.00720803	1.76e-06	26.5294
rs74533257	20	44814996		MFI	B cell	CD27 on unsw mem	90001806	-0.1861	0.03924	T	C	0.1184	0.00723013	2.19e-06	26.6113
rs369017459	16	33471549		MFI	B cell	CD27 on unsw mem	90001806	-0.6529	0.1411	A	C	0.0086	0.00726893	3.85e-06	26.7552
rs111428221	3	31889065		MFI	B cell	CD27 on unsw mem	90001806	0.2017	0.04185	T	C	0.0993	0.00727732	1.49e-06	26.7862
rs116354578	3	36435648		MFI	B cell	CD27 on unsw mem	90001806	0.3163	0.0654	T	C	0.0379	0.00729605	1.38e-06	26.8557
rs4810695	20	46418376		MFI	B cell	CD27 on unsw mem	90001806	0.1757	0.03607	T	C	0.1394	0.00740692	1.16e-06	27.2668
rs72625293	2	185499138		MFI	B cell	CD27 on unsw mem	90001806	-0.2153	0.04493	C	T	0.0883	0.0074633	1.72e-06	27.4759
rs56293344	20	46345676		MFI	B cell	CD27 on unsw mem	90001806	-0.1433	0.02962	A	C	0.24	0.00749113	1.36e-06	27.5792
rs138260228	14	29256374		MFI	B cell	CD27 on unsw mem	90001806	-1.069	0.2126	T	C	0.0034	0.00774435	5.26e-07	28.5187
rs1883740	20	42527683		MFI	B cell	CD27 on unsw mem	90001806	-0.1368	0.02704	T	C	0.7035	0.00780712	4.41e-07	28.7517
rs2250246	12	6553016		MFI	B cell	CD27 on unsw mem	90001806	-0.1261	0.0247	G	A	0.5338	0.00791427	3.48e-07	29.1494
rs9833967	3	32848745		MFI	B cell	CD27 on unsw mem	90001806	0.1291	0.02568	T	C	0.3932	0.00795319	5.17e-07	29.294
rs6066371	20	46143914		MFI	B cell	CD27 on unsw mem	90001806	0.1687	0.03287	T	A	0.8282	0.00809876	3.02e-07	29.8345
rs148240568	20	45338788		MFI	B cell	CD27 on unsw mem	90001806	-0.2249	0.04469	A	G	0.0878	0.00810202	5.08e-07	29.8466
rs2282207	20	46415411		MFI	B cell	CD27 on unsw mem	90001806	-0.1314	0.02559	C	G	0.4107	0.00835761	2.98e-07	30.7961
rs56131903	3	32879823		MFI	B cell	CD27 on unsw mem	90001806	0.1486	0.02736	T	A	0.2906	0.00910447	5.92e-08	33.5734
rs76929865	3	31134534		MFI	B cell	CD27 on unsw mem	90001806	0.4606	0.0867	C	A	0.0223	0.00925099	1.15e-07	34.1188
rs6011967	20	45095161		MFI	B cell	CD27 on unsw mem	90001806	0.2121	0.03943	C	T	0.118	0.00936401	7.98e-08	34.5395
rs112971251	20	44828738		MFI	B cell	CD27 on unsw mem	90001806	-0.1827	0.03356	C	G	0.1694	0.00939318	5.55e-08	34.6481
rs149322306	20	46329187		MFI	B cell	CD27 on unsw mem	90001806	-0.3232	0.05918	A	C	0.0473	0.00941434	5.05e-08	34.7269
rs6066198	20	45732275		MFI	B cell	CD27 on unsw mem	90001806	-0.2691	0.04925	G	T	0.07	0.00942841	4.95e-08	34.7793
rs7621492	3	32302456		MFI	B cell	CD27 on unsw mem	90001806	0.2178	0.03977	A	G	0.1136	0.00955331	4.66e-08	35.2445
rs144642376	3	36349691		MFI	B cell	CD27 on unsw mem	90001806	0.2712	0.04922	G	A	0.0718	0.00980337	3.82e-08	36.1762
rs61916429	12	6558575		MFI	B cell	CD27 on unsw mem	90001806	-0.2138	0.03691	A	G	0.1257	0.0100471	7.5e-09	37.0847
rs56237381	3	32924804		MFI	B cell	CD27 on unsw mem	90001806	0.4379	0.077	A	G	0.0272	0.0101478	1.39e-08	37.4602
rs11086984	20	44511627		MFI	B cell	CD27 on unsw mem	90001806	0.1988	0.03485	T	C	0.1513	0.0101498	1.25e-08	37.4675
rs347146	3	32476661		MFI	B cell	CD27 on unsw mem	90001806	-0.1461	0.02512	G	C	0.4117	0.0103398	6.58e-09	38.1762
rs72645230	20	46242688		MFI	B cell	CD27 on unsw mem	90001806	-0.2476	0.04328	G	C	0.0944	0.0104819	1.14e-08	38.7066
rs1998253	20	44953649		MFI	B cell	CD27 on unsw mem	90001806	0.1545	0.02652	T	A	0.6504	0.0108552	6.21e-09	40.1003
rs79991185	3	33189782		MFI	B cell	CD27 on unsw mem	90001806	0.2834	0.04916	C	T	0.073	0.0108701	8.84e-09	40.1557
rs1801274	1	161479745		MFI	B cell	CD27 on unsw mem	90001806	-0.1586	0.02671	G	A	0.3251	0.0110381	3.13e-09	40.7832
rs147714617	12	6605299		MFI	B cell	CD27 on unsw mem	90001806	0.2484	0.03759	T	C	0.1224	0.013256	4.48e-11	49.088
rs709589	14	106306841		MFI	B cell	CD27 on unsw mem	90001806	-0.1755	0.03152	T	C	0.4557	0.0152792	2.78e-08	56.6966
rs78328252	3	33772819		MFI	B cell	CD27 on unsw mem	90001806	0.3667	0.05322	A	T	0.0628	0.0158286	6.52e-12	58.7681
rs6073990	20	44654508		MFI	B cell	CD27 on unsw mem	90001806	-0.1935	0.02692	T	C	0.3128	0.0160969	7.8e-13	59.7803
rs6074045	20	44784151		MFI	B cell	CD27 on unsw mem	90001806	-0.1938	0.02661	T	A	0.6816	0.016302	4.04e-13	60.5546
rs140924680	3	32848142		MFI	B cell	CD27 on unsw mem	90001806	0.4231	0.05683	A	G	0.0511	0.0173603	1.2e-13	64.5553
rs75918255	3	32945761		MFI	B cell	CD27 on unsw mem	90001806	0.5086	0.06804	A	G	0.035	0.0174734	9.62e-14	64.9834
rs6032661	20	44733811		MFI	B cell	CD27 on unsw mem	90001806	-0.2305	0.03114	G	A	0.211	0.0176901	1.66e-13	65.8039
rs12480534	20	44761485		MFI	B cell	CD27 on unsw mem	90001806	0.2069	0.0265	G	T	0.3304	0.0189412	7.4e-15	70.5472
rs25680	12	6554628		MFI	B cell	CD27 on unsw mem	90001806	-0.2612	0.03338	A	G	0.167	0.0189818	6.6e-15	70.7016
rs2425783	20	44837987		MFI	B cell	CD27 on unsw mem	90001806	-0.2151	0.02783	C	T	0.708	0.0191305	1.39e-14	71.2663
rs56287761	20	44779073		MFI	B cell	CD27 on unsw mem	90001806	-0.2321	0.02875	G	T	0.249	0.0201474	9.34e-16	75.1324
rs342766	3	32526818		MFI	B cell	CD27 on unsw mem	90001806	0.2329	0.02838	G	A	0.2608	0.0209141	3.09e-16	78.0524
rs62251892	3	32813597		MFI	B cell	CD27 on unsw mem	90001806	0.3238	0.03835	T	C	0.1209	0.0222868	4.38e-17	83.2924
rs62252804	3	32604427		MFI	B cell	CD27 on unsw mem	90001806	0.2423	0.02735	G	C	0.2947	0.0244057	1.25e-18	91.4092
rs13037526	20	44780038		MFI	B cell	CD27 on unsw mem	90001806	0.2701	0.02819	C	T	0.2696	0.0287316	1.74e-21	108.091
rs35574803	3	32533246		MFI	B cell	CD27 on unsw mem	90001806	0.7465	0.05306	C	T	0.0561	0.0590172	8.02e-44	229.174
rs4810485	20	44747947		MFI	B cell	CD27 on unsw mem	90001806	-0.4783	0.02498	G	T	0.6313	0.106498	5.93e-78	435.524
rs112881275	5	16006239		MFI	B cell	CD27 on PB/PC	90001807	1.304	0.2918	G	T	0.0016	0.00543262	8.16e-06	19.9319
rs10427757	22	37419582		MFI	B cell	CD27 on PB/PC	90001807	-0.1813	0.04082	G	A	0.0979	0.00580581	9.18e-06	21.3091
rs12368750	12	56792337		MFI	B cell	CD27 on PB/PC	90001807	-0.2197	0.04954	C	G	0.0645	0.00582497	9.5e-06	21.3798
rs12528717	6	39028606		MFI	B cell	CD27 on PB/PC	90001807	-0.1779	0.03954	T	A	0.1035	0.00587317	7.07e-06	21.5578
rs183873886	1	79837189		MFI	B cell	CD27 on PB/PC	90001807	3.144	0.701	T	C	0.0003	0.00592906	7.5e-06	21.7642
rs56221723	14	31280307		MFI	B cell	CD27 on PB/PC	90001807	0.1515	0.03424	T	G	0.1526	0.00593606	9.94e-06	21.79
rs185015514	20	32288479		MFI	B cell	CD27 on PB/PC	90001807	0.9372	0.2103	T	C	0.0034	0.00595243	8.61e-06	21.8505
rs147719983	5	10069420		MFI	B cell	CD27 on PB/PC	90001807	0.2057	0.04608	T	C	0.0764	0.0059714	8.31e-06	21.9205
rs11780580	8	3332290		MFI	B cell	CD27 on PB/PC	90001807	-0.1184	0.02599	G	T	0.311	0.00600777	5.41e-06	22.0548
rs34850955	7	69588970		MFI	B cell	CD27 on PB/PC	90001807	0.224	0.0506	T	C	0.064	0.00601149	9.81e-06	22.0686
rs11782223	8	139337902		MFI	B cell	CD27 on PB/PC	90001807	-0.1449	0.03188	T	C	0.1749	0.00605987	5.65e-06	22.2473
rs6882346	5	121749877		MFI	B cell	CD27 on PB/PC	90001807	0.1234	0.02737	T	G	0.2773	0.00610335	6.71e-06	22.4079
rs112481165	1	247244688		MFI	B cell	CD27 on PB/PC	90001807	0.1798	0.03883	A	G	0.1078	0.00621857	3.75e-06	22.8335
rs73202627	8	12580949		MFI	B cell	CD27 on PB/PC	90001807	0.1484	0.03176	C	T	0.1753	0.0063676	3.1e-06	23.3843
rs115601228	1	195070886		MFI	B cell	CD27 on PB/PC	90001807	-0.1968	0.04337	A	G	0.0908	0.00639478	5.84e-06	23.4847
rs10910352	1	234267536		MFI	B cell	CD27 on PB/PC	90001807	-0.1148	0.02407	A	G	0.463	0.00655344	1.91e-06	24.0712
rs1077349	20	57072098		MFI	B cell	CD27 on PB/PC	90001807	0.132	0.02777	A	G	0.736	0.00677111	2.07e-06	24.8762
rs10876508	12	54241174		MFI	B cell	CD27 on PB/PC	90001807	-1.465	0.3083	A	G	0.0016	0.00685693	2.11e-06	25.1937
rs76112278	4	15915069		MFI	B cell	CD27 on PB/PC	90001807	0.4265	0.08832	A	G	0.0193	0.00688591	1.43e-06	25.3009
rs8059711	16	87016628		MFI	B cell	CD27 on PB/PC	90001807	-0.1809	0.03724	C	G	0.8787	0.00697603	1.24e-06	25.6344
rs34020577	4	175917268		MFI	B cell	CD27 on PB/PC	90001807	0.1394	0.02868	A	T	0.2365	0.00701771	1.23e-06	25.7886
rs960984	12	55344683		MFI	B cell	CD27 on PB/PC	90001807	-0.2211	0.04054	T	C	0.1019	0.0089476	5.27e-08	32.9446
rs4657041	1	161478859		MFI	B cell	CD27 on PB/PC	90001807	-0.1484	0.02581	C	T	0.3347	0.00980779	9.69e-09	36.1431
rs10816146	9	9594355		MFI	B cell	CD27 on sw mem	90001808	-0.3872	0.08721	T	C	0.0196	0.00576182	9.29e-06	21.1815
rs158690	9	93656985		MFI	B cell	CD27 on sw mem	90001808	0.1718	0.03879	G	A	0.1133	0.00593039	9.79e-06	21.8049
rs1022818	20	41365700		MFI	B cell	CD27 on sw mem	90001808	-0.1119	0.02526	A	G	0.6114	0.00595002	9.69e-06	21.8775
rs2294560	20	45891189		MFI	B cell	CD27 on sw mem	90001808	0.1207	0.02705	C	T	0.2938	0.00604539	8.41e-06	22.2303
rs141876897	9	94241794		MFI	B cell	CD27 on sw mem	90001808	0.7649	0.1658	A	T	0.0053	0.00616889	4.08e-06	22.6873
rs189834797	20	44291486		MFI	B cell	CD27 on sw mem	90001808	0.3553	0.0793	A	G	0.0252	0.00620207	7.7e-06	22.81
rs12727962	1	31686211		MFI	B cell	CD27 on sw mem	90001808	-0.3609	0.07818	G	C	0.0246	0.0062506	4.05e-06	22.9896
rs73030401	11	131947318		MFI	B cell	CD27 on sw mem	90001808	0.828	0.1759	G	A	0.0046	0.00627836	2.61e-06	23.0924
rs6066198	20	45732275		MFI	B cell	CD27 on sw mem	90001808	-0.2198	0.04928	G	T	0.07	0.00629023	8.45e-06	23.1363
rs13042256	20	46772898		MFI	B cell	CD27 on sw mem	90001808	-0.1165	0.02605	C	T	0.3687	0.00631816	8.03e-06	23.2397
rs112339885	5	79389016		MFI	B cell	CD27 on sw mem	90001808	0.2129	0.04782	C	T	0.0755	0.00632754	8.78e-06	23.2744
rs147152114	3	33532959		MFI	B cell	CD27 on sw mem	90001808	0.2669	0.05991	A	G	0.0466	0.00632977	8.66e-06	23.2827
rs116522219	3	36625286		MFI	B cell	CD27 on sw mem	90001808	0.2849	0.06277	A	G	0.0407	0.00633817	5.85e-06	23.3138
rs7621492	3	32302456		MFI	B cell	CD27 on sw mem	90001808	0.1779	0.03976	A	G	0.1136	0.00637368	7.92e-06	23.4452
rs34139704	12	106279933		MFI	B cell	CD27 on sw mem	90001808	-0.1949	0.04227	C	T	0.0932	0.00642068	4.13e-06	23.6192
rs4657040	1	161477028		MFI	B cell	CD27 on sw mem	90001808	-0.1932	0.0424	C	T	0.0953	0.00643638	5.4e-06	23.6774
rs55796889	3	32695997		MFI	B cell	CD27 on sw mem	90001808	0.1215	0.02642	A	G	0.3247	0.00647383	4.41e-06	23.816
rs143164248	10	28945318		MFI	B cell	CD27 on sw mem	90001808	0.2346	0.05074	A	G	0.0632	0.00651703	3.91e-06	23.976
rs138617351	20	43087420		MFI	B cell	CD27 on sw mem	90001808	0.4607	0.1001	T	C	0.0157	0.00655984	4.3e-06	24.1346
rs9885107	5	117207047		MFI	B cell	CD27 on sw mem	90001808	0.2307	0.05047	A	G	0.934	0.00656169	5.01e-06	24.1414
rs145623599	20	41353383		MFI	B cell	CD27 on sw mem	90001808	-0.2067	0.04478	C	A	0.0841	0.00658196	4.04e-06	24.2164
rs71351665	20	45930946		MFI	B cell	CD27 on sw mem	90001808	0.2454	0.05294	T	C	0.0581	0.00659113	3.7e-06	24.2504
rs8115680	20	43973447		MFI	B cell	CD27 on sw mem	90001808	0.241	0.05276	T	C	0.0606	0.00661283	5.09e-06	24.3308
rs61927692	12	47529273		MFI	B cell	CD27 on sw mem	90001808	0.3665	0.07867	T	C	0.0253	0.00662475	3.3e-06	24.3749
rs115383596	1	99399788		MFI	B cell	CD27 on sw mem	90001808	0.3216	0.0697	C	T	0.0332	0.00663952	4.09e-06	24.4297
rs12495781	3	127619207		MFI	B cell	CD27 on sw mem	90001808	-0.1176	0.02554	C	T	0.4044	0.00666209	4.3e-06	24.5132
rs75392984	1	20290573		MFI	B cell	CD27 on sw mem	90001808	-0.1656	0.03635	T	G	0.1416	0.00666659	5.35e-06	24.5299
rs72485816	20	45314435		MFI	B cell	CD27 on sw mem	90001808	-0.337	0.07245	C	T	0.0304	0.00669508	3.4e-06	24.6355
rs116354578	3	36435648		MFI	B cell	CD27 on sw mem	90001808	0.3065	0.06522	T	C	0.0379	0.00685094	2.69e-06	25.2129
rs2425866	20	44950851		MFI	B cell	CD27 on sw mem	90001808	0.1325	0.02778	C	T	0.2663	0.00686043	1.91e-06	25.2481
rs115408641	3	29461008		MFI	B cell	CD27 on sw mem	90001808	0.3933	0.08463	T	C	0.0228	0.00689281	3.48e-06	25.3681
rs11466536	3	30735156		MFI	B cell	CD27 on sw mem	90001808	0.3248	0.0692	T	C	0.034	0.00692976	2.79e-06	25.505
rs148240568	20	45338788		MFI	B cell	CD27 on sw mem	90001808	-0.2117	0.04472	A	G	0.0878	0.00717887	2.28e-06	26.4285
rs12125079	1	161408556		MFI	B cell	CD27 on sw mem	90001808	-0.1205	0.02527	A	G	0.465	0.00722455	1.91e-06	26.5979
rs1413146	20	46407290		MFI	B cell	CD27 on sw mem	90001808	-0.1223	0.02568	T	C	0.4248	0.00730948	1.99e-06	26.9129
rs8125680	20	44767420		MFI	B cell	CD27 on sw mem	90001808	-0.4859	0.1003	T	C	0.0159	0.00738857	1.31e-06	27.2062
rs1586438	20	44340019		MFI	B cell	CD27 on sw mem	90001808	-0.2212	0.04506	A	G	0.0824	0.00739913	9.53e-07	27.2454
rs11699356	20	46701225		MFI	B cell	CD27 on sw mem	90001808	-0.2369	0.04865	T	G	0.0723	0.00752846	1.17e-06	27.7252
rs149322306	20	46329187		MFI	B cell	CD27 on sw mem	90001808	-0.2894	0.05936	A	C	0.0473	0.00754822	1.14e-06	27.7986
rs41438545	3	30412370		MFI	B cell	CD27 on sw mem	90001808	0.3575	0.07322	G	A	0.0309	0.00765436	1.09e-06	28.1925
rs12129123	1	10083709		MFI	B cell	CD27 on sw mem	90001808	0.1494	0.03066	T	C	0.222	0.00771017	1.14e-06	28.3996
rs115933247	3	107086449		MFI	B cell	CD27 on sw mem	90001808	0.5117	0.1095	T	C	0.015	0.00773728	3.07e-06	28.5003
rs9989924	20	42019380		MFI	B cell	CD27 on sw mem	90001808	0.1323	0.02651	C	T	0.6669	0.00777652	6.36e-07	28.6459
rs55797571	20	44014470		MFI	B cell	CD27 on sw mem	90001808	-0.1734	0.03466	C	T	0.153	0.00779297	5.91e-07	28.707
rs75912772	20	44624271		MFI	B cell	CD27 on sw mem	90001808	0.398	0.07876	T	C	0.0253	0.00781246	4.55e-07	28.7794
rs11129635	3	35113193		MFI	B cell	CD27 on sw mem	90001808	0.1918	0.03924	T	C	0.1218	0.00786988	1.07e-06	28.9926
rs8116311	20	44836231		MFI	B cell	CD27 on sw mem	90001808	0.2504	0.0502	T	C	0.0673	0.00787147	6.42e-07	28.9985
rs73128528	20	44582187		MFI	B cell	CD27 on sw mem	90001808	0.1625	0.03219	T	A	0.1847	0.00795282	4.69e-07	29.3006
rs2364488	12	6534949		MFI	B cell	CD27 on sw mem	90001808	-0.1783	0.03464	C	G	0.8491	0.00814668	2.8e-07	30.0207
rs74851676	3	30683116		MFI	B cell	CD27 on sw mem	90001808	0.3425	0.06641	A	T	0.0362	0.00818553	2.64e-07	30.165
rs79991185	3	33189782		MFI	B cell	CD27 on sw mem	90001808	0.2474	0.04918	C	T	0.073	0.00828384	5.14e-07	30.5304
rs111428221	3	31889065		MFI	B cell	CD27 on sw mem	90001808	0.2167	0.04169	T	C	0.0993	0.00839996	2.12e-07	30.9619
rs4812988	20	44680581		MFI	B cell	CD27 on sw mem	90001808	-0.2068	0.04033	T	C	0.1109	0.0084336	3.06e-07	31.087
rs6032205	20	44082799		MFI	B cell	CD27 on sw mem	90001808	-0.1473	0.02771	A	C	0.2791	0.00873113	1.12e-07	32.1934
rs144858460	20	44647851		MFI	B cell	CD27 on sw mem	90001808	0.4985	0.09543	T	C	0.018	0.00878505	1.85e-07	32.3939
rs56131903	3	32879823		MFI	B cell	CD27 on sw mem	90001808	0.1461	0.02732	T	A	0.2907	0.00880249	9.32e-08	32.4588
rs76929865	3	31134534		MFI	B cell	CD27 on sw mem	90001808	0.4499	0.08672	C	A	0.0223	0.00882617	2.24e-07	32.5469
rs139755165	1	161520472		MFI	B cell	CD27 on sw mem	90001808	-0.2231	0.04282	A	C	0.0995	0.00891941	2e-07	32.8938
rs79587478	3	30550515		MFI	B cell	CD27 on sw mem	90001808	0.313	0.05897	T	C	0.0487	0.00907748	1.18e-07	33.4821
rs2425799	20	44875873		MFI	B cell	CD27 on sw mem	90001808	0.1422	0.02537	A	G	0.4206	0.00985546	2.22e-08	36.3803
rs77441335	20	46644731		MFI	B cell	CD27 on sw mem	90001808	0.2588	0.04539	A	G	0.0812	0.00999391	1.28e-08	36.8965
rs77802711	20	44895358		MFI	B cell	CD27 on sw mem	90001808	0.4296	0.07464	A	G	0.0283	0.0101503	9.32e-09	37.4796
rs144642376	3	36349691		MFI	B cell	CD27 on sw mem	90001808	0.2781	0.0492	G	A	0.0718	0.0103086	1.69e-08	38.0702
rs852370	20	46840158		MFI	B cell	CD27 on sw mem	90001808	-0.1483	0.02548	G	C	0.3858	0.0104228	6.41e-09	38.4966
rs6066014	20	45168093		MFI	B cell	CD27 on sw mem	90001808	0.2938	0.0491	T	A	0.0705	0.0113129	2.37e-09	41.8216
rs62252804	3	32604427		MFI	B cell	CD27 on sw mem	90001808	0.165	0.02749	G	C	0.2946	0.0113153	2.15e-09	41.8307
rs6011967	20	45095161		MFI	B cell	CD27 on sw mem	90001808	0.2385	0.03937	C	T	0.118	0.0118402	1.52e-09	43.7943
rs74533257	20	44814996		MFI	B cell	CD27 on sw mem	90001808	-0.2384	0.03906	T	C	0.1184	0.0118649	1.14e-09	43.8871
rs1467401	20	44818602		MFI	B cell	CD27 on sw mem	90001808	0.3384	0.05522	A	T	0.0569	0.0122903	9.82e-10	45.4798
rs1998253	20	44953649		MFI	B cell	CD27 on sw mem	90001808	0.1651	0.02643	T	A	0.6505	0.0123942	4.73e-10	45.8693
rs162076	20	46785499		MFI	B cell	CD27 on sw mem	90001808	-0.1635	0.02512	A	G	0.555	0.0132044	8.52e-11	48.9079
rs140924680	3	32848142		MFI	B cell	CD27 on sw mem	90001808	0.3699	0.05676	A	G	0.0511	0.0132691	8.1e-11	49.1506
rs34101571	1	31211894		MFI	B cell	CD27 on sw mem	90001808	-0.5359	0.07974	A	G	0.0239	0.0133995	2.1e-11	49.6405
rs78328252	3	33772819		MFI	B cell	CD27 on sw mem	90001808	0.3563	0.05321	A	T	0.0629	0.0149657	2.47e-11	55.5308
rs75918255	3	32945761		MFI	B cell	CD27 on sw mem	90001808	0.478	0.06777	A	G	0.035	0.0154341	2.09e-12	57.2959
rs2250246	12	6553016		MFI	B cell	CD27 on sw mem	90001808	-0.1803	0.02455	G	A	0.5339	0.0161793	2.51e-13	60.1079
rs113963381	20	44558739		MFI	B cell	CD27 on sw mem	90001808	-0.2294	0.03066	T	C	0.2112	0.0175339	9.11e-14	65.23
rs61916429	12	6558575		MFI	B cell	CD27 on sw mem	90001808	-0.2881	0.03662	A	G	0.1258	0.0182561	4.76e-15	67.9668
rs62251892	3	32813597		MFI	B cell	CD27 on sw mem	90001808	0.2968	0.03839	T	C	0.1209	0.018725	1.37e-14	69.746
rs147714617	12	6605299		MFI	B cell	CD27 on sw mem	90001808	0.299	0.03747	T	C	0.1224	0.0192066	1.93e-15	71.5748
rs11086984	20	44511627		MFI	B cell	CD27 on sw mem	90001808	0.2761	0.03467	T	C	0.1514	0.0195881	2.23e-15	73.0248
rs56287761	20	44779073		MFI	B cell	CD27 on sw mem	90001808	-0.2354	0.02875	G	T	0.2492	0.0207355	3.57e-16	77.3932
rs2425765	20	44800835		MFI	B cell	CD27 on sw mem	90001808	0.2495	0.02833	A	G	0.2472	0.0231686	1.98e-18	86.6896
rs2425783	20	44837987		MFI	B cell	CD27 on sw mem	90001808	-0.2368	0.02774	C	T	0.7081	0.0231805	1.97e-17	86.7351
rs342766	3	32526818		MFI	B cell	CD27 on sw mem	90001808	0.2453	0.0283	G	A	0.2609	0.0232061	6.56e-18	86.8334
rs6073990	20	44654508		MFI	B cell	CD27 on sw mem	90001808	-0.234	0.02682	T	C	0.3128	0.0235403	4e-18	88.1139
rs25680	12	6554628		MFI	B cell	CD27 on sw mem	90001808	-0.3147	0.03313	A	G	0.1671	0.0275672	3.76e-21	103.615
rs12481282	20	44761377		MFI	B cell	CD27 on sw mem	90001808	0.2515	0.02636	C	G	0.3306	0.0279959	2.56e-21	105.272
rs6032659	20	44729408		MFI	B cell	CD27 on sw mem	90001808	-0.2974	0.03055	A	T	0.2151	0.0298653	3.96e-22	112.518
rs1801274	1	161479745		MFI	B cell	CD27 on sw mem	90001808	-0.2933	0.02635	G	A	0.325	0.0377434	2.48e-28	143.363
rs6074043	20	44781380		MFI	B cell	CD27 on sw mem	90001808	0.334	0.02797	T	C	0.2696	0.0439343	2.9e-32	167.959
rs35574803	3	32533246		MFI	B cell	CD27 on sw mem	90001808	0.6995	0.05313	C	T	0.0562	0.0519065	1.02e-38	200.105
rs1883832	20	44746982		MFI	B cell	CD27 on sw mem	90001808	-0.5853	0.02439	C	T	0.6318	0.159386	2.53e-118	693.013
rs7179434	15	22523362		MFI	B cell	CD27 on sw mem	90001808	0.6146	0.1339	A	C	0.4721	0.188279	4.59e-06	847.776
rs11663828	18	64848183		MFI	B cell	CD38 on CD20-	90001809	-0.1584	0.03496	T	G	0.1281	0.00560475	6.06e-06	20.4486
rs117775298	12	103684673		MFI	B cell	CD38 on CD20-	90001809	0.227	0.05077	A	G	0.0581	0.00563979	8.05e-06	20.5772
rs55821920	5	146552726		MFI	B cell	CD38 on CD20-	90001809	-0.4877	0.1063	T	C	0.012	0.00563993	4.57e-06	20.5777
rs28756677	9	140135216		MFI	B cell	CD38 on CD20-	90001809	0.144	0.03226	C	T	0.1665	0.00575539	8.3e-06	21.0014
rs2811620	1	37871985		MFI	B cell	CD38 on CD20-	90001809	-0.1573	0.03519	T	C	0.8653	0.00576795	8.09e-06	21.0475
rs5996804	22	25369319		MFI	B cell	CD38 on CD20-	90001809	-0.1114	0.02478	T	C	0.3734	0.00580718	7.19e-06	21.1915
rs79971636	4	35097278		MFI	B cell	CD38 on CD20-	90001809	-0.1513	0.03373	T	C	0.1503	0.00584699	7.47e-06	21.3376
rs2628482	20	3507317		MFI	B cell	CD38 on CD20-	90001809	0.291	0.06436	G	A	0.0361	0.00589325	6.35e-06	21.5075
rs7018225	8	131361477		MFI	B cell	CD38 on CD20-	90001809	-0.1131	0.02468	T	C	0.3899	0.00608569	4.74e-06	22.2141
rs7679041	4	13722729		MFI	B cell	CD38 on CD20-	90001809	-0.1246	0.02734	A	G	0.7291	0.00613285	5.3e-06	22.3873
rs56693306	4	4063900		MFI	B cell	CD38 on CD20-	90001809	-0.5311	0.1187	G	A	0.011	0.00613722	7.97e-06	22.4033
rs55720255	9	113328755		MFI	B cell	CD38 on CD20-	90001809	0.1623	0.03558	C	T	0.1348	0.00614432	5.22e-06	22.4294
rs1838357	13	93740906		MFI	B cell	CD38 on CD20-	90001809	0.1205	0.02599	A	G	0.3138	0.00625328	3.64e-06	22.8297
rs78910523	11	131836896		MFI	B cell	CD38 on CD20-	90001809	-0.4304	0.08968	A	C	0.0176	0.00640583	1.66e-06	23.3902
rs61742836	3	100364914		MFI	B cell	CD38 on CD20-	90001809	-0.687	0.1475	A	G	0.0069	0.00646823	3.32e-06	23.6195
rs148471830	3	98988354		MFI	B cell	CD38 on CD20-	90001809	-0.6439	0.139	C	T	0.0079	0.00649904	3.71e-06	23.7328
rs3117290	6	29649944		MFI	B cell	CD38 on CD20-	90001809	-0.1462	0.03299	G	T	0.8083	0.00662399	9.69e-06	24.1921
rs146835215	3	99754352		MFI	B cell	CD38 on CD20-	90001809	-0.7179	0.1608	G	C	0.0065	0.0066564	8.27e-06	24.3112
rs28452034	8	97029284		MFI	B cell	CD38 on CD20-	90001809	-0.6778	0.1433	A	G	0.0073	0.00665846	2.34e-06	24.3188
rs76310795	4	122189884		MFI	B cell	CD38 on CD20-	90001809	-0.2023	0.04201	A	G	0.0905	0.0067371	1.53e-06	24.608
rs35709687	11	123396674		MFI	B cell	CD38 on CD20-	90001809	-0.1314	0.02674	C	G	0.2701	0.00680783	9.37e-07	24.8681
rs34259829	17	60126189		MFI	B cell	CD38 on CD20-	90001809	0.4955	0.1	G	A	0.0146	0.00706452	7.62e-07	25.8124
rs10743387	12	20807481		MFI	B cell	CD38 on CD20-	90001809	-0.1237	0.02526	A	C	0.6382	0.00706634	1.02e-06	25.8191
rs9637082	21	21213236		MFI	B cell	CD38 on CD3- CD19-	90001810	-0.4709	0.1052	T	C	0.0245	0.0105994	8.09e-06	19.6261
rs62121123	19	18166559		MFI	B cell	CD38 on CD3- CD19-	90001810	-0.1815	0.04085	C	T	0.2143	0.0110933	9.37e-06	20.551
rs112430743	10	23725269		MFI	B cell	CD38 on CD3- CD19-	90001810	-0.7371	0.1646	C	A	0.0104	0.0111835	7.96e-06	20.7198
rs12979358	19	54906099		MFI	B cell	CD38 on CD3- CD19-	90001810	-0.1619	0.03568	T	C	0.3171	0.0113521	6.06e-06	21.0359
rs7919742	10	61273488		MFI	B cell	CD38 on CD3- CD19-	90001810	0.1905	0.04252	T	G	0.2034	0.0117601	7.93e-06	21.8009
rs1920695	12	42348524		MFI	B cell	CD38 on CD3- CD19-	90001810	-0.5417	0.121	C	T	0.0207	0.0118969	8.02e-06	22.0575
rs4781564	16	14128524		MFI	B cell	CD38 on CD3- CD19-	90001810	0.1707	0.03713	T	C	0.714	0.0119004	4.54e-06	22.0641
rs2050811	10	128915719		MFI	B cell	CD38 on CD3- CD19-	90001810	0.3991	0.08728	A	G	0.039	0.0119394	5.15e-06	22.1372
rs3807839	7	8191966		MFI	B cell	CD38 on CD3- CD19-	90001810	-0.226	0.04895	C	T	0.8642	0.0119884	4.16e-06	22.2292
rs9292443	5	31805341		MFI	B cell	CD38 on CD3- CD19-	90001810	0.1603	0.0354	C	T	0.6039	0.0122933	6.33e-06	22.8015
rs79122093	6	101593157		MFI	B cell	CD38 on CD3- CD19-	90001810	-0.446	0.09661	G	A	0.0327	0.0125837	4.18e-06	23.3471
rs7522863	1	39385086		MFI	B cell	CD38 on CD3- CD19-	90001810	0.3194	0.06677	C	A	0.9335	0.0126659	1.86e-06	23.5016
rs139249541	6	102294761		MFI	B cell	CD38 on CD3- CD19-	90001810	-0.4323	0.094	G	A	0.0354	0.0127629	4.53e-06	23.684
rs78814315	1	23729223		MFI	B cell	CD38 on CD3- CD19-	90001810	-0.8284	0.1758	T	C	0.0095	0.0129148	2.63e-06	23.9695
rs76112278	4	15915069		MFI	B cell	CD38 on CD3- CD19-	90001810	-0.6312	0.1316	A	G	0.0174	0.0136235	1.74e-06	25.303
rs76476334	4	14111959		MFI	B cell	CD38 on CD3- CD19-	90001810	-0.911	0.1789	G	A	0.0085	0.0139887	3.9e-07	25.9909
rs79113171	3	145525293		MFI	B cell	CD38 on CD3- CD19-	90001810	-0.5056	0.09893	A	G	0.0316	0.0156454	3.55e-07	29.1179
rs79251210	6	100468602		MFI	B cell	CD38 on CD3- CD19-	90001810	-0.4636	0.08634	A	G	0.042	0.0172954	8.91e-08	32.2429
rs548316	11	128077683		MFI	B cell	CD38 on CD3- CD19-	90001810	-0.1994	0.03417	A	G	0.5251	0.0198301	6.38e-09	37.0637
rs147970068	14	87885710		MFI	B cell	CD38 on IgD+ CD24-	90001811	-0.537	0.1213	T	G	0.0107	0.00610507	9.86e-06	22.4449
rs72715691	9	15034791		MFI	B cell	CD38 on IgD+ CD24-	90001811	-0.4872	0.1087	T	A	0.0131	0.00613746	7.54e-06	22.5648
rs28393044	4	157437839		MFI	B cell	CD38 on IgD+ CD24-	90001811	0.3099	0.0697	G	C	0.0334	0.00620107	8.99e-06	22.8001
rs76922805	4	18993410		MFI	B cell	CD38 on IgD+ CD24-	90001811	-0.2763	0.06099	T	C	0.0439	0.00640855	6.09e-06	23.5679
rs79300919	3	14288322		MFI	B cell	CD38 on IgD+ CD24-	90001811	0.3949	0.08781	A	G	0.0211	0.00644206	7.1e-06	23.6919
rs1878808	7	3020375		MFI	B cell	CD38 on IgD+ CD24-	90001811	-0.1139	0.02471	T	C	0.4721	0.00646641	4.21e-06	23.782
rs78111008	20	12142943		MFI	B cell	CD38 on IgD+ CD24-	90001811	-0.7342	0.1624	C	T	0.0063	0.00674924	6.35e-06	24.8293
rs142962704	3	128075585		MFI	B cell	CD38 on IgD+ CD24-	90001811	0.9983	0.2077	T	C	0.0034	0.00675386	1.6e-06	24.8464
rs9599916	13	72594895		MFI	B cell	CD38 on IgD+ CD24-	90001811	0.1395	0.02975	G	A	0.2291	0.00687387	2.83e-06	25.291
rs6895789	5	91363908		MFI	B cell	CD38 on IgD+ CD24-	90001811	-0.1644	0.03492	T	C	0.1533	0.00701625	2.6e-06	25.8185
rs17179337	14	38174359		MFI	B cell	CD38 on IgD+ CD24-	90001811	0.1195	0.02533	G	A	0.4724	0.00711837	2.45e-06	26.197
rs12032479	1	194997589		MFI	B cell	CD38 on IgD+ CD24-	90001811	-0.1554	0.03281	T	C	0.1797	0.00711955	2.27e-06	26.2014
rs11042077	11	8825966		MFI	B cell	CD38 on IgD+ CD24-	90001811	0.1233	0.02525	A	G	0.4943	0.00760046	1.09e-06	27.9848
rs1511039	4	13905535		MFI	B cell	CD38 on IgD+ CD24-	90001811	0.2021	0.04062	T	C	0.8951	0.00767025	6.79e-07	28.2437
rs78026509	6	30074310		MFI	B cell	CD38 on IgD+ CD24-	90001811	-0.1446	0.03147	G	C	0.2493	0.00782628	4.48e-06	28.8228
rs76354299	4	15037408		MFI	B cell	CD38 on IgD+ CD24-	90001811	-0.3606	0.06977	A	G	0.0321	0.0080801	2.48e-07	29.7652
rs2516708	6	30228721		MFI	B cell	CD38 on IgD+ CD24-	90001811	0.1331	0.02723	A	G	0.5252	0.0088353	1.05e-06	32.572
rs114591102	4	15615074		MFI	B cell	CD38 on IgD+ CD24-	90001811	-0.3509	0.06204	A	G	0.0436	0.0102689	1.68e-08	37.9118
rs115832613	4	15967933		MFI	B cell	CD38 on IgD+ CD24-	90001811	-0.6961	0.12	A	G	0.0116	0.0111113	7.17e-09	41.0568
rs4425367	4	15833532		MFI	B cell	CD38 on IgD+ CD24-	90001811	0.1624	0.02513	G	A	0.5544	0.0130308	1.16e-10	48.2431
rs76112278	4	15915069		MFI	B cell	CD38 on IgD+ CD24-	90001811	-0.7826	0.08987	A	G	0.0194	0.0233025	4.58e-18	87.179
rs145666904	11	119050896		MFI	B cell	CD38 on IgD+ CD38br	90001812	1.088	0.2409	T	C	0.0025	0.00590392	6.52e-06	21.6773
rs79277914	20	61698841		MFI	B cell	CD38 on IgD+ CD38br	90001812	-0.528	0.1182	A	G	0.0108	0.0059567	8.13e-06	21.8722
rs115109055	1	17640731		MFI	B cell	CD38 on IgD+ CD38br	90001812	0.4903	0.1092	T	C	0.0127	0.00602846	7.41e-06	22.1373
rs79666361	17	10055216		MFI	B cell	CD38 on IgD+ CD38br	90001812	-0.318	0.06988	T	C	0.0309	0.00605636	5.53e-06	22.2404
rs4842778	12	91960674		MFI	B cell	CD38 on IgD+ CD38br	90001812	-0.1108	0.02475	A	T	0.4993	0.00613831	7.76e-06	22.5432
rs137987320	4	8469228		MFI	B cell	CD38 on IgD+ CD38br	90001812	-0.3814	0.08492	A	G	0.0216	0.00614839	7.28e-06	22.5805
rs34022324	19	14567159		MFI	B cell	CD38 on IgD+ CD38br	90001812	-0.1261	0.02784	G	A	0.2629	0.00616279	6.13e-06	22.6337
rs8097107	18	63939994		MFI	B cell	CD38 on IgD+ CD38br	90001812	-0.1143	0.02527	T	G	0.3834	0.00617701	6.31e-06	22.6862
rs73367318	21	43441479		MFI	B cell	CD38 on IgD+ CD38br	90001812	-0.1917	0.04198	A	G	0.0945	0.00628919	5.11e-06	23.1008
rs7139178	12	129446340		MFI	B cell	CD38 on IgD+ CD38br	90001812	0.1198	0.02634	A	G	0.3261	0.00630797	5.58e-06	23.1703
rs79985927	10	30846452		MFI	B cell	CD38 on IgD+ CD38br	90001812	0.4617	0.1008	G	A	0.0151	0.00634043	4.77e-06	23.2902
rs138847726	4	13020910		MFI	B cell	CD38 on IgD+ CD38br	90001812	-0.3653	0.07825	T	C	0.0252	0.0065561	3.14e-06	24.0877
rs139833260	7	119003006		MFI	B cell	CD38 on IgD+ CD38br	90001812	0.3626	0.07883	A	G	0.0256	0.00655938	4.38e-06	24.0998
rs67469662	4	15862041		MFI	B cell	CD38 on IgD+ CD38br	90001812	-0.1609	0.03419	A	G	0.155	0.00678157	2.6e-06	24.9218
rs10005419	4	15768755		MFI	B cell	CD38 on IgD+ CD38br	90001812	0.1552	0.03245	A	C	0.1713	0.00683862	1.79e-06	25.1328
rs62060138	17	48408733		MFI	B cell	CD38 on IgD+ CD38br	90001812	-0.2243	0.04713	T	C	0.0743	0.00692066	2.01e-06	25.4365
rs113933327	6	162656478		MFI	B cell	CD38 on IgD+ CD38br	90001812	-0.829	0.1691	A	G	0.0052	0.00711014	9.85e-07	26.1379
rs2058344	18	59117964		MFI	B cell	CD38 on IgD+ CD38br	90001812	-0.3064	0.06363	A	G	0.9593	0.00733088	1.53e-06	26.9553
rs149852991	4	15044338		MFI	B cell	CD38 on IgD+ CD38br	90001812	-0.3433	0.06894	T	G	0.0322	0.00734546	6.68e-07	27.0093
rs115832613	4	15967933		MFI	B cell	CD38 on IgD+ CD38br	90001812	-0.5748	0.118	A	G	0.0116	0.00757625	1.16e-06	27.8644
rs62410845	4	14920486		MFI	B cell	CD38 on IgD+ CD38br	90001812	-0.1538	0.03034	A	G	0.2121	0.00790596	4.21e-07	29.0867
rs527979176	6	67366861		MFI	B cell	CD38 on IgD+ CD38br	90001812	-0.3065	0.06508	G	T	0.0449	0.00805724	2.58e-06	29.6478
rs186547410	10	30612367		MFI	B cell	CD38 on IgD+ CD38br	90001812	0.5005	0.09345	A	C	0.0178	0.00875907	9.06e-08	32.2531
rs6824957	4	15769175		MFI	B cell	CD38 on IgD+ CD38br	90001812	0.1496	0.02722	C	T	0.7028	0.00934918	4.19e-08	34.4466
rs114591102	4	15615074		MFI	B cell	CD38 on IgD+ CD38br	90001812	-0.3428	0.06147	A	G	0.0435	0.00977881	2.62e-08	36.0451
rs807784	4	13906853		MFI	B cell	CD38 on IgD+ CD38br	90001812	0.3174	0.05158	T	G	0.9403	0.0113106	8.42e-10	41.7559
rs186090691	4	8970919		MFI	B cell	CD38 on IgD+ CD38br	90001812	-0.7905	0.1388	A	C	0.0097	0.0120053	1.34e-08	44.3517
rs76112278	4	15915069		MFI	B cell	CD38 on IgD+ CD38br	90001812	-0.7731	0.089	A	G	0.0194	0.0227402	5.54e-18	84.9333
rs79340798	8	90861273		MFI	B cell	CD38 on IgD+ CD38dim	90001813	-0.5082	0.1143	A	G	0.0116	0.0059223	9.04e-06	21.7571
rs79411094	11	20181876		MFI	B cell	CD38 on IgD+ CD38dim	90001813	0.7578	0.1694	A	G	0.0052	0.00594126	7.9e-06	21.8272
rs79864310	4	26490041		MFI	B cell	CD38 on IgD+ CD38dim	90001813	-0.416	0.09184	A	C	0.0182	0.00618459	6.11e-06	22.7267
rs76551277	5	91499761		MFI	B cell	CD38 on IgD+ CD38dim	90001813	-0.2004	0.04449	C	A	0.0854	0.00627357	6.83e-06	23.0557
rs75416382	15	89292965		MFI	B cell	CD38 on IgD+ CD38dim	90001813	0.5768	0.128	C	T	0.0096	0.00632648	6.84e-06	23.2514
rs140874823	2	5755140		MFI	B cell	CD38 on IgD+ CD38dim	90001813	0.4342	0.09575	C	A	0.0171	0.00633746	5.94e-06	23.292
rs117455593	6	169449285		MFI	B cell	CD38 on IgD+ CD38dim	90001813	0.3795	0.08415	A	G	0.0229	0.00644508	6.68e-06	23.6901
rs16858021	1	181677633		MFI	B cell	CD38 on IgD+ CD38dim	90001813	0.1555	0.03376	A	G	0.1587	0.00645682	4.26e-06	23.7335
rs78416268	4	55880433		MFI	B cell	CD38 on IgD+ CD38dim	90001813	-0.2237	0.04882	A	G	0.0701	0.00652403	4.77e-06	23.9822
rs55770731	2	211744617		MFI	B cell	CD38 on IgD+ CD38dim	90001813	-0.1231	0.02733	G	A	0.3157	0.00654738	6.84e-06	24.0686
rs146740062	4	17471464		MFI	B cell	CD38 on IgD+ CD38dim	90001813	-0.1666	0.03657	C	T	0.1379	0.00659936	5.41e-06	24.261
rs1409571	13	72672465		MFI	B cell	CD38 on IgD+ CD38dim	90001813	-0.1383	0.02988	A	C	0.7778	0.00661129	3.78e-06	24.3051
rs16867231	2	181050023		MFI	B cell	CD38 on IgD+ CD38dim	90001813	-0.5581	0.118	A	G	0.0108	0.00665521	2.33e-06	24.4677
rs71605339	4	19190174		MFI	B cell	CD38 on IgD+ CD38dim	90001813	-0.5352	0.1147	G	C	0.0118	0.00668019	3.2e-06	24.5601
rs10737766	1	116770372		MFI	B cell	CD38 on IgD+ CD38dim	90001813	-0.146	0.03105	T	A	0.1966	0.00673366	2.68e-06	24.758
rs11763462	7	130342978		MFI	B cell	CD38 on IgD+ CD38dim	90001813	0.1404	0.03057	G	A	0.2196	0.00675638	4.5e-06	24.8421
rs80148042	13	72776004		MFI	B cell	CD38 on IgD+ CD38dim	90001813	-1.271	0.2725	A	C	0.0021	0.0067706	3.22e-06	24.8948
rs76986377	10	67040991		MFI	B cell	CD38 on IgD+ CD38dim	90001813	-0.6683	0.1443	C	T	0.0077	0.00682506	3.78e-06	25.0964
rs4580644	4	15785201		MFI	B cell	CD38 on IgD+ CD38dim	90001813	0.1208	0.02602	T	C	0.3841	0.00690428	3.55e-06	25.3897
rs190967973	4	9442928		MFI	B cell	CD38 on IgD+ CD38dim	90001813	-0.6283	0.1371	C	T	0.0089	0.00696421	4.71e-06	25.6116
rs4235009	4	26233819		MFI	B cell	CD38 on IgD+ CD38dim	90001813	0.4756	0.1015	A	G	0.9841	0.00707864	2.89e-06	26.0355
rs111661729	4	14661013		MFI	B cell	CD38 on IgD+ CD38dim	90001813	-0.2118	0.0446	T	C	0.0872	0.00714125	2.12e-06	26.2674
rs141938383	4	16304679		MFI	B cell	CD38 on IgD+ CD38dim	90001813	-0.2233	0.04959	C	A	0.0783	0.00719712	6.9e-06	26.4744
rs11048402	12	26227881		MFI	B cell	CD38 on IgD+ CD38dim	90001813	-0.2302	0.04844	A	G	0.0733	0.00719919	2.09e-06	26.4821
rs151139674	1	36764904		MFI	B cell	CD38 on IgD+ CD38dim	90001813	0.1973	0.04128	T	G	0.1067	0.00742072	1.83e-06	27.3031
rs12644264	4	19040579		MFI	B cell	CD38 on IgD+ CD38dim	90001813	0.145	0.02989	G	A	0.7704	0.00743797	1.28e-06	27.367
rs115742559	4	13180197		MFI	B cell	CD38 on IgD+ CD38dim	90001813	-0.4065	0.08374	A	G	0.0233	0.00752087	1.26e-06	27.6744
rs12764658	10	69890943		MFI	B cell	CD38 on IgD+ CD38dim	90001813	0.1563	0.03179	T	C	0.1944	0.0076518	9.2e-07	28.1599
rs138459438	12	18290606		MFI	B cell	CD38 on IgD+ CD38dim	90001813	-0.2485	0.05	A	G	0.0666	0.00767759	7.01e-07	28.2555
rs73230764	4	17289610		MFI	B cell	CD38 on IgD+ CD38dim	90001813	-0.2597	0.04995	C	T	0.0638	0.00805681	2.12e-07	29.6625
rs76922805	4	18993410		MFI	B cell	CD38 on IgD+ CD38dim	90001813	-0.3119	0.06115	T	C	0.0439	0.00816636	3.55e-07	30.0691
rs11731825	4	15899742		MFI	B cell	CD38 on IgD+ CD38dim	90001813	-0.1778	0.03274	G	A	0.1752	0.00913642	5.98e-08	33.6739
rs16891187	4	14921572		MFI	B cell	CD38 on IgD+ CD38dim	90001813	-0.3634	0.06568	T	C	0.0369	0.00938637	3.36e-08	34.6038
rs62405562	6	32451834		MFI	B cell	CD38 on IgD+ CD38dim	90001813	-0.1397	0.02886	G	A	0.4551	0.00967936	1.35e-06	35.6945
rs56219219	4	15910047		MFI	B cell	CD38 on IgD+ CD38dim	90001813	0.2138	0.03767	T	C	0.1244	0.00995799	1.49e-08	36.7323
rs11729414	4	15914276		MFI	B cell	CD38 on IgD+ CD38dim	90001813	-0.225	0.03947	A	G	0.111	0.00999125	1.28e-08	36.8563
rs807784	4	13906853		MFI	B cell	CD38 on IgD+ CD38dim	90001813	0.3669	0.05205	T	G	0.9401	0.0151609	2.15e-12	56.2201
rs76354299	4	15037408		MFI	B cell	CD38 on IgD+ CD38dim	90001813	-0.502	0.06983	A	G	0.0322	0.0157065	7.84e-13	58.2754
rs114591102	4	15615074		MFI	B cell	CD38 on IgD+ CD38dim	90001813	-0.4393	0.06211	A	G	0.0437	0.0161298	1.81e-12	59.8716
rs6831585	4	15776181		MFI	B cell	CD38 on IgD+ CD38dim	90001813	0.1877	0.02553	G	A	0.3812	0.0166212	2.41e-13	61.7265
rs115062208	4	15956227		MFI	B cell	CD38 on IgD+ CD38dim	90001813	-0.8972	0.1213	G	A	0.0115	0.0183013	1.71e-13	68.0825
rs74786163	6	32507780		MFI	B cell	CD38 on IgD+ CD38dim	90001813	0.2377	0.05263	T	C	0.3023	0.0238339	6.48e-06	89.1666
rs76112278	4	15915069		MFI	B cell	CD38 on IgD+ CD38dim	90001813	-1.065	0.08937	A	G	0.0194	0.0431542	3.63e-32	164.707
rs145546485	5	56047410		MFI	B cell	CD38 on IgD- CD38br	90001814	3.83	0.8554	T	C	0.0001	0.00293349	7.78e-06	10.7152
rs7933950	11	97355697		MFI	B cell	CD38 on IgD- CD38br	90001814	-0.4505	0.1013	G	T	0.9859	0.0056425	8.92e-06	20.6666
rs141365416	1	102236814		MFI	B cell	CD38 on IgD- CD38br	90001814	2.383	0.5056	T	C	0.0005	0.00567585	2.53e-06	20.7894
rs6420407	16	78856580		MFI	B cell	CD38 on IgD- CD38br	90001814	-0.1323	0.02965	A	C	0.7887	0.00583393	8.32e-06	21.3718
rs141403650	3	3381223		MFI	B cell	CD38 on IgD- CD38br	90001814	0.9464	0.2116	C	T	0.0033	0.00589193	7.99e-06	21.5856
rs706295	5	14767502		MFI	B cell	CD38 on IgD- CD38br	90001814	0.1131	0.02501	G	A	0.3746	0.0059935	6.26e-06	21.96
rs17777402	20	5256339		MFI	B cell	CD38 on IgD- CD38br	90001814	-0.1283	0.02869	T	C	0.2404	0.00601177	8.08e-06	22.0273
rs115860771	5	176167900		MFI	B cell	CD38 on IgD- CD38br	90001814	-0.273	0.06083	A	G	0.0429	0.00612026	7.44e-06	22.4272
rs145853751	17	65601110		MFI	B cell	CD38 on IgD- CD38br	90001814	-0.2679	0.05989	A	G	0.0451	0.00618173	7.97e-06	22.6539
rs11668091	19	51583553		MFI	B cell	CD38 on IgD- CD38br	90001814	-0.1631	0.03479	C	T	0.139	0.00636731	2.87e-06	23.3383
rs10421176	19	13425338		MFI	B cell	CD38 on IgD- CD38br	90001814	-0.1269	0.02621	A	C	0.3279	0.00709788	1.35e-06	26.0353
rs58557469	11	37862120		MFI	B cell	CD38 on IgD- CD38br	90001814	-0.1318	0.02692	T	A	0.6913	0.0074142	1.01e-06	27.2042
rs145388152	6	4347705		MFI	B cell	CD38 on IgD- CD38br	90001814	1.935	0.3853	A	G	0.001	0.00748096	5.34e-07	27.451
rs116152899	2	1833668		MFI	B cell	CD38 on IgD- CD38br	90001814	-1.085	0.2285	T	C	0.0032	0.00751013	2.12e-06	27.5589
rs144135856	9	129618074		MFI	B cell	CD38 on IgD- CD38br	90001814	-4.574	0.9957	T	C	0.0004	0.0167305	4.5e-06	61.9692
rs74694612	13	36783592		MFI	B cell	CD38 on IgD- CD38dim	90001815	0.9377	0.2075	T	C	0.0031	0.00543464	6.43e-06	19.9722
rs17410241	14	34190494		MFI	B cell	CD38 on IgD- CD38dim	90001815	-0.1072	0.02411	A	G	0.4779	0.00573469	8.95e-06	21.0812
rs75699914	8	114698755		MFI	B cell	CD38 on IgD- CD38dim	90001815	-0.1303	0.0294	G	C	0.2171	0.00577145	9.68e-06	21.2171
rs73230764	4	17289610		MFI	B cell	CD38 on IgD- CD38dim	90001815	-0.2204	0.04855	C	T	0.0637	0.00579439	5.8e-06	21.3019
rs373925792	21	46707932		MFI	B cell	CD38 on IgD- CD38dim	90001815	-0.3552	0.07976	T	G	0.0238	0.00586262	8.71e-06	21.5542
rs16868227	4	15186242		MFI	B cell	CD38 on IgD- CD38dim	90001815	-0.1833	0.04119	G	A	0.0971	0.00589134	8.88e-06	21.6604
rs35188742	2	221344098		MFI	B cell	CD38 on IgD- CD38dim	90001815	0.2581	0.05797	T	A	0.0468	0.00594341	8.74e-06	21.8531
rs61925765	12	23127496		MFI	B cell	CD38 on IgD- CD38dim	90001815	1.288	0.2786	G	T	0.0018	0.00596145	3.9e-06	21.9198
rs9378446	6	5895137		MFI	B cell	CD38 on IgD- CD38dim	90001815	0.1543	0.03377	C	A	0.1498	0.0060645	5.07e-06	22.301
rs13435316	4	13384479		MFI	B cell	CD38 on IgD- CD38dim	90001815	-0.4241	0.09414	G	C	0.0172	0.00608079	6.86e-06	22.3613
rs190967973	4	9442928		MFI	B cell	CD38 on IgD- CD38dim	90001815	-0.5891	0.133	C	T	0.0089	0.00612231	9.72e-06	22.5149
rs7188701	16	81917183		MFI	B cell	CD38 on IgD- CD38dim	90001815	0.1414	0.0309	C	G	0.8097	0.00616157	4.91e-06	22.6602
rs141885962	10	66791343		MFI	B cell	CD38 on IgD- CD38dim	90001815	-0.5286	0.1143	C	A	0.0112	0.00618886	3.9e-06	22.7612
rs151006904	5	126906954		MFI	B cell	CD38 on IgD- CD38dim	90001815	-0.6172	0.1378	T	G	0.0083	0.00627105	7.73e-06	23.0653
rs183168900	7	22539219		MFI	B cell	CD38 on IgD- CD38dim	90001815	2.802	0.6126	C	T	0.0004	0.00627845	4.94e-06	23.0927
rs9544468	13	77933504		MFI	B cell	CD38 on IgD- CD38dim	90001815	-0.4042	0.08686	T	G	0.0198	0.00634165	3.39e-06	23.3267
rs55943003	18	52754086		MFI	B cell	CD38 on IgD- CD38dim	90001815	-0.1251	0.0267	A	G	0.3001	0.00657426	2.9e-06	24.1879
rs80089599	12	18183604		MFI	B cell	CD38 on IgD- CD38dim	90001815	1.247	0.2663	A	T	0.0022	0.00682699	2.91e-06	25.1242
rs143859398	18	59553921		MFI	B cell	CD38 on IgD- CD38dim	90001815	1.565	0.3369	G	C	0.0014	0.00684823	3.5e-06	25.2029
rs143554453	12	12727024		MFI	B cell	CD38 on IgD- CD38dim	90001815	-0.7851	0.1581	C	T	0.0056	0.00686482	7.09e-07	25.2643
rs11729414	4	15914276		MFI	B cell	CD38 on IgD- CD38dim	90001815	-0.1875	0.03834	A	G	0.111	0.00693837	1.04e-06	25.5369
rs6115163	20	2590100		MFI	B cell	CD38 on IgD- CD38dim	90001815	-0.6389	0.1345	C	A	0.0086	0.00696054	2.1e-06	25.6191
rs13119048	4	15858042		MFI	B cell	CD38 on IgD- CD38dim	90001815	0.1214	0.02507	G	A	0.6004	0.00707186	1.34e-06	26.0317
rs13209828	6	92746910		MFI	B cell	CD38 on IgD- CD38dim	90001815	-0.1769	0.03536	C	T	0.1406	0.00756252	5.91e-07	27.8516
rs73115881	4	14923328		MFI	B cell	CD38 on IgD- CD38dim	90001815	-0.3365	0.06366	G	A	0.0371	0.00809013	1.32e-07	29.8106
rs13331697	16	81910840		MFI	B cell	CD38 on IgD- CD38dim	90001815	-0.189	0.03517	A	G	0.1384	0.00851913	8.18e-08	31.405
rs56219219	4	15910047		MFI	B cell	CD38 on IgD- CD38dim	90001815	0.201	0.03656	T	C	0.1244	0.00880133	4.1e-08	32.4545
rs2203043	4	13909992		MFI	B cell	CD38 on IgD- CD38dim	90001815	0.296	0.05042	A	G	0.9398	0.00991392	4.71e-09	36.5982
rs7663941	4	15786324		MFI	B cell	CD38 on IgD- CD38dim	90001815	0.1769	0.02919	C	T	0.2173	0.0106449	1.5e-09	39.3256
rs114591102	4	15615074		MFI	B cell	CD38 on IgD- CD38dim	90001815	-0.3641	0.06038	A	G	0.0436	0.011056	1.8e-09	40.8614
rs147563555	22	30044036		MFI	B cell	CD38 on IgD- CD38dim	90001815	2.396	0.4982	G	C	0.001	0.0114702	1.58e-06	42.4098
rs11731825	4	15899742		MFI	B cell	CD38 on IgD- CD38dim	90001815	-0.202	0.03169	G	A	0.1753	0.0117981	2.09e-10	43.6367
rs76354299	4	15037408		MFI	B cell	CD38 on IgD- CD38dim	90001815	-0.4635	0.06776	A	G	0.0321	0.0133495	9.22e-12	49.4526
rs115832613	4	15967933		MFI	B cell	CD38 on IgD- CD38dim	90001815	-0.8923	0.1165	A	G	0.0116	0.0182576	2.44e-14	67.9724
rs76112278	4	15915069		MFI	B cell	CD38 on IgD- CD38dim	90001815	-0.9249	0.08708	A	G	0.0194	0.0325472	5.61e-26	122.962
rs139476939	2	28422630		MFI	B cell	CD38 on naive-mature B cell	90001816	0.6239	0.1407	C	T	0.0072	0.00556486	9.47e-06	20.4478
rs7579256	2	36938218		MFI	B cell	CD38 on naive-mature B cell	90001816	0.2748	0.06185	T	C	0.0413	0.00597993	9.14e-06	21.9821
rs76209777	8	1277613		MFI	B cell	CD38 on naive-mature B cell	90001816	-0.2112	0.04772	G	A	0.0726	0.0060065	9.84e-06	22.0804
rs34893127	5	67123177		MFI	B cell	CD38 on naive-mature B cell	90001816	-0.135	0.0304	G	A	0.2103	0.00605339	9.15e-06	22.2538
rs72715691	9	15034791		MFI	B cell	CD38 on naive-mature B cell	90001816	-0.4876	0.1081	T	A	0.0131	0.00614755	6.71e-06	22.6021
rs10737766	1	116770372		MFI	B cell	CD38 on naive-mature B cell	90001816	-0.1395	0.03069	T	A	0.1968	0.00615215	5.65e-06	22.6191
rs77636066	13	94914513		MFI	B cell	CD38 on naive-mature B cell	90001816	2.101	0.4382	T	G	0.0007	0.00617556	1.7e-06	22.7057
rs11853686	15	24189756		MFI	B cell	CD38 on naive-mature B cell	90001816	0.1687	0.03716	A	T	0.875	0.00622556	5.82e-06	22.8907
rs13118578	4	26202275		MFI	B cell	CD38 on naive-mature B cell	90001816	-0.5411	0.1208	G	T	0.0108	0.00625594	7.68e-06	23.0031
rs12435334	14	38169407		MFI	B cell	CD38 on naive-mature B cell	90001816	0.1145	0.0254	A	C	0.4428	0.00646934	6.77e-06	23.7929
rs4364259	4	15892159		MFI	B cell	CD38 on naive-mature B cell	90001816	0.1504	0.03251	A	G	0.1738	0.00649622	3.86e-06	23.8924
rs753875	6	170583341		MFI	B cell	CD38 on naive-mature B cell	90001816	0.404	0.08961	C	T	0.0205	0.00655467	6.73e-06	24.1088
rs13136867	4	15924444		MFI	B cell	CD38 on naive-mature B cell	90001816	-0.1791	0.03853	T	C	0.1165	0.00660319	3.46e-06	24.2884
rs73012119	6	158951296		MFI	B cell	CD38 on naive-mature B cell	90001816	0.1902	0.04198	G	T	0.1028	0.00667319	6.08e-06	24.5476
rs9599916	13	72594895		MFI	B cell	CD38 on naive-mature B cell	90001816	0.1379	0.02955	G	A	0.2291	0.0067171	3.14e-06	24.7103
rs78111008	20	12142943		MFI	B cell	CD38 on naive-mature B cell	90001816	-0.7397	0.161	C	T	0.0063	0.00685073	4.52e-06	25.2053
rs12428439	13	59808190		MFI	B cell	CD38 on naive-mature B cell	90001816	0.1203	0.02527	G	T	0.407	0.00698571	2.01e-06	25.7053
rs10073475	5	77504427		MFI	B cell	CD38 on naive-mature B cell	90001816	-0.1209	0.02551	C	T	0.5953	0.0070429	2.22e-06	25.9173
rs6895789	5	91363908		MFI	B cell	CD38 on naive-mature B cell	90001816	-0.1662	0.03469	T	C	0.1533	0.00717074	1.72e-06	26.3911
rs146407097	9	34935516		MFI	B cell	CD38 on naive-mature B cell	90001816	-0.2522	0.05285	A	G	0.0613	0.00731994	1.89e-06	26.9443
rs76922805	4	18993410		MFI	B cell	CD38 on naive-mature B cell	90001816	-0.2965	0.06059	T	C	0.0439	0.00737985	1.03e-06	27.1664
rs11042077	11	8825966		MFI	B cell	CD38 on naive-mature B cell	90001816	0.1217	0.02507	A	G	0.4943	0.00740448	1.27e-06	27.2578
rs78026509	6	30074310		MFI	B cell	CD38 on naive-mature B cell	90001816	-0.1433	0.031	G	C	0.2493	0.00768619	3.96e-06	28.3029
rs12032479	1	194997589		MFI	B cell	CD38 on naive-mature B cell	90001816	-0.1719	0.03259	T	C	0.1797	0.00871169	1.4e-07	32.1123
rs112236163	18	51428440		MFI	B cell	CD38 on naive-mature B cell	90001816	0.1589	0.03072	G	A	0.2246	0.00879454	2.42e-07	32.4204
rs807784	4	13906853		MFI	B cell	CD38 on naive-mature B cell	90001816	0.2951	0.0517	T	G	0.9401	0.00980775	1.23e-08	36.1925
rs76354299	4	15037408		MFI	B cell	CD38 on naive-mature B cell	90001816	-0.4181	0.06918	A	G	0.0321	0.0108624	1.66e-09	40.1271
rs114591102	4	15615074		MFI	B cell	CD38 on naive-mature B cell	90001816	-0.3659	0.06163	A	G	0.0436	0.0111656	3.16e-09	41.2597
rs115832613	4	15967933		MFI	B cell	CD38 on naive-mature B cell	90001816	-0.7856	0.1188	A	G	0.0116	0.0141522	4.41e-11	52.4545
rs4425367	4	15833532		MFI	B cell	CD38 on naive-mature B cell	90001816	0.1785	0.02492	G	A	0.5544	0.0157425	9.39e-13	58.4433
rs76112278	4	15915069		MFI	B cell	CD38 on naive-mature B cell	90001816	-0.8747	0.08908	A	G	0.0194	0.02911	1.76e-22	109.557
rs1975261	13	26808803		MFI	B cell	CD38 on PB/PC	90001817	-0.1247	0.02797	C	G	0.2434	0.0057273	8.56e-06	21.0423
rs55985999	4	58491837		MFI	B cell	CD38 on PB/PC	90001817	-0.208	0.047	A	G	0.0713	0.00572956	9.95e-06	21.0507
rs1077350	20	57072048		MFI	B cell	CD38 on PB/PC	90001817	0.1224	0.02746	A	G	0.7373	0.0058036	8.5e-06	21.3243
rs818892	9	6997867		MFI	B cell	CD38 on PB/PC	90001817	0.131	0.02899	G	C	0.7811	0.00586847	6.37e-06	21.5641
rs112012521	2	34922080		MFI	B cell	CD38 on PB/PC	90001817	-0.1618	0.03548	T	C	0.1289	0.00587906	5.24e-06	21.6032
rs4789573	17	76279427		MFI	B cell	CD38 on PB/PC	90001817	-0.1102	0.02441	G	A	0.5733	0.00594152	6.55e-06	21.8341
rs141081775	14	95092885		MFI	B cell	CD38 on PB/PC	90001817	0.6854	0.1521	T	C	0.0064	0.00597461	6.8e-06	21.9564
rs335080	4	182981534		MFI	B cell	CD38 on PB/PC	90001817	-0.1144	0.02509	C	T	0.3648	0.00606523	5.25e-06	22.2915
rs17621486	17	50682160		MFI	B cell	CD38 on PB/PC	90001817	-0.6013	0.132	T	C	0.0085	0.0060943	5.41e-06	22.399
rs7617631	3	67287001		MFI	B cell	CD38 on PB/PC	90001817	-0.1849	0.03983	G	A	0.1036	0.00634988	3.55e-06	23.3443
rs9423546	10	4823794		MFI	B cell	CD38 on PB/PC	90001817	0.1194	0.02525	A	C	0.3438	0.00643251	2.34e-06	23.6501
rs72878268	2	171318563		MFI	B cell	CD38 on PB/PC	90001817	0.4112	0.08848	G	A	0.0201	0.00666061	3.48e-06	24.4944
rs9826331	3	139044466		MFI	B cell	CD38 on PB/PC	90001817	-0.1162	0.02436	C	G	0.4669	0.00672163	1.91e-06	24.7203
rs2671612	10	61489710		MFI	B cell	CD38 on PB/PC	90001817	0.1176	0.02379	G	A	0.4684	0.00688726	8.06e-07	25.3336
rs10991116	9	106896351		MFI	B cell	CD38 on PB/PC	90001817	0.2334	0.04583	A	G	0.0728	0.00735422	3.68e-07	27.064
rs1801274	1	161479745		MFI	B cell	CD38 on PB/PC	90001817	-0.1301	0.0255	G	A	0.3253	0.00742984	3.58e-07	27.3444
rs35436350	20	57093605		MFI	B cell	CD38 on PB/PC	90001817	-0.1256	0.02344	T	C	0.4919	0.00788561	8.86e-08	29.0351
rs13305986	1	11908505		MFI	B cell	CD38 on IgD+	90001818	-0.6584	0.1483	C	G	0.0068	0.00585538	9.21e-06	21.5334
rs55685624	21	39668476		MFI	B cell	CD38 on IgD+	90001818	0.2627	0.05936	T	G	0.0454	0.00598174	9.87e-06	22.0008
rs4929931	11	8746684		MFI	B cell	CD38 on IgD+	90001818	0.1118	0.02522	A	G	0.5254	0.00623349	9.46e-06	22.9326
rs144392728	22	33029820		MFI	B cell	CD38 on IgD+	90001818	0.2406	0.05278	T	A	0.0585	0.00637672	5.32e-06	23.4629
rs1511039	4	13905535		MFI	B cell	CD38 on IgD+	90001818	0.1845	0.04062	T	C	0.895	0.00639786	5.73e-06	23.5412
rs3108001	18	27918590		MFI	B cell	CD38 on IgD+	90001818	-0.1148	0.02503	A	G	0.4526	0.0065303	4.71e-06	24.0317
rs150215963	18	64825222		MFI	B cell	CD38 on IgD+	90001818	0.3713	0.083	A	G	0.0243	0.00653736	7.95e-06	24.0579
rs80303855	4	64334348		MFI	B cell	CD38 on IgD+	90001818	0.4789	0.1044	C	A	0.0148	0.00668815	4.69e-06	24.6165
rs74728241	6	125895275		MFI	B cell	CD38 on IgD+	90001818	0.3267	0.0725	G	A	0.0324	0.0066922	6.79e-06	24.6315
rs6832256	4	15858204		MFI	B cell	CD38 on IgD+	90001818	0.1188	0.02553	C	T	0.5979	0.00678618	3.38e-06	24.9798
rs34843244	5	90267368		MFI	B cell	CD38 on IgD+	90001818	-0.3278	0.07002	T	A	0.0329	0.00683778	2.94e-06	25.171
rs138459438	12	18290606		MFI	B cell	CD38 on IgD+	90001818	-0.2365	0.04978	A	G	0.0667	0.00696369	2.1e-06	25.6378
rs11763462	7	130342978		MFI	B cell	CD38 on IgD+	90001818	0.1429	0.03043	G	A	0.2194	0.00699455	2.73e-06	25.7522
rs1164064	3	109462400		MFI	B cell	CD38 on IgD+	90001818	0.1198	0.02527	A	G	0.4333	0.00704832	2.23e-06	25.9516
rs13217173	6	32991738		MFI	B cell	CD38 on IgD+	90001818	-0.1776	0.03888	T	G	0.1292	0.00709736	5.13e-06	26.1334
rs12435334	14	38169407		MFI	B cell	CD38 on IgD+	90001818	0.1246	0.02554	A	C	0.443	0.0076617	1.1e-06	28.2274
rs35139284	6	32561370		MFI	B cell	CD38 on IgD+	90001818	-0.1391	0.02921	T	C	0.4009	0.00929436	1.99e-06	34.299
rs62405562	6	32451834		MFI	B cell	CD38 on IgD+	90001818	-0.1434	0.02869	G	A	0.4553	0.0101996	6.08e-07	37.674
rs76112278	4	15915069		MFI	B cell	CD38 on IgD+	90001818	-0.6069	0.09018	A	G	0.0194	0.0140139	1.97e-11	51.9629
rs4288784	11	113745608		MFI	B cell	CD38 on transitional	90001819	0.3435	0.07682	G	C	0.0254	0.00584176	7.99e-06	21.4771
rs62063474	17	6279415		MFI	B cell	CD38 on transitional	90001819	-0.4047	0.09017	T	C	0.0182	0.00585317	7.4e-06	21.5193
rs75803006	18	52056510		MFI	B cell	CD38 on transitional	90001819	-0.4422	0.0997	C	A	0.0152	0.00585409	9.48e-06	21.5227
rs13134782	4	14554368		MFI	B cell	CD38 on transitional	90001819	0.2331	0.05235	T	C	0.9424	0.00589892	8.73e-06	21.6885
rs140192272	1	99413231		MFI	B cell	CD38 on transitional	90001819	0.5476	0.1235	G	A	0.0101	0.00599611	9.61e-06	22.048
rs4667608	2	170610420		MFI	B cell	CD38 on transitional	90001819	0.2212	0.04938	T	C	0.9333	0.00609182	7.74e-06	22.4021
rs41310410	1	19203961		MFI	B cell	CD38 on transitional	90001819	-0.2675	0.05976	T	C	0.0446	0.00609814	7.86e-06	22.4255
rs185289194	4	11274070		MFI	B cell	CD38 on transitional	90001819	-0.3635	0.08096	G	T	0.0238	0.0061398	7.33e-06	22.5796
rs2311849	19	47317539		MFI	B cell	CD38 on transitional	90001819	-0.2417	0.05368	C	T	0.0558	0.00615576	6.92e-06	22.6387
rs140554292	5	87562189		MFI	B cell	CD38 on transitional	90001819	0.4666	0.1014	A	G	0.0145	0.0062222	4.38e-06	22.8845
rs564129	4	13963367		MFI	B cell	CD38 on transitional	90001819	0.1236	0.02711	A	G	0.7137	0.00624315	5.34e-06	22.9621
rs113248969	3	31815483		MFI	B cell	CD38 on transitional	90001819	0.2394	0.0528	A	G	0.0587	0.00633351	5.93e-06	23.2965
rs34379433	18	54232162		MFI	B cell	CD38 on transitional	90001819	-0.2339	0.05149	A	G	0.0622	0.0063825	5.73e-06	23.4779
rs73228867	4	15201232		MFI	B cell	CD38 on transitional	90001819	-0.1918	0.04196	A	G	0.0965	0.00641479	5.03e-06	23.5974
rs75796463	14	105086574		MFI	B cell	CD38 on transitional	90001819	0.4567	0.1022	C	T	0.0157	0.00644643	8.05e-06	23.7146
rs76922805	4	18993410		MFI	B cell	CD38 on transitional	90001819	-0.2778	0.06033	T	C	0.0439	0.00647832	4.28e-06	23.8327
rs140447118	4	24413705		MFI	B cell	CD38 on transitional	90001819	-0.4288	0.09163	T	A	0.018	0.00650015	2.98e-06	23.9135
rs2070478	3	37526985		MFI	B cell	CD38 on transitional	90001819	-0.1877	0.041	T	C	0.1046	0.00659944	4.83e-06	24.2812
rs7251792	19	1021725		MFI	B cell	CD38 on transitional	90001819	-0.1194	0.02551	A	C	0.3805	0.00672101	2.95e-06	24.7315
rs138612228	5	27458351		MFI	B cell	CD38 on transitional	90001819	-1.129	0.2416	T	G	0.0027	0.00686448	3.09e-06	25.2631
rs6839349	4	15205213		MFI	B cell	CD38 on transitional	90001819	-0.2173	0.04625	T	A	0.079	0.00687126	2.71e-06	25.2882
rs78282820	2	170932700		MFI	B cell	CD38 on transitional	90001819	0.3215	0.06941	G	A	0.0345	0.00688594	3.76e-06	25.3426
rs11005889	10	59422142		MFI	B cell	CD38 on transitional	90001819	-0.6037	0.1226	A	T	0.9902	0.00707329	8.86e-07	26.037
rs57408613	2	181635654		MFI	B cell	CD38 on transitional	90001819	0.1493	0.03069	C	G	0.2077	0.00733628	1.19e-06	27.0123
rs10231147	7	144509395		MFI	B cell	CD38 on transitional	90001819	0.1346	0.02699	T	G	0.7066	0.00751197	6.42e-07	27.6641
rs62002679	15	32004133		MFI	B cell	CD38 on transitional	90001819	0.1659	0.03305	A	G	0.175	0.00794721	5.45e-07	29.2797
rs9845482	3	184801494		MFI	B cell	CD38 on transitional	90001819	-0.1614	0.03121	A	G	0.8018	0.00827955	2.45e-07	30.5144
rs13136867	4	15924444		MFI	B cell	CD38 on transitional	90001819	-0.2128	0.03834	T	C	0.1165	0.00932193	3.05e-08	34.3922
rs28703311	4	15775851		MFI	B cell	CD38 on transitional	90001819	0.1831	0.03249	A	G	0.1708	0.00949629	1.88e-08	35.0417
rs197429	1	112267500		MFI	B cell	CD38 on transitional	90001819	0.1669	0.02931	T	C	0.233	0.00995621	1.35e-08	36.7559
rs16891187	4	14921572		MFI	B cell	CD38 on transitional	90001819	-0.3815	0.06466	T	C	0.0369	0.0103447	3.94e-09	38.205
rs6824957	4	15769175		MFI	B cell	CD38 on transitional	90001819	0.1644	0.02715	C	T	0.7024	0.0112993	1.56e-09	41.7709
rs572542	4	14029370		MFI	B cell	CD38 on transitional	90001819	-0.4513	0.07246	T	C	0.0288	0.0113936	5.24e-10	42.1236
rs114591102	4	15615074		MFI	B cell	CD38 on transitional	90001819	-0.4071	0.06125	A	G	0.0436	0.0138216	3.46e-11	51.226
rs67469662	4	15862041		MFI	B cell	CD38 on transitional	90001819	-0.2353	0.03398	A	G	0.1553	0.0145261	5.14e-12	53.8753
rs149852991	4	15044338		MFI	B cell	CD38 on transitional	90001819	-0.5334	0.06859	T	G	0.0321	0.0176796	9.69e-15	65.7818
rs115062208	4	15956227		MFI	B cell	CD38 on transitional	90001819	-0.912	0.1184	G	A	0.0115	0.0189101	1.69e-14	70.4487
rs76112278	4	15915069		MFI	B cell	CD38 on transitional	90001819	-1.046	0.08813	A	G	0.0194	0.0416281	6.27e-32	158.76
rs74143009	10	69860366		MFI	B cell	IgD on IgD+ CD24+	90001820	0.7304	0.1631	A	G	0.0056	0.00594156	7.75e-06	21.8402
rs28866515	15	40971835		MFI	B cell	IgD on IgD+ CD24+	90001820	-0.113	0.02528	A	T	0.4075	0.00616599	8.09e-06	22.6703
rs1181899	7	76993184		MFI	B cell	IgD on IgD+ CD24+	90001820	0.1826	0.04095	C	T	0.8967	0.00617702	8.45e-06	22.7111
rs4894124	2	180647264		MFI	B cell	IgD on IgD+ CD24+	90001820	-0.1124	0.02527	C	T	0.4257	0.00617739	9.02e-06	22.7125
rs73022545	6	164591715		MFI	B cell	IgD on IgD+ CD24+	90001820	0.2429	0.0531	A	G	0.0557	0.00620655	4.95e-06	22.8204
rs144583907	2	217837059		MFI	B cell	IgD on IgD+ CD24+	90001820	0.263	0.05897	G	A	0.0472	0.00622136	8.48e-06	22.8752
rs72871227	2	151000647		MFI	B cell	IgD on IgD+ CD24+	90001820	-0.1198	0.02654	T	C	0.3189	0.00623461	6.51e-06	22.9242
rs2630640	17	68538485		MFI	B cell	IgD on IgD+ CD24+	90001820	0.1157	0.02605	A	C	0.6265	0.00626482	9.12e-06	23.036
rs72704959	14	101729022		MFI	B cell	IgD on IgD+ CD24+	90001820	-0.3618	0.07842	C	T	0.0248	0.00633159	4.09e-06	23.283
rs73031919	5	1980101		MFI	B cell	IgD on IgD+ CD24+	90001820	-0.1963	0.04342	C	T	0.0904	0.00633708	6.35e-06	23.3034
rs4796030	17	33330150		MFI	B cell	IgD on IgD+ CD24+	90001820	0.1187	0.02647	C	A	0.658	0.00634137	7.55e-06	23.3193
rs850492	7	145314534		MFI	B cell	IgD on IgD+ CD24+	90001820	-0.1289	0.02823	A	G	0.7326	0.00650975	5.17e-06	23.9425
rs147051683	1	170103711		MFI	B cell	IgD on IgD+ CD24+	90001820	-0.6814	0.1522	G	C	0.0071	0.00654633	7.8e-06	24.0779
rs55675835	12	210957		MFI	B cell	IgD on IgD+ CD24+	90001820	0.3325	0.0715	A	G	0.031	0.006642	3.42e-06	24.4321
rs7140253	14	107233999		MFI	B cell	IgD on IgD+ CD24+	90001820	0.1897	0.04289	G	A	0.1046	0.00674083	9.97e-06	24.7982
rs12050400	14	101686880		MFI	B cell	IgD on IgD+ CD24+	90001820	-0.168	0.03611	C	A	0.1392	0.00676379	3.4e-06	24.8832
rs72944511	2	216742657		MFI	B cell	IgD on IgD+ CD24+	90001820	1.279	0.2862	T	G	0.0021	0.0068561	8.17e-06	25.2252
rs12891236	14	105840287		MFI	B cell	IgD on IgD+ CD24+	90001820	-0.1367	0.03012	A	G	0.2445	0.00690367	5.85e-06	25.4014
rs149401019	7	2250057		MFI	B cell	IgD on IgD+ CD24+	90001820	-0.2192	0.04876	A	G	0.0785	0.00695146	7.18e-06	25.5784
rs10076053	5	150649861		MFI	B cell	IgD on IgD+ CD24+	90001820	0.6192	0.1283	A	G	0.0092	0.00698982	1.44e-06	25.7206
rs62416290	6	42826988		MFI	B cell	IgD on IgD+ CD24+	90001820	0.375	0.07949	A	G	0.0257	0.00704236	2.48e-06	25.9153
rs147854460	6	143010177		MFI	B cell	IgD on IgD+ CD24+	90001820	0.7291	0.1487	A	T	0.0067	0.00707554	9.91e-07	26.0382
rs151050474	19	57875874		MFI	B cell	IgD on IgD+ CD24+	90001820	0.4701	0.0948	A	G	0.0163	0.00708697	7.4e-07	26.0806
rs76650680	14	105423809		MFI	B cell	IgD on IgD+ CD24+	90001820	-0.21	0.04395	A	G	0.0905	0.00725972	1.84e-06	26.721
rs146748041	14	104481348		MFI	B cell	IgD on IgD+ CD24+	90001820	-0.2545	0.05304	C	T	0.0598	0.00728328	1.67e-06	26.8084
rs80149865	8	120027617		MFI	B cell	IgD on IgD+ CD24+	90001820	0.7425	0.1531	G	C	0.0068	0.00744678	1.29e-06	27.4147
rs437955	6	29375802		MFI	B cell	IgD on IgD+ CD24+	90001820	-0.3288	0.07375	C	T	0.0358	0.00746352	8.51e-06	27.4768
rs6912283	6	43364494		MFI	B cell	IgD on IgD+ CD24+	90001820	-0.1223	0.02518	A	G	0.5098	0.00747577	1.24e-06	27.5222
rs2516992	14	106334209		MFI	B cell	IgD on IgD+ CD24+	90001820	-0.1984	0.04455	A	T	0.8913	0.00762723	8.73e-06	28.0841
rs9288041	2	180583707		MFI	B cell	IgD on IgD+ CD24+	90001820	0.1312	0.02641	A	T	0.6474	0.00785874	7.13e-07	28.9433
rs205002	6	32113312		MFI	B cell	IgD on IgD+ CD24+	90001820	-0.1261	0.02774	A	G	0.4647	0.00791098	5.63e-06	29.1372
rs4983471	14	106080689		MFI	B cell	IgD on IgD+ CD24+	90001820	-0.397	0.08028	G	A	0.9739	0.00801246	7.96e-07	29.514
rs8016766	14	105870108		MFI	B cell	IgD on IgD+ CD24+	90001820	0.1431	0.02781	C	T	0.2732	0.00813214	2.84e-07	29.9585
rs10138660	14	105385241		MFI	B cell	IgD on IgD+ CD24+	90001820	0.2178	0.04268	T	C	0.0948	0.00814139	3.5e-07	29.9928
rs72709736	14	105695932		MFI	B cell	IgD on IgD+ CD24+	90001820	-0.2012	0.04046	G	A	0.1152	0.00825246	6.93e-07	30.4054
rs79529615	14	104815221		MFI	B cell	IgD on IgD+ CD24+	90001820	-0.2918	0.05492	G	C	0.0521	0.00841009	1.14e-07	30.9911
rs34864993	6	26970895		MFI	B cell	IgD on IgD+ CD24+	90001820	-0.1604	0.03492	A	C	0.2061	0.00841943	4.54e-06	31.0258
rs56112295	14	105877057		MFI	B cell	IgD on IgD+ CD24+	90001820	-0.1575	0.02984	T	C	0.2211	0.00854401	1.37e-07	31.4888
rs7150523	14	106271317		MFI	B cell	IgD on IgD+ CD24+	90001820	-0.2257	0.04935	G	C	0.9075	0.00855227	4.95e-06	31.5196
rs58259062	14	107284188		MFI	B cell	IgD on IgD+ CD24+	90001820	0.401	0.07898	C	T	0.0274	0.00857045	4.03e-07	31.5871
rs28833814	14	106022537		MFI	B cell	IgD on IgD+ CD24+	90001820	0.392	0.07713	G	A	0.0291	0.008683	3.93e-07	32.0056
rs2571431	6	29949060		MFI	B cell	IgD on IgD+ CD24+	90001820	-0.1398	0.03135	G	A	0.3404	0.00877636	8.39e-06	32.3528
rs9262621	6	31022730		MFI	B cell	IgD on IgD+ CD24+	90001820	-0.1387	0.02996	A	C	0.3724	0.0089924	3.82e-06	33.1564
rs2257347	6	30892054		MFI	B cell	IgD on IgD+ CD24+	90001820	-0.1725	0.0352	G	A	0.8141	0.00900669	9.95e-07	33.2096
rs77578883	14	104798514		MFI	B cell	IgD on IgD+ CD24+	90001820	-0.283	0.05151	G	A	0.0609	0.00916077	4.21e-08	33.7829
rs12505403	4	130367811		MFI	B cell	IgD on IgD+ CD24+	90001820	0.212	0.03944	A	G	0.1156	0.00918985	8.11e-08	33.8912
rs9267653	6	31840415		MFI	B cell	IgD on IgD+ CD24+	90001820	0.146	0.03016	C	T	0.6452	0.00975919	1.34e-06	36.0115
rs150127952	6	31292372		MFI	B cell	IgD on IgD+ CD24+	90001820	0.1618	0.03493	A	G	0.2516	0.00985897	3.76e-06	36.3834
rs9261578	6	30192467		MFI	B cell	IgD on IgD+ CD24+	90001820	-0.1485	0.03077	G	C	0.3375	0.00986149	1.45e-06	36.3928
rs9261756	6	30372414		MFI	B cell	IgD on IgD+ CD24+	90001820	-0.1618	0.03344	G	A	0.2649	0.0101957	1.37e-06	37.6387
rs2523887	6	31040725		MFI	B cell	IgD on IgD+ CD24+	90001820	-0.1438	0.02781	G	A	0.5327	0.010295	2.45e-07	38.0092
rs9271768	6	32594188		MFI	B cell	IgD on IgD+ CD24+	90001820	-0.1451	0.03002	G	A	0.439	0.0103703	1.41e-06	38.2902
rs2229094	6	31540556		MFI	B cell	IgD on IgD+ CD24+	90001820	-0.1461	0.02849	C	T	0.4454	0.0105453	3.07e-07	38.9433
rs3135314	6	28861320		MFI	B cell	IgD on IgD+ CD24+	90001820	-0.1509	0.02831	G	A	0.3861	0.0107946	1.04e-07	39.8738
rs142881434	14	107129280		MFI	B cell	IgD on IgD+ CD24+	90001820	-0.4532	0.08552	T	A	0.0272	0.0108693	1.23e-07	40.1529
rs3134928	6	32193564		MFI	B cell	IgD on IgD+ CD24+	90001820	-0.1606	0.03067	T	C	0.3336	0.0114679	1.74e-07	42.3897
rs2596464	6	31412961		MFI	B cell	IgD on IgD+ CD24+	90001820	-0.1537	0.02814	C	T	0.5674	0.0115972	4.99e-08	42.8734
rs138322627	14	106720371		MFI	B cell	IgD on IgD+ CD24+	90001820	-0.5827	0.1082	C	G	0.0179	0.0119379	7.59e-08	44.1482
rs3020582	6	31351522		MFI	B cell	IgD on IgD+ CD24+	90001820	0.1756	0.03366	C	A	0.7288	0.0121893	1.93e-07	45.0891
rs2244027	6	31347566		MFI	B cell	IgD on IgD+ CD24+	90001820	-0.1571	0.02909	G	A	0.4486	0.0122098	7.14e-08	45.1661
rs9267325	6	31461492		MFI	B cell	IgD on IgD+ CD24+	90001820	-0.1801	0.03406	C	G	0.2571	0.0123905	1.32e-07	45.843
rs2819455	14	105445412		MFI	B cell	IgD on IgD+ CD24+	90001820	0.2689	0.04177	C	G	0.0952	0.0124566	1.38e-10	46.0907
rs7740062	6	27705598		MFI	B cell	IgD on IgD+ CD24+	90001820	-0.2018	0.03699	C	T	0.1919	0.0126303	5.22e-08	46.7413
rs200474	6	27767640		MFI	B cell	IgD on IgD+ CD24+	90001820	-0.1721	0.03011	A	G	0.3117	0.0127089	1.18e-08	47.0359
rs139084170	6	43351686		MFI	B cell	IgD on IgD+ CD24+	90001820	0.3593	0.05776	A	C	0.052	0.0127279	5.51e-10	47.1073
rs9274504	6	32634111		MFI	B cell	IgD on IgD+ CD24+	90001820	-0.1613	0.03267	T	C	0.5129	0.0130002	8.36e-07	48.1284
rs112421400	6	28205826		MFI	B cell	IgD on IgD+ CD24+	90001820	-0.1982	0.03505	T	C	0.2101	0.0130387	1.7e-08	48.273
rs4983425	14	105961529		MFI	B cell	IgD on IgD+ CD24+	90001820	-0.2982	0.04537	A	G	0.9186	0.0132983	5.63e-11	49.2469
rs9267952	6	32212694		MFI	B cell	IgD on IgD+ CD24+	90001820	0.1671	0.02934	A	G	0.6072	0.0133194	1.33e-08	49.3263
rs9468541	6	29487535		MFI	B cell	IgD on IgD+ CD24+	90001820	-0.1934	0.03319	A	G	0.2399	0.0136409	6.09e-09	50.5333
rs206018	6	32177880		MFI	B cell	IgD on IgD+ CD24+	90001820	-0.1876	0.03268	G	C	0.2871	0.0144065	1.02e-08	53.4107
rs241409	6	32861920		MFI	B cell	IgD on IgD+ CD24+	90001820	-0.2047	0.03417	G	A	0.2232	0.0145301	2.29e-09	53.8759
rs9267444	6	31483458		MFI	B cell	IgD on IgD+ CD24+	90001820	-0.1729	0.0288	A	G	0.4181	0.0145462	2.12e-09	53.9363
rs6912382	6	32389375		MFI	B cell	IgD on IgD+ CD24+	90001820	-0.1896	0.03206	T	C	0.3292	0.0158767	3.64e-09	58.9493
rs613165	6	31834398		MFI	B cell	IgD on IgD+ CD24+	90001820	-0.1954	0.03182	A	G	0.3129	0.0164174	9.08e-10	60.9905
rs4271507	14	106198083		MFI	B cell	IgD on IgD+ CD24+	90001820	-0.2448	0.03778	C	T	0.8229	0.017467	1.05e-10	64.9591
rs7767167	6	32765182		MFI	B cell	IgD on IgD+ CD24+	90001820	0.2271	0.03543	A	G	0.7824	0.0175611	1.63e-10	65.3153
rs9262563	6	31009079		MFI	B cell	IgD on IgD+ CD24+	90001820	-0.2323	0.03807	A	C	0.2144	0.0181784	1.16e-09	67.6536
rs7157807	14	106660850		MFI	B cell	IgD on IgD+ CD24+	90001820	0.4643	0.07268	C	T	0.0444	0.0182931	1.89e-10	68.0884
rs3095335	6	30741305		MFI	B cell	IgD on IgD+ CD24+	90001820	-0.2042	0.03134	C	G	0.3281	0.0183845	8.33e-11	68.4352
rs138339691	6	30451167		MFI	B cell	IgD on IgD+ CD24+	90001820	-0.2428	0.0437	A	C	0.1963	0.0186012	2.97e-08	69.2572
rs652888	6	31851234		MFI	B cell	IgD on IgD+ CD24+	90001820	-0.2165	0.03202	G	A	0.2988	0.0196412	1.58e-11	73.2069
rs12663951	6	32082469		MFI	B cell	IgD on IgD+ CD24+	90001820	-0.2317	0.03547	T	C	0.2429	0.0197453	7.37e-11	73.6025
rs12664812	6	32700917		MFI	B cell	IgD on IgD+ CD24+	90001820	-0.2444	0.03613	G	A	0.2181	0.0203723	1.54e-11	75.9883
rs28431803	14	106305025		MFI	B cell	IgD on IgD+ CD24+	90001820	-0.3055	0.04253	T	C	0.1327	0.0214829	8.25e-13	80.2219
rs9265515	6	31297744		MFI	B cell	IgD on IgD+ CD24+	90001820	-0.221	0.03249	C	T	0.3368	0.0218188	1.2e-11	81.5043
rs1794511	6	32671207		MFI	B cell	IgD on IgD+ CD24+	90001820	-0.2439	0.03383	G	T	0.2594	0.0228564	6.87e-13	85.4707
rs9267517	6	31573110		MFI	B cell	IgD on IgD+ CD24+	90001820	-0.2523	0.03586	A	G	0.2445	0.0235168	2.37e-12	87.9998
rs4551939	14	106900355		MFI	B cell	IgD on IgD+ CD24+	90001820	0.2182	0.0402	A	C	0.4547	0.0236102	6.05e-08	88.3579
rs62405643	6	32517807		MFI	B cell	IgD on IgD+ CD24+	90001820	-0.2349	0.05273	C	T	0.3848	0.0261245	8.61e-06	98.0195
rs11621990	14	106875768		MFI	B cell	IgD on IgD+ CD24+	90001820	-0.2438	0.04375	T	C	0.4199	0.0289565	2.68e-08	108.962
rs709589	14	106306841		MFI	B cell	IgD on IgD+ CD24+	90001820	-0.6123	0.03013	T	C	0.4558	0.185991	4.42e-87	834.893
rs887387	17	3828702		MFI	B cell	IgD on IgD+ CD24-	90001821	0.1169	0.02637	C	T	0.3256	0.00600152	9.6e-06	22.0619
rs74720509	1	11891626		MFI	B cell	IgD on IgD+ CD24-	90001821	0.1705	0.03852	G	A	0.1176	0.00603325	9.9e-06	22.1793
rs113098177	14	105575701		MFI	B cell	IgD on IgD+ CD24-	90001821	-0.2129	0.04773	A	G	0.0725	0.00609584	8.4e-06	22.4108
rs719611	15	63277356		MFI	B cell	IgD on IgD+ CD24-	90001821	0.1115	0.02511	C	T	0.5661	0.00610749	9.19e-06	22.4539
rs78844770	15	87829544		MFI	B cell	IgD on IgD+ CD24-	90001821	-0.4409	0.09751	T	G	0.0161	0.00615867	6.32e-06	22.6432
rs2061780	19	28481413		MFI	B cell	IgD on IgD+ CD24-	90001821	0.1693	0.03784	A	G	0.8772	0.00617506	7.88e-06	22.7039
rs72871227	2	151000647		MFI	B cell	IgD on IgD+ CD24-	90001821	-0.1195	0.02653	T	C	0.3188	0.00620239	6.9e-06	22.805
rs11841715	13	60244803		MFI	B cell	IgD on IgD+ CD24-	90001821	-0.2397	0.05406	G	A	0.0576	0.00623769	9.51e-06	22.9356
rs883760	14	101706094		MFI	B cell	IgD on IgD+ CD24-	90001821	-0.1625	0.03601	A	C	0.1376	0.00626706	6.56e-06	23.0443
rs2819455	14	105445412		MFI	B cell	IgD on IgD+ CD24-	90001821	0.1909	0.04191	C	G	0.0952	0.00627815	5.42e-06	23.0853
rs142302290	16	55222535		MFI	B cell	IgD on IgD+ CD24-	90001821	-0.7038	0.1584	A	G	0.0064	0.0062997	9.15e-06	23.165
rs28523633	22	49098031		MFI	B cell	IgD on IgD+ CD24-	90001821	-0.117	0.02579	C	A	0.359	0.0063002	5.96e-06	23.1669
rs13096753	3	74511065		MFI	B cell	IgD on IgD+ CD24-	90001821	-0.3632	0.07982	T	C	0.0248	0.00638068	5.52e-06	23.4647
rs2398397	12	128804435		MFI	B cell	IgD on IgD+ CD24-	90001821	0.1313	0.02881	A	G	0.2478	0.00642679	5.39e-06	23.6354
rs10987840	9	130793178		MFI	B cell	IgD on IgD+ CD24-	90001821	-0.15	0.03281	G	A	0.1742	0.00647345	5.03e-06	23.8081
rs75443877	7	33314009		MFI	B cell	IgD on IgD+ CD24-	90001821	0.2533	0.05675	G	A	0.0533	0.006475	8.28e-06	23.8139
rs933793	2	106511846		MFI	B cell	IgD on IgD+ CD24-	90001821	-0.132	0.02869	C	T	0.2496	0.00652702	4.34e-06	24.0064
rs2403197	14	104053764		MFI	B cell	IgD on IgD+ CD24-	90001821	-0.1233	0.02669	T	C	0.3137	0.00654613	3.97e-06	24.0772
rs4994394	14	105149647		MFI	B cell	IgD on IgD+ CD24-	90001821	-0.1322	0.02931	A	G	0.75	0.00655382	6.67e-06	24.1056
rs4416670	6	43950453		MFI	B cell	IgD on IgD+ CD24-	90001821	0.1186	0.02578	C	T	0.3751	0.00659412	4.31e-06	24.2549
rs78102093	10	12691374		MFI	B cell	IgD on IgD+ CD24-	90001821	-0.2914	0.06411	G	A	0.0406	0.00661508	5.66e-06	24.3324
rs7160904	14	105828580		MFI	B cell	IgD on IgD+ CD24-	90001821	0.2111	0.04627	C	A	0.0818	0.00669418	5.22e-06	24.6254
rs71314904	22	34855476		MFI	B cell	IgD on IgD+ CD24-	90001821	0.3565	0.077	A	G	0.0272	0.00672576	3.79e-06	24.7423
rs41274268	9	100886920		MFI	B cell	IgD on IgD+ CD24-	90001821	-0.2173	0.04719	T	C	0.0781	0.00679962	4.27e-06	25.0159
rs10138660	14	105385241		MFI	B cell	IgD on IgD+ CD24-	90001821	0.1995	0.04266	T	C	0.0948	0.00683075	3.02e-06	25.1312
rs56112295	14	105877057		MFI	B cell	IgD on IgD+ CD24-	90001821	-0.1422	0.0298	T	C	0.2211	0.00696466	1.89e-06	25.6273
rs2254205	14	104640481		MFI	B cell	IgD on IgD+ CD24-	90001821	-0.1625	0.03409	C	G	0.1586	0.00704762	1.95e-06	25.9348
rs35311647	14	105982437		MFI	B cell	IgD on IgD+ CD24-	90001821	-0.3078	0.06511	A	G	0.0394	0.00717143	2.36e-06	26.3937
rs77224550	15	40899491		MFI	B cell	IgD on IgD+ CD24-	90001821	0.1534	0.03161	T	C	0.1919	0.00729828	1.27e-06	26.864
rs2816644	14	105691474		MFI	B cell	IgD on IgD+ CD24-	90001821	-0.1282	0.02602	C	T	0.6622	0.00735284	8.8e-07	27.0663
rs2983767	14	106226801		MFI	B cell	IgD on IgD+ CD24-	90001821	-0.4285	0.09219	A	C	0.9795	0.00737378	3.46e-06	27.1439
rs117797158	17	78954840		MFI	B cell	IgD on IgD+ CD24-	90001821	0.3316	0.06818	A	G	0.0351	0.00744815	1.2e-06	27.4198
rs28833814	14	106022537		MFI	B cell	IgD on IgD+ CD24-	90001821	0.365	0.07719	G	A	0.0291	0.00752806	2.35e-06	27.7162
rs4983630	14	105918220		MFI	B cell	IgD on IgD+ CD24-	90001821	-0.2623	0.05439	T	C	0.9412	0.00761528	1.47e-06	28.0398
rs12879284	14	105883806		MFI	B cell	IgD on IgD+ CD24-	90001821	-0.1345	0.027	A	G	0.3021	0.00762814	6.59e-07	28.0875
rs13190888	6	28285985		MFI	B cell	IgD on IgD+ CD24-	90001821	-0.3596	0.07992	A	G	0.0309	0.00774455	7.03e-06	28.5195
rs4983471	14	106080689		MFI	B cell	IgD on IgD+ CD24-	90001821	-0.3919	0.08028	G	A	0.9739	0.00780792	1.09e-06	28.7547
rs3131095	6	28851572		MFI	B cell	IgD on IgD+ CD24-	90001821	-0.371	0.08297	C	T	0.0298	0.00795894	8.01e-06	29.3153
rs72819694	10	84605536		MFI	B cell	IgD on IgD+ CD24-	90001821	-0.4694	0.09125	T	C	0.0185	0.00800163	2.84e-07	29.4738
rs78090212	14	104860797		MFI	B cell	IgD on IgD+ CD24-	90001821	-0.2832	0.05518	A	G	0.0544	0.00825131	3e-07	30.4011
rs73398969	6	29410258		MFI	B cell	IgD on IgD+ CD24-	90001821	-0.3126	0.06654	A	C	0.0446	0.00832776	2.73e-06	30.6852
rs16894971	6	29458072		MFI	B cell	IgD on IgD+ CD24-	90001821	-0.28	0.05942	A	T	0.0563	0.00833083	2.55e-06	30.6966
rs2018404	14	105695446		MFI	B cell	IgD on IgD+ CD24-	90001821	-0.1908	0.03776	T	C	0.1324	0.00836362	4.55e-07	30.8184
rs139357193	3	51971998		MFI	B cell	IgD on IgD+ CD24-	90001821	-0.8453	0.1669	A	C	0.0059	0.00838173	4.26e-07	30.8857
rs10132866	14	106933512		MFI	B cell	IgD on IgD+ CD24-	90001821	0.2062	0.0443	A	G	0.1128	0.00851016	3.38e-06	31.363
rs1003880	6	32298484		MFI	B cell	IgD on IgD+ CD24-	90001821	-0.1451	0.03249	T	G	0.3035	0.00890112	8.25e-06	32.8168
rs72715996	14	105277950		MFI	B cell	IgD on IgD+ CD24-	90001821	-0.2386	0.04471	A	G	0.0863	0.00897812	1.01e-07	33.1032
rs151199076	14	104133530		MFI	B cell	IgD on IgD+ CD24-	90001821	0.2092	0.03781	A	C	0.1214	0.00933605	3.36e-08	34.4354
rs9263601	6	31071758		MFI	B cell	IgD on IgD+ CD24-	90001821	-0.1408	0.02928	C	T	0.4438	0.00978709	1.59e-06	36.1155
rs138322627	14	106720371		MFI	B cell	IgD on IgD+ CD24-	90001821	-0.5316	0.1082	C	G	0.0179	0.00993593	9.39e-07	36.6703
rs9467989	6	27064275		MFI	B cell	IgD on IgD+ CD24-	90001821	-0.1466	0.02848	T	C	0.3773	0.0100987	2.81e-07	37.2769
rs61996962	14	106387999		MFI	B cell	IgD on IgD+ CD24-	90001821	-0.3613	0.0802	T	C	0.0418	0.0104568	6.86e-06	38.6129
rs10139485	14	106276230		MFI	B cell	IgD on IgD+ CD24-	90001821	0.2957	0.06118	G	C	0.0652	0.0106586	1.4e-06	39.366
rs12436535	14	106407257		MFI	B cell	IgD on IgD+ CD24-	90001821	0.2146	0.04735	A	G	0.1359	0.0108162	6.02e-06	39.9544
rs9639820	7	40094641		MFI	B cell	IgD on IgD+ CD24-	90001821	0.1554	0.02512	G	A	0.3917	0.0115081	6.86e-10	42.5401
rs12590980	14	106313201		MFI	B cell	IgD on IgD+ CD24-	90001821	-0.152	0.03138	A	G	0.4852	0.0115419	1.33e-06	42.6665
rs145579382	14	106235966		MFI	B cell	IgD on IgD+ CD24-	90001821	0.2734	0.05378	C	T	0.0863	0.011788	3.9e-07	43.5873
rs4983425	14	105961529		MFI	B cell	IgD on IgD+ CD24-	90001821	-0.2835	0.04532	A	G	0.9188	0.0119926	4.43e-10	44.3528
rs35501848	17	62021003		MFI	B cell	IgD on IgD+ CD24-	90001821	-0.1633	0.02494	T	G	0.4878	0.0133255	6.58e-11	49.349
rs12891236	14	105840287		MFI	B cell	IgD on IgD+ CD24-	90001821	-0.1969	0.03	A	G	0.2447	0.0143309	6.05e-11	53.1266
rs8016766	14	105870108		MFI	B cell	IgD on IgD+ CD24-	90001821	0.1903	0.0277	C	T	0.2732	0.0143815	7.53e-12	53.3167
rs7157807	14	106660850		MFI	B cell	IgD on IgD+ CD24-	90001821	0.4426	0.07255	C	T	0.0444	0.0166231	1.17e-09	61.7676
rs11621990	14	106875768		MFI	B cell	IgD on IgD+ CD24-	90001821	-0.1945	0.04372	T	C	0.4197	0.0184273	8.92e-06	68.5973
rs28634695	15	40856113		MFI	B cell	IgD on IgD+ CD24-	90001821	-0.2027	0.02492	A	G	0.408	0.0198481	5.7e-16	73.9937
rs4551939	14	106900355		MFI	B cell	IgD on IgD+ CD24-	90001821	0.2078	0.04014	A	C	0.4549	0.0214148	2.36e-07	79.9619
rs7142442	14	106706012		MFI	B cell	IgD on IgD+ CD24-	90001821	0.2271	0.0455	A	C	0.3386	0.0231002	6.28e-07	86.404
rs4271507	14	106198083		MFI	B cell	IgD on IgD+ CD24-	90001821	-0.2987	0.03762	C	T	0.823	0.025994	2.69e-15	97.517
rs28431803	14	106305025		MFI	B cell	IgD on IgD+ CD24-	90001821	-0.3389	0.04242	T	C	0.1327	0.0264371	1.8e-15	99.2243
rs709589	14	106306841		MFI	B cell	IgD on IgD+ CD24-	90001821	-0.6633	0.02979	T	C	0.4557	0.218257	4.57e-103	1020.17
rs571829761	7	47012316		MFI	B cell	IgD on IgD+ CD38-	90001822	-1.13	0.2536	T	A	0.0023	0.00586023	8.63e-06	21.457
rs6995633	8	128440651		MFI	B cell	IgD on IgD+ CD38-	90001822	0.3264	0.07373	G	A	0.9712	0.0059598	9.82e-06	21.8237
rs79620432	16	5814019		MFI	B cell	IgD on IgD+ CD38-	90001822	-0.3717	0.0834	G	A	0.0221	0.00597175	8.56e-06	21.8678
rs7081413	10	68875634		MFI	B cell	IgD on IgD+ CD38-	90001822	-0.2249	0.05054	G	A	0.0649	0.0061392	8.82e-06	22.4847
rs76252198	18	61939282		MFI	B cell	IgD on IgD+ CD38-	90001822	0.1349	0.03037	T	C	0.218	0.00620465	9.23e-06	22.7259
rs112416193	14	101712431		MFI	B cell	IgD on IgD+ CD38-	90001822	-0.1728	0.0389	C	G	0.1185	0.00623818	9.14e-06	22.8495
rs2280736	16	5323457		MFI	B cell	IgD on IgD+ CD38-	90001822	-0.1127	0.02506	C	T	0.4363	0.00624757	7.14e-06	22.8841
rs61912410	11	133372044		MFI	B cell	IgD on IgD+ CD38-	90001822	-0.3546	0.07853	A	G	0.0255	0.00624927	6.52e-06	22.8904
rs111323173	19	16773301		MFI	B cell	IgD on IgD+ CD38-	90001822	0.2511	0.05581	A	G	0.0526	0.00628409	7.05e-06	23.0187
rs4775581	15	63267877		MFI	B cell	IgD on IgD+ CD38-	90001822	0.1138	0.02524	T	C	0.5743	0.00633223	6.72e-06	23.1962
rs72743463	9	96108427		MFI	B cell	IgD on IgD+ CD38-	90001822	0.2394	0.05341	A	C	0.0588	0.00634363	7.64e-06	23.2382
rs875214	5	76713643		MFI	B cell	IgD on IgD+ CD38-	90001822	-0.2713	0.06055	C	T	0.0452	0.00635302	7.69e-06	23.2729
rs2819455	14	105445412		MFI	B cell	IgD on IgD+ CD38-	90001822	0.1935	0.0419	C	G	0.0951	0.00644426	3.99e-06	23.6092
rs11759718	6	112572117		MFI	B cell	IgD on IgD+ CD38-	90001822	-0.1618	0.0356	T	C	0.1442	0.00646137	5.67e-06	23.6723
rs139047	22	44323074		MFI	B cell	IgD on IgD+ CD38-	90001822	-0.1187	0.02594	A	G	0.3587	0.00648222	4.93e-06	23.7492
rs9923814	16	48808506		MFI	B cell	IgD on IgD+ CD38-	90001822	0.1535	0.03336	C	T	0.1657	0.00651466	4.33e-06	23.8688
rs115447005	2	215247577		MFI	B cell	IgD on IgD+ CD38-	90001822	0.4696	0.1042	A	G	0.015	0.00651649	6.74e-06	23.8756
rs2407875	13	50387761		MFI	B cell	IgD on IgD+ CD38-	90001822	-0.3211	0.07103	A	C	0.0328	0.00654185	6.36e-06	23.9691
rs7162750	15	38002606		MFI	B cell	IgD on IgD+ CD38-	90001822	-0.1421	0.03068	T	G	0.2087	0.00666932	3.77e-06	24.4393
rs875706	11	126315673		MFI	B cell	IgD on IgD+ CD38-	90001822	0.4697	0.1031	C	T	0.0155	0.00673315	5.38e-06	24.6748
rs183915	15	40119703		MFI	B cell	IgD on IgD+ CD38-	90001822	0.6186	0.1338	G	A	0.9911	0.00675083	3.91e-06	24.74
rs8016766	14	105870108		MFI	B cell	IgD on IgD+ CD38-	90001822	0.1312	0.02785	C	T	0.2738	0.00684522	2.57e-06	25.0883
rs12435909	14	105314981		MFI	B cell	IgD on IgD+ CD38-	90001822	-0.172	0.03636	T	C	0.8633	0.0069826	2.31e-06	25.5954
rs73192651	13	50212885		MFI	B cell	IgD on IgD+ CD38-	90001822	-0.4297	0.09023	T	C	0.0196	0.00709611	1.99e-06	26.0144
rs17487601	9	37213641		MFI	B cell	IgD on IgD+ CD38-	90001822	0.1199	0.02512	A	G	0.4703	0.00716264	1.87e-06	26.2601
rs17733969	20	51360154		MFI	B cell	IgD on IgD+ CD38-	90001822	-0.1559	0.03254	T	C	0.1822	0.00724299	1.72e-06	26.5568
rs3763349	6	32808232		MFI	B cell	IgD on IgD+ CD38-	90001822	-0.1254	0.0274	G	A	0.6282	0.00734569	4.84e-06	26.9362
rs8033829	15	41038693		MFI	B cell	IgD on IgD+ CD38-	90001822	0.1215	0.02498	T	C	0.5319	0.00735108	1.19e-06	26.9561
rs80179084	1	168838486		MFI	B cell	IgD on IgD+ CD38-	90001822	1.327	0.2876	T	G	0.0021	0.00738037	4.09e-06	27.0643
rs2257347	6	30892054		MFI	B cell	IgD on IgD+ CD38-	90001822	-0.1576	0.03505	G	A	0.8143	0.00751171	7.1e-06	27.5496
rs2473909	11	34213286		MFI	B cell	IgD on IgD+ CD38-	90001822	-0.1486	0.02993	G	C	0.2184	0.00753884	7.1e-07	27.6498
rs75131268	4	179196108		MFI	B cell	IgD on IgD+ CD38-	90001822	0.1445	0.02946	A	G	0.2408	0.00763446	9.73e-07	28.0032
rs12554596	9	37002142		MFI	B cell	IgD on IgD+ CD38-	90001822	-0.1292	0.02586	G	A	0.3895	0.00793868	6.18e-07	29.128
rs4983425	14	105961529		MFI	B cell	IgD on IgD+ CD38-	90001822	-0.2323	0.04564	A	G	0.9187	0.00806107	3.76e-07	29.5807
rs142881434	14	107129280		MFI	B cell	IgD on IgD+ CD38-	90001822	-0.3918	0.08592	T	A	0.027	0.00806558	5.28e-06	29.5974
rs78026509	6	30074310		MFI	B cell	IgD on IgD+ CD38-	90001822	0.1469	0.03206	G	C	0.2495	0.00808155	4.75e-06	29.6565
rs7740062	6	27705598		MFI	B cell	IgD on IgD+ CD38-	90001822	-0.164	0.03686	C	T	0.1912	0.00831853	8.89e-06	30.5335
rs2844608	6	31247414		MFI	B cell	IgD on IgD+ CD38-	90001822	-0.1325	0.02873	T	C	0.4503	0.00869139	4.13e-06	31.9141
rs3132604	6	30741226		MFI	B cell	IgD on IgD+ CD38-	90001822	-0.1406	0.0311	T	C	0.3294	0.00873349	6.31e-06	32.07
rs200474	6	27767640		MFI	B cell	IgD on IgD+ CD38-	90001822	-0.1457	0.03001	A	G	0.3114	0.00910405	1.26e-06	33.4432
rs17500510	6	32712818		MFI	B cell	IgD on IgD+ CD38-	90001822	-0.1488	0.02981	A	G	0.3071	0.00942294	6.23e-07	34.6258
rs6912382	6	32389375		MFI	B cell	IgD on IgD+ CD38-	90001822	-0.1462	0.03182	T	C	0.3291	0.00943866	4.51e-06	34.6841
rs9379962	6	27145311		MFI	B cell	IgD on IgD+ CD38-	90001822	-0.1451	0.02805	T	C	0.3823	0.00994367	2.42e-07	36.5585
rs138322627	14	106720371		MFI	B cell	IgD on IgD+ CD38-	90001822	-0.5385	0.1084	C	G	0.0178	0.0101396	7.15e-07	37.2863
rs7157807	14	106660850		MFI	B cell	IgD on IgD+ CD38-	90001822	0.3627	0.07296	C	T	0.0445	0.0111871	6.99e-07	41.1816
rs9267444	6	31483458		MFI	B cell	IgD on IgD+ CD38-	90001822	-0.1538	0.02863	A	G	0.4179	0.0115083	8.34e-08	42.3781
rs3134971	6	32654149		MFI	B cell	IgD on IgD+ CD38-	90001822	-0.1872	0.03469	C	A	0.2608	0.0135117	7.2e-08	49.8564
rs4271507	14	106198083		MFI	B cell	IgD on IgD+ CD38-	90001822	-0.2519	0.03791	C	T	0.8236	0.0184375	3.52e-11	68.373
rs28431803	14	106305025		MFI	B cell	IgD on IgD+ CD38-	90001822	-0.3286	0.04256	T	C	0.1326	0.0248387	1.48e-14	92.7156
rs709589	14	106306841		MFI	B cell	IgD on IgD+ CD38-	90001822	-0.5029	0.03076	T	C	0.4558	0.125466	5e-58	522.217
rs1130156	6	32610968		MFI	B cell	IgD on IgD+ CD38- unsw mem	90001823	-2.542	0.4436	G	A	0.0008	0.0103306	1.16e-08	19.1231
rs539975	18	7562317		MFI	B cell	IgD on IgD+ CD38- unsw mem	90001823	0.2199	0.04952	T	C	0.1355	0.0113288	9.51e-06	20.9922
rs72863094	11	11497311		MFI	B cell	IgD on IgD+ CD38- unsw mem	90001823	0.4239	0.0944	G	A	0.0327	0.0113675	7.56e-06	21.0648
rs56247432	6	74955867		MFI	B cell	IgD on IgD+ CD38- unsw mem	90001823	-0.4734	0.1069	T	C	0.0262	0.0114356	9.96e-06	21.1923
rs10277136	7	153304156		MFI	B cell	IgD on IgD+ CD38- unsw mem	90001823	0.1883	0.04202	C	T	0.7961	0.0115111	7.88e-06	21.3338
rs919590	8	13061713		MFI	B cell	IgD on IgD+ CD38- unsw mem	90001823	0.1535	0.03459	G	T	0.5692	0.0115555	9.66e-06	21.4171
rs12528807	6	46696507		MFI	B cell	IgD on IgD+ CD38- unsw mem	90001823	0.3165	0.06943	G	T	0.0616	0.011581	5.5e-06	21.465
rs79841057	12	103294260		MFI	B cell	IgD on IgD+ CD38- unsw mem	90001823	0.1774	0.03992	A	G	0.2448	0.0116362	9.35e-06	21.5685
rs78288740	15	60339435		MFI	B cell	IgD on IgD+ CD38- unsw mem	90001823	0.4091	0.0885	C	T	0.0363	0.0117095	4.06e-06	21.7059
rs45510699	14	105722949		MFI	B cell	IgD on IgD+ CD38- unsw mem	90001823	-0.5657	0.122	C	A	0.0188	0.0118064	3.78e-06	21.8878
rs111505634	7	10147518		MFI	B cell	IgD on IgD+ CD38- unsw mem	90001823	0.2714	0.06124	C	T	0.0883	0.0118594	9.89e-06	21.9872
rs2819455	14	105445412		MFI	B cell	IgD on IgD+ CD38- unsw mem	90001823	0.2542	0.05594	C	G	0.1025	0.0118888	5.86e-06	22.0424
rs117303087	14	103824600		MFI	B cell	IgD on IgD+ CD38- unsw mem	90001823	0.303	0.06493	G	C	0.0714	0.0121742	3.29e-06	22.5781
rs11626488	14	105868896		MFI	B cell	IgD on IgD+ CD38- unsw mem	90001823	0.1578	0.03554	T	C	0.5703	0.0122043	9.49e-06	22.6345
rs568035	1	156110167		MFI	B cell	IgD on IgD+ CD38- unsw mem	90001823	0.1933	0.04227	T	C	0.2154	0.0126295	5.11e-06	23.4333
rs10823811	10	73404650		MFI	B cell	IgD on IgD+ CD38- unsw mem	90001823	0.1865	0.04008	T	C	0.7612	0.0126451	3.52e-06	23.4624
rs2018404	14	105695446		MFI	B cell	IgD on IgD+ CD38- unsw mem	90001823	-0.2327	0.0513	T	C	0.1355	0.0126861	6.08e-06	23.5395
rs2582574	14	105454529		MFI	B cell	IgD on IgD+ CD38- unsw mem	90001823	0.1949	0.04158	G	A	0.2167	0.0128956	2.98e-06	23.9333
rs74717895	11	9145922		MFI	B cell	IgD on IgD+ CD38- unsw mem	90001823	0.4649	0.09826	A	G	0.0311	0.0130253	2.41e-06	24.1773
rs2071536	6	32821447		MFI	B cell	IgD on IgD+ CD38- unsw mem	90001823	-0.1977	0.04461	T	C	0.2203	0.0134272	9.87e-06	24.9334
rs2229094	6	31540556		MFI	B cell	IgD on IgD+ CD38- unsw mem	90001823	-0.1675	0.03716	C	T	0.4487	0.0138805	6.99e-06	25.7869
rs9267653	6	31840415		MFI	B cell	IgD on IgD+ CD38- unsw mem	90001823	0.1776	0.03948	C	T	0.6513	0.0143268	7.24e-06	26.6282
rs2244027	6	31347566		MFI	B cell	IgD on IgD+ CD38- unsw mem	90001823	-0.1711	0.03806	G	A	0.4419	0.01444	7.37e-06	26.8416
rs2844677	6	30955359		MFI	B cell	IgD on IgD+ CD38- unsw mem	90001823	-0.1983	0.04411	A	G	0.2462	0.0145955	7.42e-06	27.135
rs9468740	6	30402130		MFI	B cell	IgD on IgD+ CD38- unsw mem	90001823	-0.1992	0.04475	A	G	0.2514	0.0149356	9.02e-06	27.777
rs9461407	6	27745738		MFI	B cell	IgD on IgD+ CD38- unsw mem	90001823	-0.1847	0.04003	A	G	0.3315	0.0151199	4.22e-06	28.1249
rs2125738	6	43327750		MFI	B cell	IgD on IgD+ CD38- unsw mem	90001823	-0.175	0.03403	G	A	0.5488	0.0151666	3e-07	28.2132
rs28431803	14	106305025		MFI	B cell	IgD on IgD+ CD38- unsw mem	90001823	-0.2607	0.05865	T	C	0.1298	0.0153534	9.31e-06	28.5661
rs12664812	6	32700917		MFI	B cell	IgD on IgD+ CD38- unsw mem	90001823	-0.2164	0.04669	G	A	0.2126	0.0156785	3.83e-06	29.1804
rs11969118	6	27700822		MFI	B cell	IgD on IgD+ CD38- unsw mem	90001823	-0.2237	0.04728	T	C	0.1955	0.0157411	2.41e-06	29.2989
rs139275297	14	106123848		MFI	B cell	IgD on IgD+ CD38- unsw mem	90001823	-0.4667	0.09255	T	C	0.0379	0.0158842	5.04e-07	29.5695
rs9262219	6	30797568		MFI	B cell	IgD on IgD+ CD38- unsw mem	90001823	-0.2175	0.04796	C	A	0.2146	0.0159466	6.15e-06	29.6877
rs3117193	6	29411323		MFI	B cell	IgD on IgD+ CD38- unsw mem	90001823	-0.1828	0.03687	C	T	0.6009	0.0160275	7.74e-07	29.8407
rs2735071	6	29944979		MFI	B cell	IgD on IgD+ CD38- unsw mem	90001823	-0.1954	0.04123	C	G	0.3116	0.0163801	2.29e-06	30.5081
rs9264941	6	31274298		MFI	B cell	IgD on IgD+ CD38- unsw mem	90001823	-0.1883	0.0392	A	G	0.37	0.01653	1.69e-06	30.792
rs112421400	6	28205826		MFI	B cell	IgD on IgD+ CD38- unsw mem	90001823	-0.2299	0.04588	T	C	0.2034	0.0171277	5.93e-07	31.9248
rs546103177	6	42913071		MFI	B cell	IgD on IgD+ CD38- unsw mem	90001823	0.4413	0.08176	A	G	0.0463	0.0171985	7.63e-08	32.059
rs9257158	6	28736973		MFI	B cell	IgD on IgD+ CD38- unsw mem	90001823	-0.1897	0.03697	G	T	0.4166	0.0174924	3.19e-07	32.6167
rs916570	6	30066031		MFI	B cell	IgD on IgD+ CD38- unsw mem	90001823	-0.1945	0.03878	G	A	0.3918	0.0180293	5.84e-07	33.6362
rs2524082	6	31241761		MFI	B cell	IgD on IgD+ CD38- unsw mem	90001823	0.1927	0.03667	T	A	0.5393	0.0184519	1.67e-07	34.4394
rs9267325	6	31461492		MFI	B cell	IgD on IgD+ CD38- unsw mem	90001823	-0.2209	0.0438	C	G	0.2541	0.0184972	5.03e-07	34.5256
rs9263601	6	31071758		MFI	B cell	IgD on IgD+ CD38- unsw mem	90001823	-0.1982	0.03822	C	T	0.4362	0.0193218	2.41e-07	36.095
rs17875358	6	30454725		MFI	B cell	IgD on IgD+ CD38- unsw mem	90001823	-0.2367	0.04626	A	C	0.2336	0.0200611	3.45e-07	37.5043
rs142724965	6	29848963		MFI	B cell	IgD on IgD+ CD38- unsw mem	90001823	-0.2292	0.05005	T	C	0.2571	0.0200674	4.98e-06	37.5164
rs206018	6	32177880		MFI	B cell	IgD on IgD+ CD38- unsw mem	90001823	-0.2231	0.04214	G	C	0.283	0.0201992	1.33e-07	37.7679
rs1049130	6	32629859		MFI	B cell	IgD on IgD+ CD38- unsw mem	90001823	0.2148	0.04047	G	A	0.6598	0.0207131	1.25e-07	38.749
rs2395490	6	31458993		MFI	B cell	IgD on IgD+ CD38- unsw mem	90001823	0.2044	0.03728	G	A	0.5281	0.0208237	4.79e-08	38.9603
rs9262170	6	30727888		MFI	B cell	IgD on IgD+ CD38- unsw mem	90001823	-0.2293	0.04332	C	T	0.2874	0.0215363	1.35e-07	40.3229
rs3093971	6	31424607		MFI	B cell	IgD on IgD+ CD38- unsw mem	90001823	-0.2313	0.0419	A	G	0.2816	0.0216461	3.84e-08	40.5331
rs9268211	6	32281784		MFI	B cell	IgD on IgD+ CD38- unsw mem	90001823	-0.2446	0.04479	A	G	0.2421	0.0219558	5.42e-08	41.126
rs652888	6	31851234		MFI	B cell	IgD on IgD+ CD38- unsw mem	90001823	-0.2332	0.04143	G	A	0.2977	0.0227399	2.1e-08	42.6289
rs114762505	6	29921042		MFI	B cell	IgD on IgD+ CD38- unsw mem	90001823	-0.2506	0.04832	G	A	0.238	0.0227784	2.38e-07	42.7028
rs9274504	6	32634111		MFI	B cell	IgD on IgD+ CD38- unsw mem	90001823	-0.2172	0.04323	T	C	0.5101	0.0235783	5.51e-07	44.2385
rs7157807	14	106660850		MFI	B cell	IgD on IgD+ CD38- unsw mem	90001823	0.5336	0.09982	C	T	0.0453	0.0246279	1.01e-07	46.2575
rs9267517	6	31573110		MFI	B cell	IgD on IgD+ CD38- unsw mem	90001823	-0.2655	0.04562	A	G	0.2426	0.0259045	6.93e-09	48.7191
rs2040406	6	32603007		MFI	B cell	IgD on IgD+ CD38- unsw mem	90001823	-0.2692	0.04397	G	A	0.3212	0.0316008	1.12e-09	59.7817
rs4271507	14	106198083		MFI	B cell	IgD on IgD+ CD38- unsw mem	90001823	-0.3371	0.05164	C	T	0.822	0.0332537	8.56e-11	63.0162
rs11621990	14	106875768		MFI	B cell	IgD on IgD+ CD38- unsw mem	90001823	-0.2918	0.06051	T	C	0.4212	0.0415162	1.53e-06	79.352
rs62405643	6	32517807		MFI	B cell	IgD on IgD+ CD38- unsw mem	90001823	-0.3238	0.06984	C	T	0.3866	0.0497267	3.8e-06	95.8664
rs709589	14	106306841		MFI	B cell	IgD on IgD+ CD38- unsw mem	90001823	-0.6783	0.04125	T	C	0.4528	0.227995	9.01e-57	541.043
rs139488523	4	169621111		MFI	B cell	IgD on IgD+ CD38br	90001824	-0.3119	0.07018	G	T	0.031	0.00584448	9.1e-06	21.4813
rs79529615	14	104815221		MFI	B cell	IgD on IgD+ CD38br	90001824	-0.2442	0.05453	G	C	0.0521	0.00589008	7.75e-06	21.6499
rs74017080	16	48816092		MFI	B cell	IgD on IgD+ CD38br	90001824	0.1458	0.03294	A	G	0.1671	0.00591717	9.94e-06	21.7501
rs149919568	11	88104460		MFI	B cell	IgD on IgD+ CD38br	90001824	0.4212	0.09335	A	G	0.0172	0.00599792	6.61e-06	22.0486
rs118138381	14	105551156		MFI	B cell	IgD on IgD+ CD38br	90001824	-0.274	0.06158	T	C	0.0421	0.00605527	8.84e-06	22.2607
rs73569760	16	63997246		MFI	B cell	IgD on IgD+ CD38br	90001824	-0.1319	0.02907	A	G	0.2302	0.00616599	5.92e-06	22.6703
rs4983416	14	105937272		MFI	B cell	IgD on IgD+ CD38br	90001824	-0.3402	0.07512	A	G	0.9726	0.00616856	6.14e-06	22.6798
rs9614208	22	44568078		MFI	B cell	IgD on IgD+ CD38br	90001824	0.1112	0.02503	A	G	0.4799	0.00617273	9.07e-06	22.6952
rs72757668	5	67542189		MFI	B cell	IgD on IgD+ CD38br	90001824	0.193	0.04249	A	G	0.0914	0.00618676	5.76e-06	22.7472
rs72764109	15	87727196		MFI	B cell	IgD on IgD+ CD38br	90001824	-0.4254	0.09508	A	G	0.0174	0.00618801	7.9e-06	22.7518
rs2816644	14	105691474		MFI	B cell	IgD on IgD+ CD38br	90001824	-0.1186	0.02585	C	T	0.6622	0.00629286	4.65e-06	23.1397
rs12879395	14	104652787		MFI	B cell	IgD on IgD+ CD38br	90001824	0.1709	0.03705	A	G	0.1231	0.00630554	4.09e-06	23.1866
rs28483843	14	104193439		MFI	B cell	IgD on IgD+ CD38br	90001824	-0.1124	0.02447	T	C	0.4865	0.00631228	4.5e-06	23.2116
rs1227420	4	93132438		MFI	B cell	IgD on IgD+ CD38br	90001824	0.1594	0.03511	G	A	0.8543	0.00632523	5.76e-06	23.2595
rs188401684	7	2375348		MFI	B cell	IgD on IgD+ CD38br	90001824	0.2742	0.0594	T	G	0.0462	0.00662619	4.05e-06	24.3736
rs793853	6	24196925		MFI	B cell	IgD on IgD+ CD38br	90001824	-0.1359	0.03011	C	T	0.7646	0.00664829	6.6e-06	24.4554
rs76714110	9	130880041		MFI	B cell	IgD on IgD+ CD38br	90001824	0.1551	0.03346	A	G	0.1677	0.00671532	3.7e-06	24.7037
rs2819455	14	105445412		MFI	B cell	IgD on IgD+ CD38br	90001824	0.2011	0.04157	C	G	0.095	0.00695387	1.36e-06	25.5874
rs7853163	9	615904		MFI	B cell	IgD on IgD+ CD38br	90001824	-0.3889	0.08189	T	G	0.0241	0.00711424	2.12e-06	26.1817
rs78086846	14	106328894		MFI	B cell	IgD on IgD+ CD38br	90001824	-0.2306	0.05053	T	C	0.0734	0.00723331	5.18e-06	26.6231
rs118014996	14	104449646		MFI	B cell	IgD on IgD+ CD38br	90001824	0.288	0.05885	T	C	0.0458	0.0072497	1.03e-06	26.6838
rs7530780	1	93130268		MFI	B cell	IgD on IgD+ CD38br	90001824	0.1212	0.02609	T	C	0.549	0.00727418	3.55e-06	26.7746
rs35311647	14	105982437		MFI	B cell	IgD on IgD+ CD38br	90001824	-0.311	0.06468	A	G	0.0394	0.00732132	1.59e-06	26.9494
rs3915868	11	8833800		MFI	B cell	IgD on IgD+ CD38br	90001824	-0.1239	0.02585	G	A	0.3982	0.00735743	1.69e-06	27.0833
rs7144207	14	105899667		MFI	B cell	IgD on IgD+ CD38br	90001824	-0.1406	0.02815	A	G	0.7525	0.00736347	6.12e-07	27.1057
rs12879284	14	105883806		MFI	B cell	IgD on IgD+ CD38br	90001824	-0.1325	0.02681	A	G	0.3021	0.00740297	8.13e-07	27.2522
rs34197832	14	104917800		MFI	B cell	IgD on IgD+ CD38br	90001824	-0.2905	0.05936	T	C	0.0465	0.00748335	1.03e-06	27.5503
rs56702847	14	101845972		MFI	B cell	IgD on IgD+ CD38br	90001824	-0.5359	0.1062	A	G	0.0135	0.00764942	4.76e-07	28.1664
rs12892987	14	105977406		MFI	B cell	IgD on IgD+ CD38br	90001824	-0.1411	0.02895	A	G	0.2594	0.00764958	1.14e-06	28.167
rs12788641	11	57851179		MFI	B cell	IgD on IgD+ CD38br	90001824	-0.2014	0.04195	A	G	0.1059	0.00768123	1.65e-06	28.2845
rs6935678	6	26451888		MFI	B cell	IgD on IgD+ CD38br	90001824	-0.1604	0.03483	C	T	0.1833	0.00770307	4.22e-06	28.3655
rs73398969	6	29410258		MFI	B cell	IgD on IgD+ CD38br	90001824	-0.3014	0.06578	A	C	0.0446	0.0077417	4.75e-06	28.5089
rs77578883	14	104798514		MFI	B cell	IgD on IgD+ CD38br	90001824	-0.261	0.05113	G	A	0.0609	0.00779184	3.49e-07	28.695
rs118089299	14	104674020		MFI	B cell	IgD on IgD+ CD38br	90001824	-0.3915	0.07811	T	C	0.0261	0.00779199	5.63e-07	28.6955
rs10138660	14	105385241		MFI	B cell	IgD on IgD+ CD38br	90001824	0.2169	0.04233	T	C	0.0946	0.00805899	3.16e-07	29.6868
rs4994394	14	105149647		MFI	B cell	IgD on IgD+ CD38br	90001824	-0.1468	0.02909	A	G	0.75	0.00808134	4.69e-07	29.7698
rs116880715	14	105750413		MFI	B cell	IgD on IgD+ CD38br	90001824	-0.2423	0.04718	A	G	0.0758	0.00822568	2.97e-07	30.3059
rs11848202	14	106346419		MFI	B cell	IgD on IgD+ CD38br	90001824	0.2131	0.04537	C	A	0.1056	0.00857813	2.75e-06	31.6157
rs72709736	14	105695932		MFI	B cell	IgD on IgD+ CD38br	90001824	-0.2076	0.04012	G	A	0.1152	0.00878582	2.39e-07	32.3879
rs10139485	14	106276230		MFI	B cell	IgD on IgD+ CD38br	90001824	0.2691	0.06079	G	C	0.0652	0.00882721	9.85e-06	32.5419
rs3130623	6	31597700		MFI	B cell	IgD on IgD+ CD38br	90001824	-0.1352	0.02914	T	C	0.4111	0.00885059	3.6e-06	32.6289
rs79851237	14	106030855		MFI	B cell	IgD on IgD+ CD38br	90001824	0.3855	0.07213	G	A	0.0308	0.00887244	9.59e-08	32.7101
rs151199076	14	104133530		MFI	B cell	IgD on IgD+ CD38br	90001824	0.2048	0.03752	A	C	0.1214	0.00894746	5.13e-08	32.9892
rs2254205	14	104640481		MFI	B cell	IgD on IgD+ CD38br	90001824	-0.1831	0.03378	C	G	0.1586	0.00894772	6.39e-08	32.9902
rs1037633	3	23750521		MFI	B cell	IgD on IgD+ CD38br	90001824	0.2035	0.03838	G	T	0.124	0.00899673	1.21e-07	33.1725
rs142881434	14	107129280		MFI	B cell	IgD on IgD+ CD38br	90001824	-0.4158	0.0849	T	A	0.0272	0.00914937	1.01e-06	33.7405
rs2004168	6	26843315		MFI	B cell	IgD on IgD+ CD38br	90001824	0.1367	0.02655	C	G	0.4735	0.0093172	2.77e-07	34.3652
rs2516992	14	106334209		MFI	B cell	IgD on IgD+ CD38br	90001824	-0.2199	0.04415	A	T	0.8914	0.00936231	6.6e-07	34.5332
rs2524032	6	29877617		MFI	B cell	IgD on IgD+ CD38br	90001824	0.1929	0.03917	T	C	0.1506	0.00951989	8.85e-07	35.12
rs34629512	14	106780634		MFI	B cell	IgD on IgD+ CD38br	90001824	0.2685	0.06026	A	G	0.0725	0.00969551	8.61e-06	35.7742
rs145668707	14	107025386		MFI	B cell	IgD on IgD+ CD38br	90001824	0.5297	0.1146	A	G	0.0176	0.00970266	3.93e-06	35.8009
rs58259062	14	107284188		MFI	B cell	IgD on IgD+ CD38br	90001824	0.4311	0.07813	C	T	0.0274	0.00990537	3.67e-08	36.5563
rs7359071	14	106990443		MFI	B cell	IgD on IgD+ CD38br	90001824	0.5566	0.1076	A	G	0.0164	0.00999491	2.42e-07	36.8901
rs2983767	14	106226801		MFI	B cell	IgD on IgD+ CD38br	90001824	-0.504	0.09138	A	C	0.9795	0.0102012	3.72e-08	37.6592
rs4983630	14	105918220		MFI	B cell	IgD on IgD+ CD38br	90001824	-0.3111	0.05393	T	C	0.9412	0.0107125	8.63e-09	39.5672
rs10132866	14	106933512		MFI	B cell	IgD on IgD+ CD38br	90001824	0.2315	0.04399	A	G	0.1128	0.0107266	1.51e-07	39.62
rs4983471	14	106080689		MFI	B cell	IgD on IgD+ CD38br	90001824	-0.4624	0.07954	G	A	0.9739	0.0108698	6.61e-09	40.1546
rs138322627	14	106720371		MFI	B cell	IgD on IgD+ CD38br	90001824	-0.5624	0.1073	C	G	0.0179	0.0111206	1.71e-07	41.0917
rs145579382	14	106235966		MFI	B cell	IgD on IgD+ CD38br	90001824	0.2769	0.05337	C	T	0.0864	0.0121045	2.25e-07	44.7717
rs61996964	14	106393671		MFI	B cell	IgD on IgD+ CD38br	90001824	-0.3242	0.06148	T	C	0.0626	0.0123355	1.42e-07	45.6367
rs61996962	14	106387999		MFI	B cell	IgD on IgD+ CD38br	90001824	-0.4026	0.07952	T	C	0.0418	0.012984	4.32e-07	48.0678
rs4983427	14	105963945		MFI	B cell	IgD on IgD+ CD38br	90001824	-0.2063	0.03193	C	T	0.8059	0.0133148	1.18e-10	49.3089
rs28669075	15	40856521		MFI	B cell	IgD on IgD+ CD38br	90001824	-0.1665	0.02485	T	C	0.4074	0.0133857	2.44e-11	49.5749
rs11623382	14	106751892		MFI	B cell	IgD on IgD+ CD38br	90001824	0.884	0.1833	A	C	0.0088	0.0136326	1.47e-06	50.502
rs200468	6	27757855		MFI	B cell	IgD on IgD+ CD38br	90001824	-0.179	0.03009	G	C	0.3113	0.0137387	2.92e-09	50.9005
rs17113417	14	106312983		MFI	B cell	IgD on IgD+ CD38br	90001824	-0.1682	0.03136	C	T	0.4728	0.0141038	8.59e-08	52.2724
rs12436535	14	106407257		MFI	B cell	IgD on IgD+ CD38br	90001824	0.2501	0.04699	A	G	0.1358	0.0146815	1.09e-07	54.4457
rs12891236	14	105840287		MFI	B cell	IgD on IgD+ CD38br	90001824	-0.2104	0.02976	A	G	0.2445	0.0163544	1.87e-12	60.7526
rs2018404	14	105695446		MFI	B cell	IgD on IgD+ CD38br	90001824	-0.2711	0.03734	T	C	0.1325	0.0168956	4.69e-13	62.7976
rs11626488	14	105868896		MFI	B cell	IgD on IgD+ CD38br	90001824	0.1891	0.02588	T	C	0.5588	0.0176321	3.34e-13	65.5842
rs185058344	14	106917345		MFI	B cell	IgD on IgD+ CD38br	90001824	-0.2346	0.05209	A	T	0.2083	0.0181525	6.87e-06	67.5555
rs11621990	14	106875768		MFI	B cell	IgD on IgD+ CD38br	90001824	-0.1978	0.04345	T	C	0.42	0.0190616	5.47e-06	71.0046
rs7157807	14	106660850		MFI	B cell	IgD on IgD+ CD38br	90001824	0.5123	0.07188	C	T	0.0444	0.0222709	1.24e-12	83.2315
rs4544150	14	106900998		MFI	B cell	IgD on IgD+ CD38br	90001824	0.2311	0.03956	C	A	0.453	0.0264677	5.65e-09	99.3422
rs7142442	14	106706012		MFI	B cell	IgD on IgD+ CD38br	90001824	0.2448	0.04519	A	C	0.3386	0.0268413	6.43e-08	100.783
rs62442539	7	2352594		MFI	B cell	IgD on IgD+ CD38br	90001824	0.2603	0.0276	C	G	0.2802	0.0273312	6.8e-21	102.674
rs28431803	14	106305025		MFI	B cell	IgD on IgD+ CD38br	90001824	-0.3638	0.04204	T	C	0.1327	0.0304646	7.3e-18	114.816
rs4271507	14	106198083		MFI	B cell	IgD on IgD+ CD38br	90001824	-0.344	0.03724	C	T	0.8229	0.0344915	4.17e-20	130.534
rs709589	14	106306841		MFI	B cell	IgD on IgD+ CD38br	90001824	-0.7004	0.0293	T	C	0.4557	0.243355	2.05e-117	1175.21
rs117004076	14	97702226		MFI	B cell	IgD on IgD+ CD38dim	90001825	-0.4614	0.103	G	A	0.0146	0.00612563	7.71e-06	22.521
rs77606890	3	74792288		MFI	B cell	IgD on IgD+ CD38dim	90001825	0.3627	0.08114	A	G	0.0245	0.00628809	8.08e-06	23.1221
rs3903770	13	50394478		MFI	B cell	IgD on IgD+ CD38dim	90001825	-0.3349	0.07493	T	C	0.0294	0.006401	8.06e-06	23.5399
rs150521764	18	67714307		MFI	B cell	IgD on IgD+ CD38dim	90001825	-0.4914	0.1068	C	A	0.0135	0.00643178	4.32e-06	23.6539
rs10228863	7	20587690		MFI	B cell	IgD on IgD+ CD38dim	90001825	-0.1176	0.02608	C	T	0.3683	0.00643513	6.74e-06	23.6663
rs72819694	10	84605536		MFI	B cell	IgD on IgD+ CD38dim	90001825	-0.4217	0.09178	T	C	0.0185	0.00645802	4.47e-06	23.751
rs142302290	16	55222535		MFI	B cell	IgD on IgD+ CD38dim	90001825	-0.7145	0.1592	A	G	0.0064	0.00649271	7.44e-06	23.8794
rs78102093	10	12691374		MFI	B cell	IgD on IgD+ CD38dim	90001825	-0.2888	0.06443	G	A	0.0406	0.00649756	7.61e-06	23.8973
rs28460269	1	12135892		MFI	B cell	IgD on IgD+ CD38dim	90001825	0.1292	0.02865	C	G	0.2676	0.00654319	6.66e-06	24.0663
rs141507756	3	106999706		MFI	B cell	IgD on IgD+ CD38dim	90001825	0.372	0.08033	A	C	0.0245	0.00661469	3.76e-06	24.331
rs72709736	14	105695932		MFI	B cell	IgD on IgD+ CD38dim	90001825	-0.1808	0.04065	G	A	0.115	0.00665377	8.9e-06	24.4757
rs35311647	14	105982437		MFI	B cell	IgD on IgD+ CD38dim	90001825	-0.2974	0.06546	A	G	0.0394	0.006695	5.72e-06	24.6284
rs4994394	14	105149647		MFI	B cell	IgD on IgD+ CD38dim	90001825	-0.1347	0.02946	A	G	0.75	0.00680403	4.98e-06	25.0323
rs117797158	17	78954840		MFI	B cell	IgD on IgD+ CD38dim	90001825	0.3199	0.06854	A	G	0.0351	0.00693183	3.15e-06	25.5057
rs2983767	14	106226801		MFI	B cell	IgD on IgD+ CD38dim	90001825	-0.4177	0.09266	A	C	0.9795	0.00700676	6.77e-06	25.7834
rs77224550	15	40899491		MFI	B cell	IgD on IgD+ CD38dim	90001825	0.1511	0.03177	T	C	0.1919	0.00708107	2.05e-06	26.0588
rs7160904	14	105828580		MFI	B cell	IgD on IgD+ CD38dim	90001825	0.2175	0.0465	C	A	0.0818	0.00710623	3e-06	26.152
rs116643893	4	137149414		MFI	B cell	IgD on IgD+ CD38dim	90001825	-1.898	0.3902	A	G	0.001	0.0071976	1.2e-06	26.4907
rs6107127	20	25979030		MFI	B cell	IgD on IgD+ CD38dim	90001825	0.2543	0.05566	G	A	0.0595	0.00723766	5.07e-06	26.6392
rs12126649	1	4153262		MFI	B cell	IgD on IgD+ CD38dim	90001825	-0.1785	0.03685	C	T	0.1338	0.00738551	1.32e-06	27.1875
rs151199076	14	104133530		MFI	B cell	IgD on IgD+ CD38dim	90001825	0.1862	0.03803	A	C	0.1214	0.00739604	1.01e-06	27.2265
rs149123117	6	26670618		MFI	B cell	IgD on IgD+ CD38dim	90001825	-0.3418	0.07593	G	A	0.0332	0.00749979	6.96e-06	27.6113
rs9443423	6	78306504		MFI	B cell	IgD on IgD+ CD38dim	90001825	-0.1633	0.03348	T	G	0.1752	0.007707	1.12e-06	28.3801
rs4983471	14	106080689		MFI	B cell	IgD on IgD+ CD38dim	90001825	-0.391	0.08067	G	A	0.9739	0.0077721	1.31e-06	28.6217
rs2103454	14	105707292		MFI	B cell	IgD on IgD+ CD38dim	90001825	-0.2019	0.04032	A	G	0.1075	0.00782203	5.77e-07	28.807
rs2601762	10	33794680		MFI	B cell	IgD on IgD+ CD38dim	90001825	0.1349	0.02704	A	G	0.3193	0.00791058	6.36e-07	29.1358
rs2816644	14	105691474		MFI	B cell	IgD on IgD+ CD38dim	90001825	-0.1334	0.02615	C	T	0.6622	0.00796142	3.58e-07	29.3245
rs4983630	14	105918220		MFI	B cell	IgD on IgD+ CD38dim	90001825	-0.2773	0.05464	T	C	0.9412	0.00851116	4.08e-07	31.3668
rs78090212	14	104860797		MFI	B cell	IgD on IgD+ CD38dim	90001825	-0.2894	0.05546	A	G	0.0544	0.00861655	1.91e-07	31.7585
rs12879284	14	105883806		MFI	B cell	IgD on IgD+ CD38dim	90001825	-0.1436	0.02713	A	G	0.3021	0.00869527	1.28e-07	32.0512
rs10132866	14	106933512		MFI	B cell	IgD on IgD+ CD38dim	90001825	0.2099	0.04453	A	G	0.1128	0.00881831	2.52e-06	32.5088
rs72715996	14	105277950		MFI	B cell	IgD on IgD+ CD38dim	90001825	-0.2377	0.04494	A	G	0.0863	0.00891051	1.3e-07	32.8517
rs2018404	14	105695446		MFI	B cell	IgD on IgD+ CD38dim	90001825	-0.2024	0.03793	T	C	0.1324	0.00941149	1.02e-07	34.7163
rs79925536	6	29413972		MFI	B cell	IgD on IgD+ CD38dim	90001825	-0.333	0.07205	C	T	0.0447	0.00947034	3.93e-06	34.9355
rs145579382	14	106235966		MFI	B cell	IgD on IgD+ CD38dim	90001825	0.253	0.05408	C	T	0.0863	0.0100945	3.01e-06	37.2615
rs4983425	14	105961529		MFI	B cell	IgD on IgD+ CD38dim	90001825	-0.2625	0.04559	A	G	0.9188	0.0102817	9.19e-09	37.9597
rs9639820	7	40094641		MFI	B cell	IgD on IgD+ CD38dim	90001825	0.1551	0.02525	G	A	0.3917	0.0114637	8.85e-10	42.3741
rs12891236	14	105840287		MFI	B cell	IgD on IgD+ CD38dim	90001825	-0.1778	0.03019	A	G	0.2447	0.0116855	4.26e-09	43.2036
rs8016766	14	105870108		MFI	B cell	IgD on IgD+ CD38dim	90001825	0.1748	0.02787	C	T	0.2732	0.0121341	3.96e-10	44.8827
rs35501848	17	62021003		MFI	B cell	IgD on IgD+ CD38dim	90001825	-0.1647	0.02506	T	G	0.4878	0.013555	5.73e-11	50.2105
rs7157807	14	106660850		MFI	B cell	IgD on IgD+ CD38dim	90001825	0.4218	0.07297	C	T	0.0444	0.0150974	8.07e-09	56.0115
rs4551939	14	106900355		MFI	B cell	IgD on IgD+ CD38dim	90001825	0.1829	0.04038	A	C	0.4549	0.0165901	6.09e-06	61.643
rs28431803	14	106305025		MFI	B cell	IgD on IgD+ CD38dim	90001825	-0.297	0.04272	T	C	0.1327	0.0203041	4.27e-12	75.7287
rs28669075	15	40856521		MFI	B cell	IgD on IgD+ CD38dim	90001825	-0.2111	0.02508	T	C	0.4075	0.021519	5.47e-17	80.3598
rs4271507	14	106198083		MFI	B cell	IgD on IgD+ CD38dim	90001825	-0.2985	0.03782	C	T	0.823	0.0259592	3.82e-15	97.383
rs709589	14	106306841		MFI	B cell	IgD on IgD+ CD38dim	90001825	-0.6238	0.03019	T	C	0.4557	0.193036	9.25e-90	874.083
rs78261673	4	7463428		MFI	B cell	IgD on unsw mem	90001826	0.751	0.1667	T	A	0.0051	0.00572347	6.87e-06	20.9188
rs45510699	14	105722949		MFI	B cell	IgD on unsw mem	90001826	-0.3966	0.08943	C	A	0.0199	0.00613563	9.51e-06	22.4345
rs142964241	20	20874741		MFI	B cell	IgD on unsw mem	90001826	0.4823	0.107	T	C	0.0135	0.00619577	6.81e-06	22.6558
rs73022545	6	164591715		MFI	B cell	IgD on unsw mem	90001826	0.244	0.05311	A	G	0.0554	0.00623114	4.48e-06	22.7859
rs73551389	16	48943041		MFI	B cell	IgD on unsw mem	90001826	0.2153	0.0471	G	A	0.0725	0.00623405	5.01e-06	22.7966
rs113059284	6	47119660		MFI	B cell	IgD on unsw mem	90001826	-0.2013	0.04494	T	A	0.0858	0.00635691	7.73e-06	23.2488
rs10871327	16	76820976		MFI	B cell	IgD on unsw mem	90001826	-0.1555	0.03439	G	A	0.1558	0.00636068	6.37e-06	23.2627
rs118083700	14	105347688		MFI	B cell	IgD on unsw mem	90001826	0.2823	0.06006	A	G	0.0425	0.00648604	2.69e-06	23.7241
rs9870291	3	8652528		MFI	B cell	IgD on unsw mem	90001826	-0.1175	0.02575	T	A	0.3844	0.00653413	5.19e-06	23.9012
rs1181899	7	76993184		MFI	B cell	IgD on unsw mem	90001826	0.1892	0.04091	C	T	0.8967	0.00663162	3.88e-06	24.2602
rs76784736	14	71778339		MFI	B cell	IgD on unsw mem	90001826	-0.2696	0.05839	A	T	0.048	0.00664275	4.04e-06	24.3012
rs11014404	10	25408128		MFI	B cell	IgD on unsw mem	90001826	0.1275	0.02747	G	A	0.2874	0.0066586	3.6e-06	24.3596
rs12609856	19	11807010		MFI	B cell	IgD on unsw mem	90001826	0.1162	0.02519	A	C	0.481	0.00674147	4.12e-06	24.6648
rs2465073	7	137928696		MFI	B cell	IgD on unsw mem	90001826	0.1168	0.02545	C	G	0.4526	0.00675982	4.56e-06	24.7324
rs12891236	14	105840287		MFI	B cell	IgD on unsw mem	90001826	-0.1366	0.03007	A	G	0.2453	0.00690881	5.75e-06	25.2813
rs2018404	14	105695446		MFI	B cell	IgD on unsw mem	90001826	-0.1749	0.03779	T	C	0.1324	0.00702776	3.82e-06	25.7196
rs10138660	14	105385241		MFI	B cell	IgD on unsw mem	90001826	0.2043	0.04269	T	C	0.0947	0.00715664	1.78e-06	26.1947
rs79529615	14	104815221		MFI	B cell	IgD on unsw mem	90001826	-0.2693	0.05483	G	C	0.0524	0.0072021	9.4e-07	26.3623
rs55861228	5	2501680		MFI	B cell	IgD on unsw mem	90001826	0.247	0.05051	C	T	0.0644	0.00735191	1.05e-06	26.9147
rs147471736	9	97195653		MFI	B cell	IgD on unsw mem	90001826	2.161	0.4848	A	G	0.0008	0.0074659	8.53e-06	27.3351
rs77578883	14	104798514		MFI	B cell	IgD on unsw mem	90001826	-0.2572	0.05143	G	A	0.0612	0.00760145	5.96e-07	27.8353
rs9266791	6	31358943		MFI	B cell	IgD on unsw mem	90001826	-0.1402	0.03071	C	T	0.727	0.00780231	5.16e-06	28.5765
rs75544266	4	104584997		MFI	B cell	IgD on unsw mem	90001826	0.3082	0.0621	T	C	0.043	0.00781764	7.22e-07	28.6331
rs8016766	14	105870108		MFI	B cell	IgD on unsw mem	90001826	0.1406	0.02782	C	T	0.2721	0.00783071	4.51e-07	28.6814
rs2523857	6	31021504		MFI	B cell	IgD on unsw mem	90001826	-0.153	0.03301	C	T	0.7855	0.00788835	3.69e-06	28.8942
rs9923814	16	48808506		MFI	B cell	IgD on unsw mem	90001826	0.1694	0.03333	C	T	0.1656	0.00793033	3.94e-07	29.0492
rs3134928	6	32193564		MFI	B cell	IgD on unsw mem	90001826	-0.1363	0.03065	T	C	0.3336	0.00826005	8.94e-06	30.267
rs2905729	6	31457742		MFI	B cell	IgD on unsw mem	90001826	0.1302	0.02852	G	A	0.5414	0.00841791	5.14e-06	30.8504
rs9267952	6	32212694		MFI	B cell	IgD on unsw mem	90001826	0.1343	0.02935	A	G	0.607	0.00860524	4.94e-06	31.5429
rs58825580	6	26365679		MFI	B cell	IgD on unsw mem	90001826	-0.1999	0.04088	G	T	0.1242	0.00869325	1.06e-06	31.8683
rs2754715	6	26835580		MFI	B cell	IgD on unsw mem	90001826	0.1818	0.0388	T	C	0.841	0.00883916	2.89e-06	32.408
rs4983425	14	105961529		MFI	B cell	IgD on unsw mem	90001826	-0.2447	0.04545	A	G	0.9189	0.00892457	7.76e-08	32.7239
rs2819455	14	105445412		MFI	B cell	IgD on unsw mem	90001826	0.2305	0.04195	C	G	0.0946	0.0091013	4.18e-08	33.3779
rs73739527	6	27042401		MFI	B cell	IgD on unsw mem	90001826	-0.1832	0.03722	T	C	0.1665	0.00931538	9e-07	34.1704
rs916570	6	30066031		MFI	B cell	IgD on unsw mem	90001826	-0.1409	0.02973	G	A	0.3926	0.00946841	2.23e-06	34.7371
rs9271768	6	32594188		MFI	B cell	IgD on unsw mem	90001826	-0.1408	0.03004	G	A	0.4389	0.0097643	2.86e-06	35.8334
rs2535336	6	30810654		MFI	B cell	IgD on unsw mem	90001826	-0.1424	0.02815	C	A	0.5843	0.00985067	4.42e-07	36.1535
rs3130286	6	32042322		MFI	B cell	IgD on unsw mem	90001826	0.1558	0.03199	C	T	0.6975	0.0102432	1.16e-06	37.6089
rs1611318	6	29902240		MFI	B cell	IgD on unsw mem	90001826	0.1497	0.03107	C	A	0.6371	0.0103626	1.52e-06	38.052
rs142881434	14	107129280		MFI	B cell	IgD on unsw mem	90001826	-0.4437	0.08537	T	A	0.0272	0.0104184	2.13e-07	38.2591
rs9368609	6	29704638		MFI	B cell	IgD on unsw mem	90001826	-0.1544	0.03015	T	C	0.3391	0.0106853	3.19e-07	39.2499
rs2229094	6	31540556		MFI	B cell	IgD on unsw mem	90001826	-0.1524	0.02847	C	T	0.4457	0.0114759	9.24e-08	42.1876
rs172326	6	28849790		MFI	B cell	IgD on unsw mem	90001826	-0.1562	0.02823	A	G	0.3828	0.011529	3.36e-08	42.3849
rs57713596	6	27004098		MFI	B cell	IgD on unsw mem	90001826	-0.1892	0.03484	T	C	0.2071	0.0117563	5.96e-08	43.2306
rs1233478	6	29477821		MFI	B cell	IgD on unsw mem	90001826	-0.1737	0.03204	T	G	0.2666	0.0117986	6.33e-08	43.3881
rs73740607	6	28374603		MFI	B cell	IgD on unsw mem	90001826	-0.2049	0.03885	C	G	0.17	0.0118479	1.41e-07	43.5715
rs114271961	6	28901566		MFI	B cell	IgD on unsw mem	90001826	-0.204	0.0393	A	G	0.1731	0.0119135	2.21e-07	43.8158
rs9468740	6	30402130		MFI	B cell	IgD on unsw mem	90001826	-0.1803	0.03414	A	G	0.2529	0.0122843	1.37e-07	45.1962
rs9357045	6	27688927		MFI	B cell	IgD on unsw mem	90001826	-0.1758	0.03056	A	G	0.283	0.0125422	9.55e-09	46.1572
rs138322627	14	106720371		MFI	B cell	IgD on unsw mem	90001826	-0.6014	0.1078	C	G	0.018	0.0127862	2.62e-08	47.0668
rs206018	6	32177880		MFI	B cell	IgD on unsw mem	90001826	-0.179	0.03265	G	C	0.2871	0.0131159	4.45e-08	48.2966
rs9262631	6	31024601		MFI	B cell	IgD on unsw mem	90001826	-0.1838	0.03327	A	C	0.2705	0.0133326	3.53e-08	49.1052
rs9501076	6	31165218		MFI	B cell	IgD on unsw mem	90001826	-0.1649	0.02815	T	C	0.4407	0.0134048	5.07e-09	49.3748
rs12436535	14	106407257		MFI	B cell	IgD on unsw mem	90001826	0.239	0.04735	A	G	0.1361	0.0134322	4.68e-07	49.4772
rs368222119	6	30992888		MFI	B cell	IgD on unsw mem	90001826	-0.2015	0.04311	T	C	0.2096	0.013453	3.06e-06	49.5548
rs9260920	6	29949047		MFI	B cell	IgD on unsw mem	90001826	-0.1988	0.03827	T	C	0.2184	0.0134927	2.17e-07	49.7032
rs241409	6	32861920		MFI	B cell	IgD on unsw mem	90001826	-0.201	0.03417	G	A	0.223	0.0140006	4.39e-09	51.6008
rs139084170	6	43351686		MFI	B cell	IgD on unsw mem	90001826	0.3794	0.05758	A	C	0.0523	0.0142691	5.09e-11	52.6046
rs570963	6	32289594		MFI	B cell	IgD on unsw mem	90001826	-0.1842	0.03208	G	A	0.3087	0.0144815	1.02e-08	53.3989
rs2442754	6	31351572		MFI	B cell	IgD on unsw mem	90001826	0.197	0.03482	T	G	0.7461	0.0147035	1.64e-08	54.2301
rs7143373	14	106950814		MFI	B cell	IgD on unsw mem	90001826	0.1777	0.03649	A	C	0.5296	0.0157333	1.16e-06	58.0888
rs9267325	6	31461492		MFI	B cell	IgD on unsw mem	90001826	-0.2042	0.03402	C	G	0.257	0.0159244	2.12e-09	58.8058
rs9267444	6	31483458		MFI	B cell	IgD on unsw mem	90001826	-0.1811	0.02877	A	G	0.418	0.0159575	3.45e-10	58.9301
rs613165	6	31834398		MFI	B cell	IgD on unsw mem	90001826	-0.193	0.03179	A	G	0.3131	0.0160222	1.4e-09	59.1726
rs7157807	14	106660850		MFI	B cell	IgD on unsw mem	90001826	0.4354	0.07265	C	T	0.0446	0.0161557	2.27e-09	59.674
rs112421400	6	28205826		MFI	B cell	IgD on unsw mem	90001826	-0.2222	0.03498	T	C	0.2107	0.016422	2.39e-10	60.6738
rs4271507	14	106198083		MFI	B cell	IgD on unsw mem	90001826	-0.2379	0.0378	C	T	0.8236	0.016445	3.46e-10	60.7603
rs9276702	6	32756741		MFI	B cell	IgD on unsw mem	90001826	0.2205	0.03527	G	A	0.7804	0.0166647	4.55e-10	61.5857
rs9262219	6	30797568		MFI	B cell	IgD on unsw mem	90001826	-0.2235	0.03721	C	A	0.2203	0.0171604	2.06e-09	63.4497
rs141547210	6	30186825		MFI	B cell	IgD on unsw mem	90001826	-0.23	0.03842	A	G	0.2052	0.0172552	2.35e-09	63.8065
rs11969118	6	27700822		MFI	B cell	IgD on unsw mem	90001826	-0.2343	0.03609	T	C	0.2009	0.0176261	9.68e-11	65.2024
rs12664812	6	32700917		MFI	B cell	IgD on unsw mem	90001826	-0.229	0.03617	G	A	0.2178	0.017868	2.74e-10	66.1137
rs17178266	6	29673049		MFI	B cell	IgD on unsw mem	90001826	-0.2202	0.03519	T	C	0.2437	0.0178737	4.36e-10	66.1351
rs9266701	6	31349030		MFI	B cell	IgD on unsw mem	90001826	-0.223	0.03602	T	G	0.2357	0.0179169	6.63e-10	66.2979
rs652888	6	31851234		MFI	B cell	IgD on unsw mem	90001826	-0.2161	0.032	G	A	0.2991	0.01958	1.7e-11	72.5746
rs9267866	6	32198329		MFI	B cell	IgD on unsw mem	90001826	-0.2306	0.03484	T	C	0.2464	0.0197483	4.17e-11	73.2112
rs3132582	6	30689001		MFI	B cell	IgD on unsw mem	90001826	-0.24	0.03674	A	T	0.2247	0.020069	7.37e-11	74.4243
rs2524148	6	31262770		MFI	B cell	IgD on unsw mem	90001826	-0.2185	0.032	G	T	0.3269	0.0210101	9.98e-12	77.9891
rs6915638	6	30722949		MFI	B cell	IgD on unsw mem	90001826	-0.2234	0.0321	T	A	0.313	0.0214633	4.05e-12	79.7086
rs1794511	6	32671207		MFI	B cell	IgD on unsw mem	90001826	-0.2448	0.03382	G	T	0.2595	0.0230311	5.52e-13	85.6682
rs28431803	14	106305025		MFI	B cell	IgD on unsw mem	90001826	-0.3326	0.04239	T	C	0.1331	0.0255283	5.66e-15	95.2001
rs9267517	6	31573110		MFI	B cell	IgD on unsw mem	90001826	-0.2671	0.03579	A	G	0.2446	0.026364	1.06e-13	98.401
rs11621990	14	106875768		MFI	B cell	IgD on unsw mem	90001826	-0.2336	0.0438	T	C	0.42	0.026586	1.02e-07	99.2522
rs1130148	6	32610868		MFI	B cell	IgD on unsw mem	90001826	-0.4416	0.08987	T	C	0.081	0.0290328	9.33e-07	108.66
rs709589	14	106306841		MFI	B cell	IgD on unsw mem	90001826	-0.5907	0.0302	T	C	0.4567	0.173155	4.31e-81	761.019
rs151199076	14	104133530		MFI	B cell	IgD on IgD+	90001827	0.1687	0.03812	A	C	0.1214	0.00607114	9.87e-06	22.3255
rs149936983	5	141470423		MFI	B cell	IgD on IgD+	90001827	-0.526	0.1173	A	G	0.0112	0.00612813	7.61e-06	22.5364
rs6476402	9	33148552		MFI	B cell	IgD on IgD+	90001827	-0.112	0.02531	A	G	0.4445	0.00619472	9.98e-06	22.7828
rs68173597	21	21000598		MFI	B cell	IgD on IgD+	90001827	-0.1784	0.0399	A	G	0.1106	0.00626141	7.98e-06	23.0296
rs2601762	10	33794680		MFI	B cell	IgD on IgD+	90001827	0.1201	0.02712	A	G	0.3194	0.00627109	9.77e-06	23.0655
rs62175190	2	180573329		MFI	B cell	IgD on IgD+	90001827	-0.1342	0.02996	T	C	0.2268	0.0063164	7.79e-06	23.2332
rs11721614	4	1500753		MFI	B cell	IgD on IgD+	90001827	0.2168	0.04794	C	T	0.0726	0.00632925	6.32e-06	23.2808
rs34312683	6	67018244		MFI	B cell	IgD on IgD+	90001827	-0.1407	0.03152	G	A	0.2011	0.00636096	8.32e-06	23.3981
rs139534045	20	21561213		MFI	B cell	IgD on IgD+	90001827	0.5063	0.1137	G	C	0.0127	0.00642834	8.76e-06	23.6476
rs12745074	1	7337805		MFI	B cell	IgD on IgD+	90001827	0.2087	0.04521	G	T	0.0805	0.00644796	4.02e-06	23.7203
rs75459915	12	24400511		MFI	B cell	IgD on IgD+	90001827	0.1524	0.03398	A	G	0.1669	0.00645882	7.5e-06	23.7605
rs150521764	18	67714307		MFI	B cell	IgD on IgD+	90001827	-0.4925	0.107	C	A	0.0135	0.00646061	4.31e-06	23.7671
rs403185	8	26476721		MFI	B cell	IgD on IgD+	90001827	-0.119	0.02645	G	A	0.6392	0.00653171	7.08e-06	24.0304
rs7332134	13	59712737		MFI	B cell	IgD on IgD+	90001827	-0.2453	0.05446	T	C	0.0577	0.0065432	6.9e-06	24.0729
rs2103454	14	105707292		MFI	B cell	IgD on IgD+	90001827	-0.1863	0.04042	A	G	0.1075	0.00665997	4.16e-06	24.5054
rs9443423	6	78306504		MFI	B cell	IgD on IgD+	90001827	-0.1522	0.03356	T	G	0.1751	0.00669186	5.89e-06	24.6235
rs74322648	6	19598450		MFI	B cell	IgD on IgD+	90001827	-0.3983	0.08661	A	G	0.0217	0.00673569	4.4e-06	24.7859
rs7160904	14	105828580		MFI	B cell	IgD on IgD+	90001827	0.2119	0.04661	C	A	0.0818	0.00674501	5.61e-06	24.8204
rs737562	15	63276177		MFI	B cell	IgD on IgD+	90001827	0.1186	0.02531	T	A	0.5655	0.00691229	2.88e-06	25.4403
rs12879284	14	105883806		MFI	B cell	IgD on IgD+	90001827	-0.1288	0.02719	A	G	0.302	0.00699398	2.24e-06	25.743
rs12435909	14	105314981		MFI	B cell	IgD on IgD+	90001827	-0.1741	0.03654	T	C	0.8633	0.00715415	1.97e-06	26.3368
rs2816644	14	105691474		MFI	B cell	IgD on IgD+	90001827	-0.1269	0.02621	C	T	0.6622	0.00720447	1.35e-06	26.5234
rs3903770	13	50394478		MFI	B cell	IgD on IgD+	90001827	-0.3579	0.07503	T	C	0.0294	0.0073104	1.91e-06	26.9163
rs117004076	14	97702226		MFI	B cell	IgD on IgD+	90001827	-0.5068	0.1032	G	A	0.0146	0.00739041	9.43e-07	27.2131
rs4983630	14	105918220		MFI	B cell	IgD on IgD+	90001827	-0.2608	0.05478	T	C	0.9412	0.00752843	1.99e-06	27.7251
rs16894971	6	29458072		MFI	B cell	IgD on IgD+	90001827	-0.2681	0.05977	A	T	0.0563	0.00763776	7.52e-06	28.1309
rs2983767	14	106226801		MFI	B cell	IgD on IgD+	90001827	-0.4368	0.09282	A	C	0.9795	0.0076622	2.62e-06	28.2216
rs809558	7	40011350		MFI	B cell	IgD on IgD+	90001827	-0.1287	0.02533	T	C	0.6077	0.00789759	3.94e-07	29.0955
rs73192651	13	50212885		MFI	B cell	IgD on IgD+	90001827	-0.4556	0.09059	T	C	0.0198	0.00805707	5.16e-07	29.6878
rs4968675	17	62015230		MFI	B cell	IgD on IgD+	90001827	-0.1296	0.02514	T	G	0.5781	0.00819318	2.66e-07	30.1935
rs4983471	14	106080689		MFI	B cell	IgD on IgD+	90001827	-0.4019	0.08085	G	A	0.9739	0.00821147	6.96e-07	30.2614
rs10132866	14	106933512		MFI	B cell	IgD on IgD+	90001827	0.2041	0.04464	A	G	0.1128	0.00833771	5e-06	30.7305
rs112164276	6	32449276		MFI	B cell	IgD on IgD+	90001827	0.1858	0.04027	G	A	0.1433	0.00847611	4.08e-06	31.245
rs2018404	14	105695446		MFI	B cell	IgD on IgD+	90001827	-0.1924	0.03803	T	C	0.1323	0.00849903	4.41e-07	31.3302
rs72715996	14	105277950		MFI	B cell	IgD on IgD+	90001827	-0.2418	0.04504	A	G	0.0863	0.00922055	8.36e-08	34.0148
rs79925536	6	29413972		MFI	B cell	IgD on IgD+	90001827	-0.3496	0.07212	C	T	0.0447	0.0104381	1.3e-06	38.5536
rs12891236	14	105840287		MFI	B cell	IgD on IgD+	90001827	-0.1693	0.03026	A	G	0.2446	0.010592	2.35e-08	39.1281
rs4983425	14	105961529		MFI	B cell	IgD on IgD+	90001827	-0.2687	0.04568	A	G	0.9188	0.0107731	4.44e-09	39.8047
rs145579382	14	106235966		MFI	B cell	IgD on IgD+	90001827	0.2632	0.05417	C	T	0.0864	0.0109363	1.23e-06	40.4143
rs8016766	14	105870108		MFI	B cell	IgD on IgD+	90001827	0.1782	0.02792	C	T	0.2733	0.0126136	1.95e-10	46.6918
rs7157807	14	106660850		MFI	B cell	IgD on IgD+	90001827	0.3979	0.07312	C	T	0.0444	0.013435	5.64e-08	49.7736
rs28669075	15	40856521		MFI	B cell	IgD on IgD+	90001827	-0.1749	0.02521	T	C	0.4074	0.0147704	4.71e-12	54.7952
rs4551939	14	106900355		MFI	B cell	IgD on IgD+	90001827	0.1932	0.04044	A	C	0.4547	0.0185099	1.84e-06	68.9297
rs28431803	14	106305025		MFI	B cell	IgD on IgD+	90001827	-0.3187	0.04276	T	C	0.1326	0.0233645	1.13e-13	87.4404
rs4271507	14	106198083		MFI	B cell	IgD on IgD+	90001827	-0.2934	0.03792	C	T	0.8229	0.0250909	1.3e-14	94.0674
rs709589	14	106306841		MFI	B cell	IgD on IgD+	90001827	-0.5948	0.03043	T	C	0.4557	0.175505	5.06e-81	778.016
rs7184473	16	17732625		MFI	B cell	IgD on transitional	90001828	-0.1446	0.03258	C	T	0.1773	0.00609982	9.28e-06	22.4317
rs138793837	4	161937169		MFI	B cell	IgD on transitional	90001828	0.4011	0.08843	C	T	0.0194	0.00612109	5.93e-06	22.5104
rs2819081	6	156913511		MFI	B cell	IgD on transitional	90001828	-0.1315	0.02949	T	C	0.7698	0.00612865	8.51e-06	22.5383
rs9614208	22	44568078		MFI	B cell	IgD on transitional	90001828	0.1113	0.02511	A	G	0.4799	0.00618384	9.71e-06	22.7426
rs151199076	14	104133530		MFI	B cell	IgD on transitional	90001828	0.1703	0.03767	A	C	0.1214	0.00618684	6.31e-06	22.7537
rs4849052	2	112948678		MFI	B cell	IgD on transitional	90001828	-0.2077	0.04641	C	T	0.9222	0.00619024	7.89e-06	22.7663
rs2322165	3	71895073		MFI	B cell	IgD on transitional	90001828	0.1836	0.04056	G	T	0.8977	0.00619131	6.21e-06	22.7702
rs1392916	6	74518202		MFI	B cell	IgD on transitional	90001828	0.1118	0.02484	T	C	0.5268	0.00623166	7.02e-06	22.9196
rs72702772	14	103238221		MFI	B cell	IgD on transitional	90001828	-0.1459	0.03258	A	G	0.1831	0.00636792	7.73e-06	23.4239
rs2254205	14	104640481		MFI	B cell	IgD on transitional	90001828	-0.1546	0.03395	C	G	0.1586	0.00637903	5.4e-06	23.465
rs6998850	8	61848028		MFI	B cell	IgD on transitional	90001828	0.1231	0.02716	G	A	0.3018	0.00638624	6.04e-06	23.4917
rs58758530	3	181465929		MFI	B cell	IgD on transitional	90001828	-0.372	0.08039	T	C	0.0237	0.00640394	3.84e-06	23.5573
rs118108236	6	94238065		MFI	B cell	IgD on transitional	90001828	0.3864	0.08288	T	C	0.0223	0.0065105	3.24e-06	23.9518
rs16852581	3	168419832		MFI	B cell	IgD on transitional	90001828	-0.1236	0.02686	C	T	0.308	0.00651214	4.38e-06	23.9579
rs77578883	14	104798514		MFI	B cell	IgD on transitional	90001828	-0.2393	0.05135	G	A	0.0608	0.00653999	3.28e-06	24.061
rs115835855	4	131384142		MFI	B cell	IgD on transitional	90001828	0.268	0.0578	C	A	0.0479	0.00655115	3.65e-06	24.1024
rs142817955	7	33903759		MFI	B cell	IgD on transitional	90001828	-1.195	0.2497	A	G	0.0023	0.00655381	1.78e-06	24.1122
rs116880715	14	105750413		MFI	B cell	IgD on transitional	90001828	-0.2205	0.04748	A	G	0.0757	0.00680387	3.54e-06	25.0385
rs79924684	6	144315102		MFI	B cell	IgD on transitional	90001828	0.2264	0.04846	C	T	0.0715	0.00680567	3.08e-06	25.0452
rs76714110	9	130880041		MFI	B cell	IgD on transitional	90001828	0.157	0.03354	A	G	0.1676	0.00687758	2.95e-06	25.3116
rs3915868	11	8833800		MFI	B cell	IgD on transitional	90001828	-0.1199	0.0259	G	A	0.3983	0.00689063	3.77e-06	25.36
rs9369356	6	42238899		MFI	B cell	IgD on transitional	90001828	0.7259	0.1561	G	T	0.0066	0.00690958	3.45e-06	25.4302
rs11047339	12	24425270		MFI	B cell	IgD on transitional	90001828	0.1207	0.02486	A	G	0.5198	0.00727282	1.25e-06	26.7769
rs646935	6	168112848		MFI	B cell	IgD on transitional	90001828	0.1329	0.0275	C	G	0.2978	0.00738695	1.41e-06	27.2002
rs11047379	12	24492761		MFI	B cell	IgD on transitional	90001828	0.1333	0.02714	G	A	0.2949	0.00738951	9.41e-07	27.2097
rs118171108	17	3853980		MFI	B cell	IgD on transitional	90001828	0.3961	0.08107	C	G	0.0242	0.00740996	1.08e-06	27.2856
rs34574485	9	38587724		MFI	B cell	IgD on transitional	90001828	-0.1258	0.02615	G	A	0.3927	0.00754841	1.57e-06	27.7993
rs11164796	1	93144080		MFI	B cell	IgD on transitional	90001828	0.1235	0.0259	T	C	0.5436	0.00756814	1.94e-06	27.8725
rs58259062	14	107284188		MFI	B cell	IgD on transitional	90001828	0.3795	0.07894	C	T	0.0273	0.00764883	1.59e-06	28.172
rs117309996	17	59009664		MFI	B cell	IgD on transitional	90001828	0.3995	0.08554	C	T	0.0246	0.00765916	3.11e-06	28.2103
rs8003027	14	106072171		MFI	B cell	IgD on transitional	90001828	-0.3987	0.08204	G	A	0.9748	0.00780977	1.22e-06	28.7694
rs72919056	4	102701632		MFI	B cell	IgD on transitional	90001828	0.4959	0.0969	A	T	0.0164	0.00793379	3.25e-07	29.2299
rs2983767	14	106226801		MFI	B cell	IgD on transitional	90001828	-0.4485	0.09175	A	C	0.9795	0.00807817	1.06e-06	29.7662
rs142881434	14	107129280		MFI	B cell	IgD on transitional	90001828	-0.4014	0.08521	T	A	0.0272	0.00852663	2.56e-06	31.4328
rs2524032	6	29877617		MFI	B cell	IgD on transitional	90001828	0.183	0.0388	T	C	0.1505	0.00856312	2.48e-06	31.5685
rs188401684	7	2375348		MFI	B cell	IgD on transitional	90001828	0.312	0.05969	T	G	0.0462	0.00857904	1.83e-07	31.6277
rs2004168	6	26843315		MFI	B cell	IgD on transitional	90001828	0.1319	0.02639	C	G	0.4733	0.008674	6.01e-07	31.9809
rs12180063	6	26865728		MFI	B cell	IgD on transitional	90001828	-0.153	0.03238	C	T	0.2483	0.00873844	2.38e-06	32.2206
rs145668707	14	107025386		MFI	B cell	IgD on transitional	90001828	0.5212	0.1152	A	G	0.0176	0.00939377	6.24e-06	34.6598
rs12891236	14	105840287		MFI	B cell	IgD on transitional	90001828	-0.1615	0.02997	A	G	0.2446	0.00963848	7.52e-08	35.5715
rs145579382	14	106235966		MFI	B cell	IgD on transitional	90001828	0.2644	0.05364	C	T	0.0864	0.0110363	8.6e-07	40.7878
rs10137685	14	106652264		MFI	B cell	IgD on transitional	90001828	0.3875	0.07441	T	C	0.0409	0.0117804	2.02e-07	43.5707
rs11626488	14	105868896		MFI	B cell	IgD on transitional	90001828	0.155	0.02607	T	C	0.5588	0.0118464	2.99e-09	43.8176
rs1037633	3	23750521		MFI	B cell	IgD on transitional	90001828	0.234	0.03837	G	T	0.124	0.0118956	1.19e-09	44.002
rs200474	6	27767640		MFI	B cell	IgD on transitional	90001828	-0.1677	0.02967	A	G	0.3117	0.0120673	1.72e-08	44.6448
rs2018404	14	105695446		MFI	B cell	IgD on transitional	90001828	-0.2444	0.0376	T	C	0.1325	0.0137315	9.14e-11	50.8874
rs4551939	14	106900355		MFI	B cell	IgD on transitional	90001828	0.2031	0.0401	A	C	0.4547	0.0204555	4.3e-07	76.3262
rs55871547	7	2354352		MFI	B cell	IgD on transitional	90001828	0.2309	0.0279	G	C	0.2752	0.0212689	1.76e-16	79.4271
rs28431803	14	106305025		MFI	B cell	IgD on transitional	90001828	-0.3157	0.04235	T	C	0.1326	0.0229267	1.12e-13	85.7635
rs4271507	14	106198083		MFI	B cell	IgD on transitional	90001828	-0.3138	0.03751	C	T	0.8229	0.0287013	8.28e-17	108.003
rs709589	14	106306841		MFI	B cell	IgD on transitional	90001828	-0.5713	0.03022	T	C	0.4557	0.161911	4e-76	706.111
rs150943326	22	37605360		MFI	B cell	BAFF-R on B cell	90001829	-0.4441	0.0986	A	G	0.015	0.00582799	6.87e-06	21.4438
rs12484662	22	43994638		MFI	B cell	BAFF-R on B cell	90001829	0.214	0.04803	A	T	0.0705	0.006002	8.6e-06	22.0879
rs62235032	22	37961091		MFI	B cell	BAFF-R on B cell	90001829	-0.1585	0.03573	A	G	0.1407	0.00607474	9.48e-06	22.3572
rs72658947	1	30372026		MFI	B cell	BAFF-R on B cell	90001829	-0.4075	0.08984	C	G	0.0187	0.00609437	5.92e-06	22.4299
rs184829133	22	39489749		MFI	B cell	BAFF-R on B cell	90001829	-0.3869	0.08667	C	T	0.0208	0.00609765	8.27e-06	22.442
rs148578448	22	39999545		MFI	B cell	BAFF-R on B cell	90001829	0.3597	0.07933	G	C	0.0245	0.00618449	5.98e-06	22.7637
rs41456252	22	38653875		MFI	B cell	BAFF-R on B cell	90001829	0.215	0.04779	G	A	0.0721	0.00618505	7.03e-06	22.7657
rs2071841	22	37870771		MFI	B cell	BAFF-R on B cell	90001829	-0.2305	0.05161	A	G	0.0623	0.0062076	8.18e-06	22.8492
rs117826659	22	39919408		MFI	B cell	BAFF-R on B cell	90001829	-0.6309	0.1334	A	G	0.0079	0.00623927	2.32e-06	22.9665
rs78983727	22	38158608		MFI	B cell	BAFF-R on B cell	90001829	0.2788	0.06287	C	T	0.0419	0.0062408	9.48e-06	22.9722
rs148563640	17	48145906		MFI	B cell	BAFF-R on B cell	90001829	0.382	0.08575	T	C	0.0219	0.0062515	8.65e-06	23.0118
rs73885276	22	39974188		MFI	B cell	BAFF-R on B cell	90001829	-0.2193	0.04866	A	C	0.0701	0.00626991	6.78e-06	23.0801
rs3213557	22	37678565		MFI	B cell	BAFF-R on B cell	90001829	0.1123	0.02534	A	G	0.5372	0.00627074	9.7e-06	23.0831
rs12529650	6	1751206		MFI	B cell	BAFF-R on B cell	90001829	0.1199	0.02628	T	G	0.3253	0.00631049	5.2e-06	23.2304
rs117323051	22	43733778		MFI	B cell	BAFF-R on B cell	90001829	0.2686	0.05941	T	C	0.046	0.00633211	6.36e-06	23.3105
rs561454433	22	45940157		MFI	B cell	BAFF-R on B cell	90001829	-0.1187	0.0265	A	G	0.3422	0.00634315	7.67e-06	23.3514
rs28360494	22	36651231		MFI	B cell	BAFF-R on B cell	90001829	-0.1496	0.03288	G	T	0.171	0.00634518	5.52e-06	23.3589
rs149398740	22	23924845		MFI	B cell	BAFF-R on B cell	90001829	-1.088	0.2397	T	C	0.0027	0.00637496	5.82e-06	23.4692
rs77105266	22	40158228		MFI	B cell	BAFF-R on B cell	90001829	0.1971	0.04449	C	T	0.0903	0.00638248	9.71e-06	23.4971
rs34179073	22	44328832		MFI	B cell	BAFF-R on B cell	90001829	-0.2387	0.05241	T	C	0.0596	0.00638695	5.43e-06	23.5137
rs135001	22	43492639		MFI	B cell	BAFF-R on B cell	90001829	0.1135	0.02526	A	C	0.5433	0.00639282	7.2e-06	23.5354
rs9614873	22	45075015		MFI	B cell	BAFF-R on B cell	90001829	-0.2336	0.05176	G	C	0.0633	0.00647113	6.6e-06	23.8256
rs56352850	22	37714176		MFI	B cell	BAFF-R on B cell	90001829	-0.3949	0.08615	T	C	0.0212	0.00647193	4.72e-06	23.8286
rs57271318	22	42872587		MFI	B cell	BAFF-R on B cell	90001829	-0.2482	0.05346	C	T	0.0557	0.00648035	3.56e-06	23.8598
rs148521375	22	43886756		MFI	B cell	BAFF-R on B cell	90001829	0.2999	0.06504	T	C	0.0378	0.00654245	4.16e-06	24.0899
rs56020760	10	72391681		MFI	B cell	BAFF-R on B cell	90001829	-0.2399	0.05248	T	C	0.0607	0.00656271	5.01e-06	24.165
rs187826601	22	41748902		MFI	B cell	BAFF-R on B cell	90001829	-0.5183	0.1068	T	C	0.0124	0.00657954	1.27e-06	24.2273
rs146605649	22	39456206		MFI	B cell	BAFF-R on B cell	90001829	-0.5651	0.1198	A	G	0.0105	0.00663568	2.49e-06	24.4355
rs739189	22	37753999		MFI	B cell	BAFF-R on B cell	90001829	0.125	0.02709	A	C	0.309	0.00667247	4.1e-06	24.5718
rs145812870	22	45561468		MFI	B cell	BAFF-R on B cell	90001829	-0.4276	0.09421	G	C	0.0186	0.0066752	5.82e-06	24.582
rs117574811	22	43874553		MFI	B cell	BAFF-R on B cell	90001829	-0.2127	0.04541	A	G	0.0807	0.00671268	2.9e-06	24.7209
rs111468681	22	39392808		MFI	B cell	BAFF-R on B cell	90001829	0.1351	0.02948	T	C	0.2441	0.00673555	4.77e-06	24.8057
rs149153670	2	142280835		MFI	B cell	BAFF-R on B cell	90001829	-0.5399	0.12	C	T	0.0117	0.00674111	7.1e-06	24.8263
rs4822199	22	43178043		MFI	B cell	BAFF-R on B cell	90001829	-0.1976	0.04286	T	C	0.0956	0.00675184	4.16e-06	24.8661
rs149340716	22	45017403		MFI	B cell	BAFF-R on B cell	90001829	-0.4537	0.09984	C	T	0.0167	0.00676036	5.7e-06	24.8977
rs142569090	22	46018912		MFI	B cell	BAFF-R on B cell	90001829	-0.3645	0.08049	T	C	0.0262	0.00677948	6.12e-06	24.9686
rs182096778	22	44560048		MFI	B cell	BAFF-R on B cell	90001829	-0.5373	0.1192	A	G	0.0119	0.00678909	6.71e-06	25.0042
rs62240966	22	42276291		MFI	B cell	BAFF-R on B cell	90001829	0.356	0.07828	T	C	0.0276	0.00680274	5.61e-06	25.0549
rs149360322	22	45113875		MFI	B cell	BAFF-R on B cell	90001829	-0.2895	0.06217	A	G	0.0425	0.00682111	3.34e-06	25.123
rs1563991	11	37670518		MFI	B cell	BAFF-R on B cell	90001829	0.148	0.03178	T	G	0.8063	0.00684195	3.31e-06	25.2003
rs739018	22	43826267		MFI	B cell	BAFF-R on B cell	90001829	-0.1225	0.02616	A	G	0.6423	0.00689539	2.95e-06	25.3985
rs143106266	13	29908421		MFI	B cell	BAFF-R on B cell	90001829	-1.177	0.2473	A	C	0.0025	0.00690933	2.01e-06	25.4502
rs6003215	22	43865479		MFI	B cell	BAFF-R on B cell	90001829	-0.1495	0.03182	A	G	0.1913	0.00691536	2.69e-06	25.4725
rs5756581	22	37662436		MFI	B cell	BAFF-R on B cell	90001829	0.2172	0.04599	C	T	0.9199	0.00695221	2.41e-06	25.6092
rs72619567	22	45016191		MFI	B cell	BAFF-R on B cell	90001829	0.1624	0.0345	C	G	0.1566	0.00696671	2.6e-06	25.663
rs6680891	1	164083691		MFI	B cell	BAFF-R on B cell	90001829	0.1446	0.03051	T	A	0.2122	0.00699082	2.22e-06	25.7524
rs5764467	22	44418444		MFI	B cell	BAFF-R on B cell	90001829	-0.119	0.02537	G	A	0.556	0.00699168	2.8e-06	25.7556
rs5757760	22	40044402		MFI	B cell	BAFF-R on B cell	90001829	0.2058	0.04395	T	C	0.091	0.0070069	2.96e-06	25.8121
rs117941811	22	40753809		MFI	B cell	BAFF-R on B cell	90001829	0.2624	0.05527	C	A	0.0541	0.00704693	2.14e-06	25.9606
rs67995819	22	37405408		MFI	B cell	BAFF-R on B cell	90001829	-0.1295	0.02733	T	G	0.3029	0.00708213	2.22e-06	26.0912
rs910015	22	44483881		MFI	B cell	BAFF-R on B cell	90001829	-0.1289	0.02694	C	G	0.3096	0.00710293	1.79e-06	26.1684
rs2925323	3	101658926		MFI	B cell	BAFF-R on B cell	90001829	-0.1313	0.0281	T	C	0.2922	0.007131	3.06e-06	26.2725
rs187877148	22	37708388		MFI	B cell	BAFF-R on B cell	90001829	-0.5051	0.1021	T	C	0.0142	0.00714269	7.94e-07	26.3159
rs2076213	22	44322922		MFI	B cell	BAFF-R on B cell	90001829	-0.2354	0.04899	G	T	0.0699	0.00720526	1.6e-06	26.5481
rs11703312	22	39383555		MFI	B cell	BAFF-R on B cell	90001829	-0.3993	0.07973	G	A	0.0232	0.0072264	5.75e-07	26.6266
rs144270132	22	43905337		MFI	B cell	BAFF-R on B cell	90001829	-0.7602	0.1571	A	G	0.0064	0.00734983	1.35e-06	27.0847
rs8140884	22	43333156		MFI	B cell	BAFF-R on B cell	90001829	0.1326	0.02732	A	G	0.2984	0.00736216	1.26e-06	27.1305
rs147849341	22	39250780		MFI	B cell	BAFF-R on B cell	90001829	-0.2516	0.05304	T	C	0.0622	0.00738502	2.19e-06	27.2154
rs117050644	22	44872976		MFI	B cell	BAFF-R on B cell	90001829	-0.6078	0.1244	T	C	0.0101	0.00738693	1.08e-06	27.2225
rs116470335	4	24492147		MFI	B cell	BAFF-R on B cell	90001829	1.525	0.329	A	G	0.0016	0.00743009	3.66e-06	27.3827
rs12166627	22	41410915		MFI	B cell	BAFF-R on B cell	90001829	0.2224	0.04645	A	T	0.0824	0.00747963	1.76e-06	27.5667
rs12628419	22	43714255		MFI	B cell	BAFF-R on B cell	90001829	-0.1949	0.04029	T	C	0.1111	0.00750275	1.38e-06	27.6525
rs9614171	22	44065435		MFI	B cell	BAFF-R on B cell	90001829	-0.1376	0.02841	A	G	0.2735	0.00752419	1.33e-06	27.7322
rs5757491	22	39526070		MFI	B cell	BAFF-R on B cell	90001829	-0.1418	0.02936	C	T	0.2518	0.00757628	1.42e-06	27.9256
rs6007396	22	45338865		MFI	B cell	BAFF-R on B cell	90001829	0.1244	0.02505	A	G	0.5561	0.00764027	7.16e-07	28.1633
rs13053446	22	44321079		MFI	B cell	BAFF-R on B cell	90001829	-0.294	0.05998	G	C	0.0464	0.00764907	9.86e-07	28.196
rs111246308	22	43749027		MFI	B cell	BAFF-R on B cell	90001829	-0.2327	0.04694	T	C	0.0766	0.00766022	7.46e-07	28.2374
rs138940	22	43572650		MFI	B cell	BAFF-R on B cell	90001829	0.125	0.02518	T	C	0.4608	0.00776448	7.24e-07	28.6247
rs6003009	22	43434037		MFI	B cell	BAFF-R on B cell	90001829	-0.1749	0.03548	T	C	0.1492	0.00776615	8.55e-07	28.6309
rs107140	22	40334927		MFI	B cell	BAFF-R on B cell	90001829	0.125	0.02549	G	A	0.5255	0.00779218	9.77e-07	28.7276
rs148704559	22	42621232		MFI	B cell	BAFF-R on B cell	90001829	0.3484	0.0695	T	C	0.0332	0.00779222	5.6e-07	28.7278
rs5758758	22	42886952		MFI	B cell	BAFF-R on B cell	90001829	-0.3104	0.06193	T	G	0.0425	0.00784154	5.64e-07	28.911
rs8142409	22	43571583		MFI	B cell	BAFF-R on B cell	90001829	-0.1342	0.02711	T	C	0.3246	0.00789668	7.75e-07	29.116
rs139134	22	44582929		MFI	B cell	BAFF-R on B cell	90001829	-0.1323	0.02619	C	A	0.6548	0.00791278	4.56e-07	29.1758
rs137139	22	43024410		MFI	B cell	BAFF-R on B cell	90001829	0.1298	0.02593	T	C	0.3908	0.00802221	5.89e-07	29.5825
rs17003024	22	42793122		MFI	B cell	BAFF-R on B cell	90001829	0.3969	0.07835	T	C	0.0264	0.00809798	4.27e-07	29.8642
rs55854551	22	44290483		MFI	B cell	BAFF-R on B cell	90001829	0.2396	0.04647	A	T	0.0766	0.00812124	2.67e-07	29.9507
rs74739848	22	44310518		MFI	B cell	BAFF-R on B cell	90001829	0.1868	0.03625	G	A	0.1355	0.00817501	2.7e-07	30.1507
rs140745259	22	41514702		MFI	B cell	BAFF-R on B cell	90001829	-1.365	0.2452	T	G	0.0022	0.00818015	2.75e-08	30.1698
rs2413493	22	38448295		MFI	B cell	BAFF-R on B cell	90001829	-0.1285	0.02528	G	C	0.5193	0.00824382	3.94e-07	30.4066
rs113381045	22	41408697		MFI	B cell	BAFF-R on B cell	90001829	0.2321	0.04547	G	T	0.0839	0.00828105	3.48e-07	30.545
rs71325197	22	41293117		MFI	B cell	BAFF-R on B cell	90001829	-0.2024	0.04039	C	G	0.1145	0.00830702	5.67e-07	30.6416
rs148598719	22	43363377		MFI	B cell	BAFF-R on B cell	90001829	0.2577	0.0505	T	C	0.068	0.00841751	3.5e-07	31.0526
rs73169364	22	39982756		MFI	B cell	BAFF-R on B cell	90001829	0.3294	0.06263	A	G	0.0407	0.00847278	1.53e-07	31.2583
rs73179040	22	43473405		MFI	B cell	BAFF-R on B cell	90001829	-0.2124	0.03994	A	G	0.1055	0.00851475	1.1e-07	31.4144
rs6000845	22	38007812		MFI	B cell	BAFF-R on B cell	90001829	0.1361	0.02601	A	G	0.3593	0.00852822	1.76e-07	31.4646
rs140781542	22	38664269		MFI	B cell	BAFF-R on B cell	90001829	-0.4	0.07767	A	C	0.0275	0.008558	2.74e-07	31.5754
rs149596304	22	45835965		MFI	B cell	BAFF-R on B cell	90001829	-0.4169	0.08134	T	C	0.0253	0.00857206	3.12e-07	31.6277
rs139047	22	44323074		MFI	B cell	BAFF-R on B cell	90001829	0.137	0.02603	A	G	0.3582	0.00862971	1.51e-07	31.8423
rs9607477	22	37974617		MFI	B cell	BAFF-R on B cell	90001829	0.1585	0.03024	C	G	0.2212	0.00865565	1.69e-07	31.9388
rs139063190	22	42162333		MFI	B cell	BAFF-R on B cell	90001829	0.2944	0.05687	A	G	0.0534	0.0087622	2.37e-07	32.3355
rs139372	22	39519780		MFI	B cell	BAFF-R on B cell	90001829	0.2011	0.03795	T	C	0.1239	0.00877969	1.23e-07	32.4006
rs7289804	22	39343188		MFI	B cell	BAFF-R on B cell	90001829	-0.1582	0.02992	T	C	0.2288	0.00883214	1.32e-07	32.5959
rs135765	22	38711124		MFI	B cell	BAFF-R on B cell	90001829	0.5468	0.103	C	T	0.985	0.00883516	1.16e-07	32.6071
rs112861194	22	38979154		MFI	B cell	BAFF-R on B cell	90001829	-0.5874	0.11	A	G	0.013	0.00885438	9.81e-08	32.6787
rs138129	22	44276105		MFI	B cell	BAFF-R on B cell	90001829	0.1376	0.02558	C	T	0.3739	0.00886474	7.91e-08	32.7173
rs3935524	22	44700267		MFI	B cell	BAFF-R on B cell	90001829	-0.5314	0.1007	T	C	0.016	0.00889177	1.4e-07	32.8179
rs117316964	22	45217034		MFI	B cell	BAFF-R on B cell	90001829	-0.4134	0.07796	G	A	0.0268	0.00891472	1.21e-07	32.9034
rs2008065	22	41865739		MFI	B cell	BAFF-R on B cell	90001829	0.198	0.03722	G	A	0.1316	0.00896058	1.1e-07	33.0742
rs185794015	22	44440180		MFI	B cell	BAFF-R on B cell	90001829	-0.4177	0.07784	C	T	0.0264	0.00896899	8.57e-08	33.1055
rs137963	22	40303934		MFI	B cell	BAFF-R on B cell	90001829	-0.2222	0.04259	T	C	0.1011	0.00897389	1.92e-07	33.1237
rs35634144	22	37638221		MFI	B cell	BAFF-R on B cell	90001829	0.3008	0.05644	G	C	0.0527	0.00903408	1.05e-07	33.3479
rs6002947	22	43154742		MFI	B cell	BAFF-R on B cell	90001829	0.2195	0.04052	A	G	0.1052	0.0090707	6.46e-08	33.4843
rs5765777	22	44760501		MFI	B cell	BAFF-R on B cell	90001829	-0.2312	0.04241	T	C	0.0948	0.009174	5.32e-08	33.8692
rs28360630	22	40676672		MFI	B cell	BAFF-R on B cell	90001829	0.202	0.03691	G	T	0.1294	0.0091936	4.74e-08	33.9422
rs188662274	22	38091241		MFI	B cell	BAFF-R on B cell	90001829	-0.3768	0.07062	G	A	0.0336	0.00922036	1.01e-07	34.042
rs142952844	22	39757623		MFI	B cell	BAFF-R on B cell	90001829	-0.2278	0.04151	G	C	0.0996	0.00930748	4.34e-08	34.3666
rs145815892	22	44449165		MFI	B cell	BAFF-R on B cell	90001829	-0.3158	0.05801	C	T	0.0492	0.00933058	5.56e-08	34.4527
rs117181659	22	42247984		MFI	B cell	BAFF-R on B cell	90001829	0.2804	0.05099	A	G	0.0635	0.0093512	4.07e-08	34.5296
rs132526	22	39302783		MFI	B cell	BAFF-R on B cell	90001829	0.1611	0.02985	C	T	0.2362	0.00936441	7.18e-08	34.5788
rs738407	22	44323955		MFI	B cell	BAFF-R on B cell	90001829	-0.143	0.0261	C	T	0.3551	0.0093658	4.51e-08	34.584
rs145530421	22	37921434		MFI	B cell	BAFF-R on B cell	90001829	-0.2895	0.05356	T	C	0.0597	0.00940953	6.92e-08	34.747
rs117704411	22	44581286		MFI	B cell	BAFF-R on B cell	90001829	-0.3675	0.0662	C	T	0.0367	0.00954932	3.04e-08	35.2682
rs139207	22	44610112		MFI	B cell	BAFF-R on B cell	90001829	-0.1909	0.0344	C	T	0.1552	0.00955625	3.07e-08	35.294
rs13056800	22	44689355		MFI	B cell	BAFF-R on B cell	90001829	-1.023	0.1882	C	A	0.0046	0.00958378	5.72e-08	35.3967
rs112119625	22	41208244		MFI	B cell	BAFF-R on B cell	90001829	0.3102	0.05595	T	C	0.0527	0.00960753	3.16e-08	35.4853
rs107402	22	43563711		MFI	B cell	BAFF-R on B cell	90001829	-0.1494	0.02774	G	A	0.6862	0.00961247	7.63e-08	35.5037
rs142837365	22	41271935		MFI	B cell	BAFF-R on B cell	90001829	-1.144	0.2059	G	A	0.0037	0.00964881	2.92e-08	35.6392
rs9625961	22	44323219		MFI	B cell	BAFF-R on B cell	90001829	-0.1588	0.02854	G	A	0.2639	0.00979732	2.83e-08	36.1932
rs12170360	22	40837822		MFI	B cell	BAFF-R on B cell	90001829	0.1412	0.0252	A	G	0.5616	0.00981741	2.29e-08	36.2682
rs8135271	22	45019262		MFI	B cell	BAFF-R on B cell	90001829	-0.3187	0.05848	T	G	0.0511	0.00984998	5.35e-08	36.3897
rs55713823	22	40201703		MFI	B cell	BAFF-R on B cell	90001829	0.2998	0.05416	A	G	0.0585	0.00990078	3.32e-08	36.5792
rs117309320	22	39481950		MFI	B cell	BAFF-R on B cell	90001829	-0.4129	0.0734	T	C	0.0302	0.0099864	1.99e-08	36.8987
rs139592873	22	38840146		MFI	B cell	BAFF-R on B cell	90001829	-0.4669	0.08263	T	G	0.0236	0.0100466	1.72e-08	37.1233
rs76331127	22	41502451		MFI	B cell	BAFF-R on B cell	90001829	-0.9117	0.1571	T	C	0.0061	0.0100787	7.01e-09	37.2434
rs146264976	22	39580427		MFI	B cell	BAFF-R on B cell	90001829	-0.3244	0.05726	A	G	0.0508	0.0101488	1.58e-08	37.5048
rs76015644	22	44355693		MFI	B cell	BAFF-R on B cell	90001829	-0.5166	0.09056	G	A	0.0195	0.0102052	1.26e-08	37.7155
rs144214275	22	41570278		MFI	B cell	BAFF-R on B cell	90001829	0.3115	0.05523	C	A	0.0559	0.0102418	1.83e-08	37.8521
rs6000850	22	38032090		MFI	B cell	BAFF-R on B cell	90001829	0.5203	0.09191	C	T	0.9806	0.0102999	1.62e-08	38.069
rs35969023	22	40098459		MFI	B cell	BAFF-R on B cell	90001829	-0.2682	0.04809	G	A	0.0777	0.0103096	2.61e-08	38.1053
rs10448601	22	46348684		MFI	B cell	BAFF-R on B cell	90001829	0.1876	0.03301	A	C	0.1794	0.0103621	1.42e-08	38.3016
rs5758913	22	43148259		MFI	B cell	BAFF-R on B cell	90001829	-0.1475	0.02577	T	C	0.6044	0.0104039	1.13e-08	38.4575
rs78996523	22	37514022		MFI	B cell	BAFF-R on B cell	90001829	-1.127	0.1972	C	G	0.0042	0.0106243	1.2e-08	39.2809
rs75737464	22	43126236		MFI	B cell	BAFF-R on B cell	90001829	0.5165	0.08885	A	G	0.0204	0.0106623	6.65e-09	39.4229
rs5996223	22	43086173		MFI	B cell	BAFF-R on B cell	90001829	0.1473	0.0251	A	T	0.5587	0.0106991	4.77e-09	39.5606
rs143332213	22	43641046		MFI	B cell	BAFF-R on B cell	90001829	-0.478	0.08103	G	C	0.024	0.010704	3.98e-09	39.579
rs116921229	22	37516789		MFI	B cell	BAFF-R on B cell	90001829	-0.4328	0.07246	T	G	0.0295	0.0107256	2.55e-09	39.6597
rs738557	22	37781124		MFI	B cell	BAFF-R on B cell	90001829	0.1955	0.03318	T	G	0.8301	0.0107807	4.16e-09	39.8656
rs139290596	22	44349795		MFI	B cell	BAFF-R on B cell	90001829	-0.3509	0.0589	G	A	0.0462	0.0108517	2.8e-09	40.1308
rs13056537	22	41947716		MFI	B cell	BAFF-R on B cell	90001829	0.1845	0.0315	C	T	0.199	0.010852	5.1e-09	40.132
rs2071771	22	40415140		MFI	B cell	BAFF-R on B cell	90001829	0.1689	0.02869	T	C	0.262	0.0110318	4.29e-09	40.8045
rs9611804	22	42871832		MFI	B cell	BAFF-R on B cell	90001829	-0.1498	0.0256	C	G	0.5451	0.0111287	5.27e-09	41.167
rs1548304	22	42691238		MFI	B cell	BAFF-R on B cell	90001829	-0.1547	0.02603	T	C	0.6112	0.0113742	3.04e-09	42.0855
rs135016	22	43498212		MFI	B cell	BAFF-R on B cell	90001829	-0.3864	0.06276	C	T	0.04	0.0114666	8.19e-10	42.4314
rs2076079	22	43520263		MFI	B cell	BAFF-R on B cell	90001829	0.1536	0.02531	G	A	0.5601	0.011626	1.42e-09	43.0283
rs144712270	22	39719566		MFI	B cell	BAFF-R on B cell	90001829	-0.6513	0.1104	A	G	0.0139	0.0116286	4.04e-09	43.0379
rs11090046	22	41769083		MFI	B cell	BAFF-R on B cell	90001829	0.2716	0.0437	C	T	0.0878	0.0118161	5.75e-10	43.7401
rs56306647	22	42928924		MFI	B cell	BAFF-R on B cell	90001829	-0.3624	0.05821	G	A	0.0473	0.0118365	5.36e-10	43.8166
rs5757424	22	39415780		MFI	B cell	BAFF-R on B cell	90001829	-0.155	0.02462	G	A	0.4429	0.0118558	3.46e-10	43.889
rs189503542	22	44698304		MFI	B cell	BAFF-R on B cell	90001829	-0.6662	0.1091	A	T	0.0138	0.0120805	1.14e-09	44.7307
rs138464	22	38906432		MFI	B cell	BAFF-R on B cell	90001829	-0.1576	0.02541	T	C	0.5813	0.0120905	6.16e-10	44.7685
rs146824396	22	41922643		MFI	B cell	BAFF-R on B cell	90001829	0.3836	0.06383	C	T	0.0432	0.0121644	2.04e-09	45.0455
rs112374923	22	44073254		MFI	B cell	BAFF-R on B cell	90001829	-0.3013	0.04858	A	G	0.0727	0.01224	6.13e-10	45.3289
rs118166233	22	41195121		MFI	B cell	BAFF-R on B cell	90001829	-0.6456	0.1041	T	C	0.015	0.0123164	6.17e-10	45.6153
rs6001697	22	40262482		MFI	B cell	BAFF-R on B cell	90001829	-0.1915	0.03018	G	A	0.2153	0.0123913	2.49e-10	45.8959
rs149593440	22	39095653		MFI	B cell	BAFF-R on B cell	90001829	-0.332	0.05316	C	T	0.06	0.0124333	4.73e-10	46.0535
rs5759217	22	43606143		MFI	B cell	BAFF-R on B cell	90001829	-0.1793	0.02846	T	C	0.7317	0.0126225	3.33e-10	46.7633
rs117047903	22	41742437		MFI	B cell	BAFF-R on B cell	90001829	-0.4661	0.07358	T	A	0.0303	0.0127664	2.68e-10	47.3034
rs150453698	22	44524022		MFI	B cell	BAFF-R on B cell	90001829	-0.7061	0.1155	G	A	0.013	0.0127945	1.06e-09	47.4088
rs12170003	22	37748690		MFI	B cell	BAFF-R on B cell	90001829	-0.325	0.05089	T	C	0.0648	0.012802	1.92e-10	47.4368
rs13058590	22	39641412		MFI	B cell	BAFF-R on B cell	90001829	-0.3804	0.05926	T	C	0.0467	0.0128842	1.55e-10	47.7456
rs6519064	22	37847465		MFI	B cell	BAFF-R on B cell	90001829	0.1855	0.02916	A	G	0.2496	0.0128901	2.26e-10	47.7676
rs151125173	22	44688211		MFI	B cell	BAFF-R on B cell	90001829	-0.4961	0.0783	G	A	0.027	0.0129314	2.66e-10	47.9227
rs11704158	22	39768080		MFI	B cell	BAFF-R on B cell	90001829	0.2417	0.03818	T	G	0.1269	0.0129452	2.76e-10	47.9746
rs132903	22	41797824		MFI	B cell	BAFF-R on B cell	90001829	-0.1834	0.02849	A	G	0.2602	0.0129494	1.37e-10	47.9904
rs73176418	22	44226266		MFI	B cell	BAFF-R on B cell	90001829	-0.3765	0.05812	T	C	0.048	0.012955	1.06e-10	48.0115
rs138818147	22	41733262		MFI	B cell	BAFF-R on B cell	90001829	0.3038	0.04708	A	G	0.0761	0.0129782	1.24e-10	48.0986
rs1801274	1	161479745		MFI	B cell	BAFF-R on B cell	90001829	-0.1724	0.02698	G	A	0.3253	0.0130467	1.86e-10	48.3556
rs9623081	22	40256486		MFI	B cell	BAFF-R on B cell	90001829	0.178	0.0277	A	G	0.2915	0.0130872	1.5e-10	48.508
rs9607627	22	39647580		MFI	B cell	BAFF-R on B cell	90001829	0.2023	0.0307	G	C	0.2093	0.0135457	5.02e-11	50.2307
rs142894868	22	37565404		MFI	B cell	BAFF-R on B cell	90001829	-0.7391	0.1094	T	G	0.013	0.0140184	1.68e-11	52.0082
rs77273762	22	40044235		MFI	B cell	BAFF-R on B cell	90001829	-0.7543	0.1129	A	G	0.0127	0.0142683	2.75e-11	52.9488
rs5996309	22	43714716		MFI	B cell	BAFF-R on B cell	90001829	-0.1699	0.02454	G	A	0.5235	0.0144011	5.17e-12	53.449
rs737724	22	44833082		MFI	B cell	BAFF-R on B cell	90001829	0.1782	0.02629	A	G	0.348	0.0144103	1.42e-11	53.4835
rs2958667	22	40363433		MFI	B cell	BAFF-R on B cell	90001829	-0.358	0.05172	G	A	0.0605	0.0145696	5.19e-12	54.0836
rs132945	22	38548552		MFI	B cell	BAFF-R on B cell	90001829	-0.2517	0.03731	A	T	0.1327	0.0145827	1.76e-11	54.1328
rs742550	22	44515711		MFI	B cell	BAFF-R on B cell	90001829	-0.375	0.05491	A	G	0.0563	0.0149429	1e-11	55.4903
rs62238259	22	42803808		MFI	B cell	BAFF-R on B cell	90001829	0.2245	0.03308	A	C	0.1854	0.0152236	1.33e-11	56.5487
rs115848830	22	44829954		MFI	B cell	BAFF-R on B cell	90001829	-0.4775	0.06755	T	C	0.0348	0.015317	1.86e-12	56.9011
rs8140084	22	43646647		MFI	B cell	BAFF-R on B cell	90001829	-0.4246	0.06073	A	G	0.0449	0.0154627	3.22e-12	57.4509
rs117458132	22	39738379		MFI	B cell	BAFF-R on B cell	90001829	-0.3387	0.04956	T	C	0.0735	0.015624	9.63e-12	58.0598
rs6001490	22	39594580		MFI	B cell	BAFF-R on B cell	90001829	-0.1915	0.02761	A	G	0.3078	0.0156267	4.72e-12	58.07
rs5757746	22	40000442		MFI	B cell	BAFF-R on B cell	90001829	-0.2134	0.03008	A	G	0.2205	0.0156547	1.57e-12	58.1754
rs5758727	22	42848354		MFI	B cell	BAFF-R on B cell	90001829	0.2436	0.03415	T	G	0.1592	0.0158862	1.17e-12	59.0498
rs12483853	22	40539525		MFI	B cell	BAFF-R on B cell	90001829	-0.3077	0.04312	C	G	0.0925	0.0158955	1.15e-12	59.0848
rs5764048	22	44374267		MFI	B cell	BAFF-R on B cell	90001829	-0.1863	0.02547	G	A	0.3992	0.0166485	3.13e-13	61.9314
rs111381709	22	39487029		MFI	B cell	BAFF-R on B cell	90001829	-0.3798	0.05228	A	G	0.0616	0.0166766	4.57e-13	62.0377
rs79928737	22	38823838		MFI	B cell	BAFF-R on B cell	90001829	-0.6052	0.08148	T	C	0.0234	0.0167402	1.36e-13	62.2782
rs9612019	22	43572420		MFI	B cell	BAFF-R on B cell	90001829	-0.2439	0.03368	A	G	0.1695	0.016748	5.37e-13	62.3077
rs2142695	22	42581248		MFI	B cell	BAFF-R on B cell	90001829	0.3252	0.04555	T	C	0.0867	0.016748	1.13e-12	62.3078
rs12484428	22	40102614		MFI	B cell	BAFF-R on B cell	90001829	-0.433	0.05826	T	C	0.0477	0.0170333	1.33e-13	63.3874
rs5757710	22	39938303		MFI	B cell	BAFF-R on B cell	90001829	-0.1948	0.02596	C	T	0.351	0.0172886	7.61e-14	64.3543
rs950553	22	43725421		MFI	B cell	BAFF-R on B cell	90001829	0.2356	0.0314	C	T	0.1964	0.0175211	7.77e-14	65.2353
rs145628748	22	43610730		MFI	B cell	BAFF-R on B cell	90001829	-0.5853	0.07705	T	C	0.0275	0.0183235	3.87e-14	68.2786
rs2267408	22	39758830		MFI	B cell	BAFF-R on B cell	90001829	0.2017	0.02594	G	C	0.6501	0.0185083	9.61e-15	68.98
rs142949835	22	40596384		MFI	B cell	BAFF-R on B cell	90001829	-0.2789	0.0362	A	G	0.1395	0.0186746	1.69e-14	69.6118
rs114607	22	40376383		MFI	B cell	BAFF-R on B cell	90001829	-0.1949	0.0252	G	A	0.4745	0.0189436	1.35e-14	70.6338
rs118162361	22	43569380		MFI	B cell	BAFF-R on B cell	90001829	-0.2976	0.03817	A	G	0.125	0.0193738	8.22e-15	72.2693
rs2228415	22	40742686		MFI	B cell	BAFF-R on B cell	90001829	-0.3873	0.04945	T	C	0.0725	0.0201733	6.19e-15	75.3132
rs117003628	22	40567889		MFI	B cell	BAFF-R on B cell	90001829	-0.9604	0.1232	C	G	0.0111	0.0202493	8.32e-15	75.6028
rs112057490	22	41013857		MFI	B cell	BAFF-R on B cell	90001829	-0.3872	0.04866	C	T	0.0746	0.0206999	2.32e-15	77.3209
rs76940643	22	42983217		MFI	B cell	BAFF-R on B cell	90001829	-0.2999	0.03642	C	T	0.1335	0.0208081	2.46e-16	77.7336
rs5757678	22	39843409		MFI	B cell	BAFF-R on B cell	90001829	0.2136	0.02594	T	C	0.6419	0.0209751	2.44e-16	78.3708
rs141418066	22	41583916		MFI	B cell	BAFF-R on B cell	90001829	-0.4499	0.05648	T	C	0.0563	0.0215082	2.19e-15	80.4064
rs9611061	22	39375623		MFI	B cell	BAFF-R on B cell	90001829	-0.4198	0.05216	C	G	0.0654	0.0215436	1.12e-15	80.5417
rs66536338	22	43573834		MFI	B cell	BAFF-R on B cell	90001829	-0.3431	0.04107	C	A	0.1025	0.0216586	9.17e-17	80.981
rs78434681	22	44757870		MFI	B cell	BAFF-R on B cell	90001829	-0.7154	0.08394	A	C	0.0227	0.0227081	2.24e-17	84.9965
rs2142827	22	42874781		MFI	B cell	BAFF-R on B cell	90001829	-0.3091	0.03592	A	G	0.1417	0.02324	1.11e-17	87.0348
rs55706518	22	39780097		MFI	B cell	BAFF-R on B cell	90001829	-0.7075	0.07953	T	C	0.0246	0.0240215	8.95e-19	90.0335
rs8137939	22	42696005		MFI	B cell	BAFF-R on B cell	90001829	0.232	0.02616	A	G	0.3477	0.0244151	1.13e-18	91.5454
rs5750840	22	39863326		MFI	B cell	BAFF-R on B cell	90001829	-0.2719	0.0299	C	G	0.2216	0.0255047	1.53e-19	95.7381
rs55638148	22	42110234		MFI	B cell	BAFF-R on B cell	90001829	-0.5123	0.05878	A	G	0.0516	0.0256874	4.3e-18	96.4418
rs35998301	22	42873630		MFI	B cell	BAFF-R on B cell	90001829	-0.2356	0.02604	C	G	0.3697	0.0258689	2.38e-19	97.1412
rs79328498	22	44601093		MFI	B cell	BAFF-R on B cell	90001829	-0.8783	0.09611	C	G	0.0175	0.0265269	1.03e-19	99.6796
rs116996173	22	40305664		MFI	B cell	BAFF-R on B cell	90001829	-0.8394	0.09106	A	G	0.0194	0.0268078	4.97e-20	100.764
rs5758918	22	43155270		MFI	B cell	BAFF-R on B cell	90001829	-0.2536	0.02733	C	G	0.2999	0.0270063	2.86e-20	101.531
rs190529651	22	38163121		MFI	B cell	BAFF-R on B cell	90001829	-1.039	0.1085	A	G	0.0128	0.027282	1.73e-21	102.597
rs141435567	22	43468137		MFI	B cell	BAFF-R on B cell	90001829	-0.4489	0.04805	A	G	0.0743	0.0277197	1.58e-20	104.289
rs9614288	22	44297686		MFI	B cell	BAFF-R on B cell	90001829	-0.2898	0.02919	T	A	0.2346	0.0301608	6.04e-23	113.759
rs137056	22	42970242		MFI	B cell	BAFF-R on B cell	90001829	0.3318	0.03414	A	G	0.8358	0.0302175	4.72e-22	113.98
rs74322737	22	41697981		MFI	B cell	BAFF-R on B cell	90001829	-0.6503	0.06462	G	T	0.038	0.0309183	1.63e-23	116.708
rs148646251	22	40987104		MFI	B cell	BAFF-R on B cell	90001829	-0.5485	0.05635	G	A	0.0545	0.0310057	4.01e-22	117.048
rs142202860	22	40590761		MFI	B cell	BAFF-R on B cell	90001829	-0.5363	0.05248	T	C	0.059	0.0319365	3.45e-24	120.678
rs6002907	22	43092556		MFI	B cell	BAFF-R on B cell	90001829	-0.399	0.0394	T	C	0.1135	0.0320369	8.65e-24	121.07
rs12484084	22	41410922		MFI	B cell	BAFF-R on B cell	90001829	-0.3304	0.03132	C	T	0.203	0.0353236	1.19e-25	133.945
rs74538360	22	42419459		MFI	B cell	BAFF-R on B cell	90001829	0.33	0.03074	A	G	0.2078	0.0358541	1.76e-26	136.031
rs116900029	22	42761285		MFI	B cell	BAFF-R on B cell	90001829	-0.4551	0.04304	T	C	0.0967	0.0361828	9.22e-26	137.325
rs80132412	22	39691045		MFI	B cell	BAFF-R on B cell	90001829	-1.2	0.1086	T	C	0.0134	0.0380749	6.09e-28	144.791
rs5759140	22	43472999		MFI	B cell	BAFF-R on B cell	90001829	-0.298	0.02665	C	T	0.3238	0.0388879	1.47e-28	148.008
rs187749054	22	42870441		MFI	B cell	BAFF-R on B cell	90001829	-0.6088	0.05334	A	G	0.0563	0.0393842	1.15e-29	149.974
rs735537	22	42812471		MFI	B cell	BAFF-R on B cell	90001829	0.2833	0.02514	G	A	0.4581	0.0398476	5.64e-29	151.812
rs713767	22	39997710		MFI	B cell	BAFF-R on B cell	90001829	-0.9986	0.08715	G	A	0.0204	0.0398558	6.84e-30	151.845
rs5759079	22	43393437		MFI	B cell	BAFF-R on B cell	90001829	-0.4435	0.03602	A	G	0.1407	0.0475616	3.75e-34	182.668
rs139496	22	41639728		MFI	B cell	BAFF-R on B cell	90001829	0.3349	0.02624	G	T	0.6486	0.0511257	1.56e-36	197.094
rs28722907	22	42348062		MFI	B cell	BAFF-R on B cell	90001829	-0.4892	0.0381	A	G	0.122	0.0512693	6.25e-37	197.678
rs140725954	22	43080791		MFI	B cell	BAFF-R on B cell	90001829	-0.9299	0.06916	G	T	0.0324	0.054218	2.94e-40	209.699
rs111993863	22	42855698		MFI	B cell	BAFF-R on B cell	90001829	-0.9135	0.06635	A	G	0.0363	0.0583842	4.36e-42	226.812
rs6002503	22	42208672		MFI	B cell	BAFF-R on B cell	90001829	-0.3621	0.02609	G	A	0.3602	0.0604331	1.04e-42	235.283
rs7292894	22	42214719		MFI	B cell	BAFF-R on B cell	90001829	-0.8486	0.05391	T	C	0.0542	0.0738303	4.52e-54	291.6
rs62240996	22	42354389		MFI	B cell	BAFF-R on B cell	90001829	0.4052	0.02546	C	A	0.3738	0.0768637	3.59e-55	304.578
rs149414807	22	41951320		MFI	B cell	BAFF-R on B cell	90001829	-1.28	0.07397	A	G	0.0275	0.0876339	1.56e-64	351.356
rs134867	22	42651221		MFI	B cell	BAFF-R on B cell	90001829	0.4256	0.02489	C	T	0.5854	0.0879256	4.18e-63	352.638
rs76198486	22	42139665		MFI	B cell	BAFF-R on B cell	90001829	-1.393	0.07839	A	G	0.0238	0.0901671	8.47e-68	362.518
rs118017929	22	42529366		MFI	B cell	BAFF-R on B cell	90001829	-1.432	0.03871	G	C	0.0839	0.315225	1e-200	1683.9
rs73165129	22	42315371		MFI	B cell	BAFF-R on B cell	90001829	-1.496	0.03385	T	C	0.099	0.399258	1e-200	2431.13
rs7826226	8	61322563		MFI	B cell	BAFF-R on CD20-	90001830	-0.1496	0.03312	C	A	0.1539	0.00582846	6.47e-06	21.3751
rs79373846	8	127988956		MFI	B cell	BAFF-R on CD20-	90001830	0.2038	0.04553	A	T	0.0776	0.00594592	7.85e-06	21.8085
rs73346463	14	100063947		MFI	B cell	BAFF-R on CD20-	90001830	-0.4227	0.09356	T	G	0.0171	0.0060062	6.43e-06	22.0309
rs57396181	6	155520414		MFI	B cell	BAFF-R on CD20-	90001830	-1.065	0.2298	C	G	0.0027	0.00610828	3.73e-06	22.4077
rs9611686	22	42275415		MFI	B cell	BAFF-R on CD20-	90001830	-0.2461	0.05309	G	A	0.0547	0.0062634	3.68e-06	22.9803
rs142808203	17	53123747		MFI	B cell	BAFF-R on CD20-	90001830	-0.4942	0.1098	A	C	0.013	0.00626752	7.02e-06	22.9955
rs80132412	22	39691045		MFI	B cell	BAFF-R on CD20-	90001830	-0.4878	0.106	T	C	0.0134	0.00629158	4.35e-06	23.0843
rs2066978	1	7928759		MFI	B cell	BAFF-R on CD20-	90001830	-0.1359	0.02904	C	T	0.2234	0.0064084	2.97e-06	23.5157
rs140725954	22	43080791		MFI	B cell	BAFF-R on CD20-	90001830	-0.3219	0.0678	G	T	0.0325	0.00651638	2.13e-06	23.9146
rs191405504	22	41305796		MFI	B cell	BAFF-R on CD20-	90001830	-0.258	0.05617	T	A	0.0533	0.00671752	4.53e-06	24.6577
rs28722907	22	42348062		MFI	B cell	BAFF-R on CD20-	90001830	-0.1805	0.03684	A	G	0.1221	0.00698466	1e-06	25.6452
rs140785480	13	61781933		MFI	B cell	BAFF-R on CD20-	90001830	-0.4347	0.09328	C	A	0.0193	0.00715324	3.28e-06	26.2686
rs145320860	13	62765406		MFI	B cell	BAFF-R on CD20-	90001830	-0.6925	0.1429	A	G	0.0077	0.0073283	1.32e-06	26.9162
rs35368132	2	183179545		MFI	B cell	BAFF-R on CD20-	90001830	0.1457	0.02901	C	T	0.7767	0.00736362	5.34e-07	27.0469
rs182211529	11	3574110		MFI	B cell	BAFF-R on CD20-	90001830	0.6685	0.1335	T	C	0.0084	0.00744472	5.76e-07	27.3471
rs62240996	22	42354389		MFI	B cell	BAFF-R on CD20-	90001830	0.1273	0.02512	C	A	0.3736	0.00758482	4.18e-07	27.8656
rs72683736	4	162422182		MFI	B cell	BAFF-R on CD20-	90001830	-0.1896	0.03688	A	C	0.1201	0.00759771	2.87e-07	27.9133
rs139764778	22	41665995		MFI	B cell	BAFF-R on CD20-	90001830	-0.2237	0.04415	A	G	0.0846	0.00775074	4.26e-07	28.4799
rs139497	22	41640098		MFI	B cell	BAFF-R on CD20-	90001830	0.1274	0.02479	T	C	0.6017	0.00777963	2.94e-07	28.5869
rs134867	22	42651221		MFI	B cell	BAFF-R on CD20-	90001830	0.155	0.02458	C	T	0.5848	0.011667	3.24e-10	43.0399
rs118017929	22	42529366		MFI	B cell	BAFF-R on CD20-	90001830	-0.38	0.04352	G	C	0.0842	0.0222695	3.82e-18	83.0438
rs5996087	22	42321591		MFI	B cell	BAFF-R on CD20-	90001830	-0.4215	0.0399	G	A	0.0998	0.0319223	1.03e-25	120.227
rs114141182	6	13173850		MFI	cDC	CD62L on CD62L+ myeloid DC	90001831	0.7442	0.1676	T	C	0.0057	0.00627771	9.33e-06	18.1309
rs2038655	13	26228943		MFI	cDC	CD62L on CD62L+ myeloid DC	90001831	0.1172	0.026	C	T	0.5841	0.00667362	6.78e-06	19.282
rs12724134	1	95075566		MFI	cDC	CD62L on CD62L+ myeloid DC	90001831	0.14	0.03124	C	G	0.2232	0.00679657	7.65e-06	19.6396
rs74249330	15	79712123		MFI	cDC	CD62L on CD62L+ myeloid DC	90001831	0.3368	0.07434	C	T	0.0313	0.00687872	6.12e-06	19.8787
rs12736132	1	170115897		MFI	cDC	CD62L on CD62L+ myeloid DC	90001831	0.2558	0.0571	A	C	0.0564	0.00696463	7.75e-06	20.1287
rs76305105	1	168573042		MFI	cDC	CD62L on CD62L+ myeloid DC	90001831	0.2496	0.05503	A	G	0.0599	0.00701649	5.97e-06	20.2796
rs9890410	17	16279572		MFI	cDC	CD62L on CD62L+ myeloid DC	90001831	0.2028	0.04322	C	G	0.0958	0.00712518	2.84e-06	20.596
rs7202624	16	86016175		MFI	cDC	CD62L on CD62L+ myeloid DC	90001831	-0.1448	0.03169	C	G	0.7799	0.00719824	5.1e-06	20.8087
rs143375069	1	157915841		MFI	cDC	CD62L on CD62L+ myeloid DC	90001831	-0.4251	0.09542	G	T	0.0204	0.00722256	8.72e-06	20.8796
rs12755775	1	169547717		MFI	cDC	CD62L on CD62L+ myeloid DC	90001831	-0.1474	0.03217	A	G	0.2167	0.00737585	4.84e-06	21.326
rs6539095	12	104092085		MFI	cDC	CD62L on CD62L+ myeloid DC	90001831	0.243	0.05068	A	G	0.9321	0.00747437	1.71e-06	21.613
rs2990641	1	170237066		MFI	cDC	CD62L on CD62L+ myeloid DC	90001831	0.1279	0.02733	G	C	0.359	0.00752876	3e-06	21.7715
rs2536092	7	151378090		MFI	cDC	CD62L on CD62L+ myeloid DC	90001831	-0.2253	0.04846	G	A	0.9183	0.00761656	3.49e-06	22.0273
rs7234534	18	23407436		MFI	cDC	CD62L on CD62L+ myeloid DC	90001831	0.1279	0.02657	T	G	0.4358	0.00804436	1.55e-06	23.2745
rs58315932	15	79777547		MFI	cDC	CD62L on CD62L+ myeloid DC	90001831	0.3573	0.07038	A	G	0.0352	0.00867114	4.08e-07	25.1038
rs75145851	2	96804588		MFI	cDC	CD62L on CD62L+ myeloid DC	90001831	0.2347	0.04621	A	G	0.0893	0.00895948	4.05e-07	25.9462
rs35346875	1	169625211		MFI	cDC	CD62L on CD62L+ myeloid DC	90001831	0.6535	0.1283	A	G	0.0108	0.00912492	3.75e-07	26.4297
rs4656708	1	169701466		MFI	cDC	CD62L on CD62L+ myeloid DC	90001831	0.3371	0.06425	C	A	0.043	0.0093525	1.66e-07	27.0951
rs193231039	1	170346404		MFI	cDC	CD62L on CD62L+ myeloid DC	90001831	0.6516	0.1256	G	T	0.0115	0.0096531	2.27e-07	27.9744
rs74384841	1	170071811		MFI	cDC	CD62L on CD62L+ myeloid DC	90001831	0.3469	0.05625	T	C	0.0571	0.0129581	7.96e-10	37.6779
rs80300181	1	169709807		MFI	cDC	CD62L on CD62L+ myeloid DC	90001831	0.2915	0.04473	G	C	0.0935	0.0144041	8.41e-11	41.944
rs10919202	1	169613794		MFI	cDC	CD62L on CD62L+ myeloid DC	90001831	0.2703	0.0361	G	A	0.1569	0.0193297	9.3e-14	56.5696
rs10753793	1	169727940		MFI	cDC	CD62L on CD62L+ myeloid DC	90001831	0.2185	0.0276	G	A	0.6737	0.0209902	3.44e-15	61.5335
rs6427213	1	169713146		MFI	cDC	CD62L on CD62L+ myeloid DC	90001831	0.3455	0.03444	G	A	0.1758	0.0345922	2.69e-23	102.837
rs2027885	1	169535038		MFI	cDC	CD62L on CD62L+ plasmacytoid DC	90001832	0.1904	0.04276	A	G	0.1013	0.00660067	8.8e-06	19.0698
rs613872	18	53210302		MFI	cDC	CD62L on CD62L+ plasmacytoid DC	90001832	-0.1931	0.04309	T	G	0.9018	0.00660414	7.72e-06	19.0799
rs78633168	1	176942668		MFI	cDC	CD62L on CD62L+ plasmacytoid DC	90001832	0.3001	0.06762	A	G	0.0385	0.00666764	9.39e-06	19.2646
rs148535663	3	125563415		MFI	cDC	CD62L on CD62L+ plasmacytoid DC	90001832	-0.1954	0.04378	T	C	0.1003	0.00689093	8.38e-06	19.9142
rs12040885	1	167057553		MFI	cDC	CD62L on CD62L+ plasmacytoid DC	90001832	-0.1178	0.02609	A	G	0.5386	0.00689707	6.58e-06	19.9321
rs12864970	13	26218284		MFI	cDC	CD62L on CD62L+ plasmacytoid DC	90001832	0.1188	0.02579	A	C	0.4894	0.00705355	4.33e-06	20.3875
rs9332684	1	169551535		MFI	cDC	CD62L on CD62L+ plasmacytoid DC	90001832	0.266	0.05891	C	T	0.0536	0.00717849	6.59e-06	20.7512
rs140893422	9	131575934		MFI	cDC	CD62L on CD62L+ plasmacytoid DC	90001832	-0.3623	0.0776	A	G	0.0284	0.0072439	3.16e-06	20.9417
rs149154085	14	79979025		MFI	cDC	CD62L on CD62L+ plasmacytoid DC	90001832	-0.2147	0.04734	G	T	0.089	0.00747485	6e-06	21.6144
rs140935876	2	50722912		MFI	cDC	CD62L on CD62L+ plasmacytoid DC	90001832	1.817	0.4043	C	A	0.0012	0.00791406	7.28e-06	22.8946
rs6010	1	169500210		MFI	cDC	CD62L on CD62L+ plasmacytoid DC	90001832	0.418	0.08543	C	T	0.0235	0.00801905	1.05e-06	23.2007
rs17058091	6	98341767		MFI	cDC	CD62L on CD62L+ plasmacytoid DC	90001832	-1.591	0.3424	C	A	0.0016	0.00808714	3.52e-06	23.3993
rs4731265	7	125443474		MFI	cDC	CD62L on CD62L+ plasmacytoid DC	90001832	0.1345	0.02728	A	G	0.6612	0.00810496	8.71e-07	23.4513
rs7535510	1	170180338		MFI	cDC	CD62L on CD62L+ plasmacytoid DC	90001832	0.1425	0.02901	C	T	0.7152	0.00827232	9.62e-07	23.9396
rs141723118	1	170572283		MFI	cDC	CD62L on CD62L+ plasmacytoid DC	90001832	0.4636	0.0902	A	G	0.0197	0.00830122	2.93e-07	24.0239
rs62236308	3	31286954		MFI	cDC	CD62L on CD62L+ plasmacytoid DC	90001832	-0.1699	0.03364	T	G	0.1798	0.00851385	4.67e-07	24.6446
rs111528892	13	27228287		MFI	cDC	CD62L on CD62L+ plasmacytoid DC	90001832	0.4028	0.08171	A	G	0.028	0.00883147	8.72e-07	25.5722
rs4615900	1	169802878		MFI	cDC	CD62L on CD62L+ plasmacytoid DC	90001832	0.1418	0.02686	T	C	0.6354	0.00931636	1.4e-07	26.9894
rs506303	1	170161337		MFI	cDC	CD62L on CD62L+ plasmacytoid DC	90001832	-0.1427	0.02631	T	C	0.4453	0.0100598	6.38e-08	29.165
rs150038452	21	27810403		MFI	cDC	CD62L on CD62L+ plasmacytoid DC	90001832	0.4551	0.08329	C	G	0.0252	0.0101756	5.05e-08	29.5042
rs3917761	1	169574729		MFI	cDC	CD62L on CD62L+ plasmacytoid DC	90001832	-0.1658	0.02818	T	G	0.3491	0.0124929	4.47e-09	36.3082
rs114934710	1	169712675		MFI	cDC	CD62L on CD62L+ plasmacytoid DC	90001832	0.7877	0.1237	T	A	0.0104	0.0127716	2.24e-10	37.1286
rs11773763	7	50271499		MFI	cDC	CD62L on CD62L+ plasmacytoid DC	90001832	-0.1856	0.03003	T	C	0.2587	0.0132122	7.29e-10	38.4268
rs61805844	1	169722490		MFI	cDC	CD62L on CD62L+ plasmacytoid DC	90001832	0.4048	0.06439	G	A	0.043	0.0134863	3.74e-10	39.2347
rs343813	1	111334781		MFI	cDC	CD62L on CD62L+ plasmacytoid DC	90001832	-0.2089	0.03169	T	A	0.2115	0.0145552	5.18e-11	42.3905
rs75994182	1	170154115		MFI	cDC	CD62L on CD62L+ plasmacytoid DC	90001832	0.291	0.04287	G	A	0.1001	0.0152561	1.37e-11	44.4634
rs3917768	1	169572947		MFI	cDC	CD62L on CD62L+ plasmacytoid DC	90001832	0.2874	0.02705	G	T	0.3642	0.0382529	6.82e-26	114.152
rs4987358	1	169665551		MFI	cDC	CD62L on CD62L+ plasmacytoid DC	90001832	0.3259	0.02935	T	G	0.2441	0.039195	4.42e-28	117.079
rs11029935	11	27337967		MFI	cDC	CD62L on CD62L+ DC	90001833	-0.3486	0.07863	C	T	0.0277	0.00654583	9.61e-06	18.9037
rs12864970	13	26218284		MFI	cDC	CD62L on CD62L+ DC	90001833	0.1155	0.02591	A	C	0.4896	0.00666724	8.55e-06	19.2567
rs149982484	20	48349220		MFI	cDC	CD62L on CD62L+ DC	90001833	-0.2888	0.06366	T	C	0.0421	0.00672708	5.97e-06	19.4307
rs11692722	2	23715189		MFI	cDC	CD62L on CD62L+ DC	90001833	-0.1277	0.02811	G	A	0.2912	0.00673173	5.78e-06	19.4442
rs35443755	12	20469483		MFI	cDC	CD62L on CD62L+ DC	90001833	-0.5143	0.1159	C	G	0.0129	0.00673618	9.45e-06	19.4572
rs133635	22	48708374		MFI	cDC	CD62L on CD62L+ DC	90001833	0.2292	0.05142	C	T	0.9307	0.00677645	8.63e-06	19.5743
rs113947601	3	32267533		MFI	cDC	CD62L on CD62L+ DC	90001833	0.331	0.07451	T	C	0.0322	0.00682853	9.24e-06	19.7258
rs4731265	7	125443474		MFI	cDC	CD62L on CD62L+ DC	90001833	0.1235	0.02738	A	G	0.6614	0.00683148	6.74e-06	19.7343
rs58315932	15	79777547		MFI	cDC	CD62L on CD62L+ DC	90001833	0.3204	0.07039	A	G	0.0352	0.0069726	5.54e-06	20.1449
rs112295585	4	55258914		MFI	cDC	CD62L on CD62L+ DC	90001833	-1.243	0.2597	T	C	0.0023	0.00709088	1.79e-06	20.489
rs10753797	1	169828601		MFI	cDC	CD62L on CD62L+ DC	90001833	0.1521	0.03354	A	T	0.8067	0.00721493	5.97e-06	20.8501
rs10435954	9	90196882		MFI	cDC	CD62L on CD62L+ DC	90001833	-0.1261	0.0266	T	C	0.3577	0.00730663	2.21e-06	21.117
rs115980202	4	42489975		MFI	cDC	CD62L on CD62L+ DC	90001833	0.3845	0.08218	C	G	0.0254	0.00731952	3.03e-06	21.1546
rs703648	12	104080975		MFI	cDC	CD62L on CD62L+ DC	90001833	0.2647	0.05566	C	T	0.9444	0.00735815	2.08e-06	21.267
rs12040885	1	167057553		MFI	cDC	CD62L on CD62L+ DC	90001833	-0.1219	0.02617	A	G	0.5385	0.00738575	3.32e-06	21.3474
rs141723118	1	170572283		MFI	cDC	CD62L on CD62L+ DC	90001833	0.4407	0.09073	A	G	0.0197	0.00750138	1.26e-06	21.6841
rs72997833	11	108363562		MFI	cDC	CD62L on CD62L+ DC	90001833	0.1594	0.03415	A	G	0.1822	0.00757185	3.18e-06	21.8894
rs75307154	20	17824351		MFI	cDC	CD62L on CD62L+ DC	90001833	-0.306	0.06553	T	C	0.0423	0.00758652	3.16e-06	21.9321
rs62236308	3	31286954		MFI	cDC	CD62L on CD62L+ DC	90001833	-0.1633	0.03376	T	G	0.1799	0.00786865	1.39e-06	22.7542
rs150038452	21	27810403		MFI	cDC	CD62L on CD62L+ DC	90001833	0.4093	0.0837	C	G	0.0253	0.00826238	1.06e-06	23.9022
rs114934710	1	169712675		MFI	cDC	CD62L on CD62L+ DC	90001833	0.637	0.1247	T	A	0.0104	0.00835222	3.49e-07	24.1643
rs75943000	3	56956793		MFI	cDC	CD62L on CD62L+ DC	90001833	0.2084	0.04232	C	G	0.1078	0.00835423	8.94e-07	24.1702
rs742800	1	29718191		MFI	cDC	CD62L on CD62L+ DC	90001833	0.2642	0.05264	T	G	0.0676	0.00879923	5.51e-07	25.4691
rs140597204	4	43926627		MFI	cDC	CD62L on CD62L+ DC	90001833	-0.4709	0.09393	T	C	0.0206	0.00894777	5.68e-07	25.9029
rs12041883	1	111320129		MFI	cDC	CD62L on CD62L+ DC	90001833	-0.2019	0.0393	A	C	0.1277	0.00908154	2.97e-07	26.2937
rs2428305	10	24651970		MFI	cDC	CD62L on CD62L+ DC	90001833	0.2654	0.05112	G	A	0.9291	0.00927984	2.22e-07	26.8732
rs11773763	7	50271499		MFI	cDC	CD62L on CD62L+ DC	90001833	-0.1607	0.03014	T	C	0.2588	0.00990744	1.04e-07	28.7089
rs7526645	1	169728916		MFI	cDC	CD62L on CD62L+ DC	90001833	0.1721	0.02612	T	C	0.4599	0.014714	5.33e-11	42.8447
rs3917768	1	169572947		MFI	cDC	CD62L on CD62L+ DC	90001833	0.1797	0.02746	G	T	0.3642	0.014955	7.06e-11	43.5573
rs184665042	6	42298065		MFI	cDC	CD62L on monocyte	90001834	-1.007	0.2274	A	C	0.0035	0.0070735	9.8e-06	20.2746
rs118080101	9	138899879		MFI	cDC	CD62L on monocyte	90001834	2.679	0.5997	A	G	0.0005	0.00717345	8.23e-06	20.5632
rs117965901	10	30770530		MFI	cDC	CD62L on monocyte	90001834	0.4954	0.1116	G	A	0.0153	0.00739499	9.44e-06	21.2029
rs189683893	10	89153882		MFI	cDC	CD62L on monocyte	90001834	-0.9649	0.2174	A	C	0.004	0.00741846	9.38e-06	21.2707
rs7540208	1	104331283		MFI	cDC	CD62L on monocyte	90001834	-0.3923	0.08757	C	T	0.0248	0.0074441	7.79e-06	21.3448
rs169046	3	38417367		MFI	cDC	CD62L on monocyte	90001834	0.1238	0.02796	C	T	0.4484	0.0075816	9.9e-06	21.7421
rs12215799	6	164104976		MFI	cDC	CD62L on monocyte	90001834	0.3001	0.0677	T	C	0.0442	0.00760941	9.68e-06	21.8225
rs7900893	10	130132360		MFI	cDC	CD62L on monocyte	90001834	-0.5507	0.1211	A	G	0.0128	0.00766435	5.61e-06	21.9812
rs79734694	8	68787748		MFI	cDC	CD62L on monocyte	90001834	-0.1672	0.03757	C	A	0.1647	0.00769199	8.88e-06	22.0611
rs2404215	1	53634228		MFI	cDC	CD62L on monocyte	90001834	-0.296	0.0656	T	C	0.0463	0.0077376	6.68e-06	22.1929
rs116368363	1	168533982		MFI	cDC	CD62L on monocyte	90001834	0.2571	0.05713	T	G	0.0625	0.00774614	7.04e-06	22.2176
rs2281003	1	171106709		MFI	cDC	CD62L on monocyte	90001834	-0.1295	0.02867	C	T	0.3629	0.00775468	6.53e-06	22.2423
rs11225485	11	102807731		MFI	cDC	CD62L on monocyte	90001834	-0.1876	0.04211	G	A	0.1273	0.00781968	8.71e-06	22.4302
rs7516777	1	199788171		MFI	cDC	CD62L on monocyte	90001834	-0.1375	0.0307	A	G	0.2955	0.0078718	7.84e-06	22.5809
rs55633105	17	72159072		MFI	cDC	CD62L on monocyte	90001834	-0.3068	0.06716	G	C	0.0439	0.00790148	5.14e-06	22.6667
rs10842393	12	24831709		MFI	cDC	CD62L on monocyte	90001834	0.1269	0.028	G	C	0.4412	0.00794045	6.11e-06	22.7794
rs77224604	8	137328288		MFI	cDC	CD62L on monocyte	90001834	-0.217	0.04744	G	A	0.0932	0.00795934	4.98e-06	22.834
rs72700114	1	170193825		MFI	cDC	CD62L on monocyte	90001834	-0.3416	0.07316	C	G	0.0356	0.00801259	3.15e-06	22.988
rs447362	5	165250043		MFI	cDC	CD62L on monocyte	90001834	-0.4011	0.08576	C	T	0.9742	0.00808729	3.05e-06	23.2041
rs34142414	3	106555382		MFI	cDC	CD62L on monocyte	90001834	-0.1697	0.03699	C	T	0.1712	0.00817235	4.67e-06	23.4502
rs11597201	10	88469837		MFI	cDC	CD62L on monocyte	90001834	-0.4448	0.09654	G	C	0.0212	0.00821087	4.27e-06	23.5616
rs143532776	1	170738416		MFI	cDC	CD62L on monocyte	90001834	-0.419	0.09024	A	G	0.0242	0.00829152	3.59e-06	23.795
rs141452540	20	47237403		MFI	cDC	CD62L on monocyte	90001834	-1.064	0.2319	C	T	0.0037	0.00834651	4.72e-06	23.9541
rs7518687	1	168632983		MFI	cDC	CD62L on monocyte	90001834	0.16	0.03413	T	A	0.2079	0.00843149	2.87e-06	24.2001
rs79724481	1	169804626		MFI	cDC	CD62L on monocyte	90001834	-0.5053	0.1049	C	A	0.0169	0.00848424	1.54e-06	24.3528
rs73879235	3	170626704		MFI	cDC	CD62L on monocyte	90001834	-0.2804	0.05969	G	A	0.0583	0.00863311	2.75e-06	24.7838
rs73462775	15	95884078		MFI	cDC	CD62L on monocyte	90001834	-0.647	0.1365	T	C	0.0105	0.00869849	2.25e-06	24.9731
rs76400946	1	168511155		MFI	cDC	CD62L on monocyte	90001834	-0.1372	0.02922	C	T	0.6254	0.0088199	2.79e-06	25.3248
rs6694645	1	95111100		MFI	cDC	CD62L on monocyte	90001834	0.1765	0.03576	C	T	0.1766	0.00905985	8.47e-07	26.0201
rs4916234	1	171529485		MFI	cDC	CD62L on monocyte	90001834	-0.1392	0.0282	G	A	0.5558	0.00956766	8.5e-07	27.4926
rs2247345	1	170225557		MFI	cDC	CD62L on monocyte	90001834	0.1465	0.02891	A	G	0.3604	0.00989461	4.24e-07	28.4415
rs75293665	1	169745659		MFI	cDC	CD62L on monocyte	90001834	-0.3979	0.07432	C	T	0.0351	0.0107243	9.3e-08	30.8521
rs11588380	1	169712017		MFI	cDC	CD62L on monocyte	90001834	0.2523	0.04719	C	A	0.0943	0.0108733	9.72e-08	31.2855
rs1155501	1	170201466		MFI	cDC	CD62L on monocyte	90001834	-0.1626	0.02957	G	A	0.3237	0.0115759	4.21e-08	33.3307
rs61805844	1	169722490		MFI	cDC	CD62L on monocyte	90001834	-0.3807	0.0682	G	A	0.0432	0.0119812	2.6e-08	34.512
rs35902866	1	169544387		MFI	cDC	CD62L on monocyte	90001834	-0.1641	0.02932	T	C	0.3443	0.0121588	2.42e-08	35.0298
rs75994182	1	170154115		MFI	cDC	CD62L on monocyte	90001834	-0.2698	0.04568	G	A	0.0999	0.0130909	3.9e-09	37.751
rs35601847	1	170186278		MFI	cDC	CD62L on monocyte	90001834	-0.187	0.02807	G	T	0.3797	0.0164724	3.24e-11	47.6655
rs6691334	1	169602383		MFI	cDC	CD62L on monocyte	90001834	0.2514	0.03825	A	G	0.157	0.0167297	5.85e-11	48.4228
rs4656708	1	169701466		MFI	cDC	CD62L on monocyte	90001834	0.4589	0.06786	C	A	0.0432	0.0174089	1.64e-11	50.4235
rs6427213	1	169713146		MFI	cDC	CD62L on monocyte	90001834	0.3624	0.03633	G	A	0.1759	0.0380761	4.68e-23	112.654
rs4987369	1	169662742		MFI	cDC	CD62L on monocyte	90001834	-0.4474	0.02945	T	G	0.279	0.0805307	3.51e-50	249.264
rs62243093	22	35377900		MFI	cDC	CD62L on granulocyte	90001835	-0.7571	0.1696	C	G	0.0061	0.00695039	8.38e-06	19.9262
rs1821205	5	57127877		MFI	cDC	CD62L on granulocyte	90001835	0.1228	0.02704	C	G	0.3826	0.00712424	5.82e-06	20.4282
rs145336413	1	66609144		MFI	cDC	CD62L on granulocyte	90001835	0.5169	0.1166	T	G	0.0137	0.00722059	9.55e-06	20.7065
rs12656231	5	8150877		MFI	cDC	CD62L on granulocyte	90001835	-0.1274	0.02826	G	C	0.3405	0.00728955	6.84e-06	20.9057
rs2260907	5	134616218		MFI	cDC	CD62L on granulocyte	90001835	-0.1372	0.03026	A	T	0.7359	0.00731687	6.01e-06	20.9847
rs148133987	20	56356566		MFI	cDC	CD62L on granulocyte	90001835	-0.261	0.05752	A	G	0.0574	0.00737141	5.94e-06	21.1422
rs295137	2	201150040		MFI	cDC	CD62L on granulocyte	90001835	0.1262	0.02817	T	C	0.364	0.00737407	7.77e-06	21.1499
rs7863065	9	16246539		MFI	cDC	CD62L on granulocyte	90001835	0.2513	0.0556	C	T	0.0627	0.00742269	6.47e-06	21.2904
rs7691737	4	108522779		MFI	cDC	CD62L on granulocyte	90001835	-0.3486	0.07489	T	C	0.0326	0.00766493	3.39e-06	21.9906
rs17282486	6	108320502		MFI	cDC	CD62L on granulocyte	90001835	-0.2471	0.05343	G	A	0.0676	0.00769705	3.91e-06	22.0835
rs13336680	16	5615903		MFI	cDC	CD62L on granulocyte	90001835	-0.1476	0.03127	C	T	0.2299	0.00771416	2.49e-06	22.133
rs3826331	17	38150492		MFI	cDC	CD62L on granulocyte	90001835	0.1293	0.02744	C	T	0.6223	0.00785912	2.58e-06	22.5522
rs9845059	3	35308691		MFI	cDC	CD62L on granulocyte	90001835	-0.3942	0.0855	T	C	0.026	0.00787038	4.2e-06	22.5847
rs142693862	4	154572780		MFI	cDC	CD62L on granulocyte	90001835	-0.9466	0.1941	C	T	0.0047	0.0083833	1.14e-06	24.069
rs140597204	4	43926627		MFI	cDC	CD62L on granulocyte	90001835	-0.457	0.09629	T	C	0.0205	0.00838727	2.18e-06	24.0805
rs138669346	13	24958892		MFI	cDC	CD62L on granulocyte	90001835	0.2867	0.05881	A	G	0.0576	0.00892366	1.15e-06	25.6344
rs674218	11	126109060		MFI	cDC	CD62L on granulocyte	90001835	-0.1794	0.03602	A	G	0.1664	0.00892865	6.67e-07	25.6489
rs445	7	92408370		MFI	cDC	CD62L on granulocyte	90001835	0.1801	0.0331	T	C	0.1973	0.010274	5.75e-08	29.5536
rs11632595	15	24995686		MFI	Myeloid cell	CD66b on CD66b++ myeloid cell	90001836	0.2003	0.04492	T	G	0.2096	0.0132932	8.87e-06	19.71
rs8143049	22	43455246		MFI	Myeloid cell	CD66b on CD66b++ myeloid cell	90001836	0.2696	0.06039	T	C	0.1034	0.0134769	8.66e-06	19.986
rs79450248	9	19369066		MFI	Myeloid cell	CD66b on CD66b++ myeloid cell	90001836	0.8678	0.1933	G	T	0.0092	0.0137291	7.73e-06	20.3653
rs11167675	5	153735817		MFI	Myeloid cell	CD66b on CD66b++ myeloid cell	90001836	0.2805	0.06302	A	G	0.099	0.0140364	9.17e-06	20.8276
rs13006137	2	154986727		MFI	Myeloid cell	CD66b on CD66b++ myeloid cell	90001836	0.4724	0.1055	G	A	0.0328	0.0141592	8.22e-06	21.0125
rs73195476	21	33469682		MFI	Myeloid cell	CD66b on CD66b++ myeloid cell	90001836	-2.045	0.4442	A	C	0.0017	0.0141947	4.54e-06	21.0659
rs60449345	5	162617092		MFI	Myeloid cell	CD66b on CD66b++ myeloid cell	90001836	1.146	0.2549	A	G	0.0055	0.014367	7.42e-06	21.3253
rs145836694	6	106222810		MFI	Myeloid cell	CD66b on CD66b++ myeloid cell	90001836	-0.5523	0.1189	C	T	0.0242	0.0144064	3.72e-06	21.3847
rs149073662	1	9801707		MFI	Myeloid cell	CD66b on CD66b++ myeloid cell	90001836	0.3103	0.06739	A	G	0.0819	0.01448	4.49e-06	21.4954
rs72696815	14	95115530		MFI	Myeloid cell	CD66b on CD66b++ myeloid cell	90001836	0.2682	0.05906	T	C	0.1143	0.014564	6.05e-06	21.622
rs78927876	17	78878134		MFI	Myeloid cell	CD66b on CD66b++ myeloid cell	90001836	0.5313	0.1172	T	C	0.0266	0.0146178	6.33e-06	21.7031
rs77600362	11	6574904		MFI	Myeloid cell	CD66b on CD66b++ myeloid cell	90001836	0.4929	0.108	C	T	0.0311	0.0146415	5.44e-06	21.7389
rs113608380	16	78875563		MFI	Myeloid cell	CD66b on CD66b++ myeloid cell	90001836	-0.5278	0.1115	T	C	0.0276	0.0149528	2.43e-06	22.208
rs77955327	6	39069699		MFI	Myeloid cell	CD66b on CD66b++ myeloid cell	90001836	-0.4469	0.09488	C	A	0.0392	0.0150442	2.71e-06	22.3459
rs2160808	18	28147641		MFI	Myeloid cell	CD66b on CD66b++ myeloid cell	90001836	-0.2016	0.04231	G	C	0.7478	0.01533	2.07e-06	22.7769
rs10420273	19	15177126		MFI	Myeloid cell	CD66b on CD66b++ myeloid cell	90001836	-0.4197	0.08946	C	A	0.9539	0.0154922	2.97e-06	23.0217
rs113719232	14	20564397		MFI	Myeloid cell	CD66b on CD66b++ myeloid cell	90001836	-0.3355	0.07164	C	A	0.0744	0.0155028	3.09e-06	23.0378
rs149541654	14	64186810		MFI	Myeloid cell	CD66b on CD66b++ myeloid cell	90001836	0.4225	0.09013	G	C	0.0464	0.0157967	3.02e-06	23.4816
rs4361470	5	55418144		MFI	Myeloid cell	CD66b on CD66b++ myeloid cell	90001836	-0.4292	0.08996	C	G	0.0451	0.0158666	2.02e-06	23.5871
rs62206422	20	36239708		MFI	Myeloid cell	CD66b on CD66b++ myeloid cell	90001836	0.1858	0.04	C	G	0.3601	0.0159095	3.72e-06	23.6519
rs12102694	16	76417625		MFI	Myeloid cell	CD66b on CD66b++ myeloid cell	90001836	0.1786	0.03702	G	A	0.4925	0.0159454	1.56e-06	23.7061
rs116864786	18	39475934		MFI	Myeloid cell	CD66b on CD66b++ myeloid cell	90001836	0.5904	0.1252	C	T	0.0235	0.0159979	2.65e-06	23.7854
rs139348851	3	50280843		MFI	Myeloid cell	CD66b on CD66b++ myeloid cell	90001836	0.4539	0.09449	G	A	0.0413	0.0163149	1.72e-06	24.2645
rs306580	5	94060445		MFI	Myeloid cell	CD66b on CD66b++ myeloid cell	90001836	-0.1823	0.03787	G	A	0.4512	0.0164584	1.64e-06	24.4815
rs4801859	19	39221947		MFI	Myeloid cell	CD66b on CD66b++ myeloid cell	90001836	0.1998	0.04109	T	A	0.2928	0.0165323	1.28e-06	24.5934
rs12587697	14	20470737		MFI	Myeloid cell	CD66b on CD66b++ myeloid cell	90001836	0.2354	0.04781	A	G	0.1853	0.0167308	9.44e-07	24.8936
rs12200259	6	12516242		MFI	Myeloid cell	CD66b on CD66b++ myeloid cell	90001836	0.2541	0.05102	G	T	0.1638	0.0176874	7.09e-07	26.3426
rs12146661	11	132240457		MFI	Myeloid cell	CD66b on CD66b++ myeloid cell	90001836	0.2623	0.05364	A	G	0.1519	0.0177268	1.12e-06	26.4024
rs117312711	7	112322389		MFI	Myeloid cell	CD66b on CD66b++ myeloid cell	90001836	-0.5516	0.1054	T	C	0.0321	0.0189066	1.9e-07	28.1934
rs2160808	18	28147641		MFI	Myeloid cell	CD66b on Gr MDSC	90001837	-0.202	0.04523	G	C	0.7432	0.0155752	8.64e-06	19.6505
rs11136666	8	3663762		MFI	Myeloid cell	CD66b on Gr MDSC	90001837	0.1781	0.03971	A	G	0.4357	0.0155975	8.02e-06	19.6791
rs13189938	5	60852845		MFI	Myeloid cell	CD66b on Gr MDSC	90001837	0.4694	0.1021	G	A	0.0382	0.0161907	4.73e-06	20.4397
rs139608920	5	138031822		MFI	Myeloid cell	CD66b on Gr MDSC	90001837	-0.7983	0.1797	C	G	0.0129	0.0162298	9.67e-06	20.49
rs111896566	16	20551336		MFI	Myeloid cell	CD66b on Gr MDSC	90001837	-1.131	0.2508	A	T	0.0064	0.0162685	7.14e-06	20.5396
rs61194862	8	97223147		MFI	Myeloid cell	CD66b on Gr MDSC	90001837	0.5288	0.1159	T	C	0.0301	0.016327	5.59e-06	20.6147
rs1404536	3	65517450		MFI	Myeloid cell	CD66b on Gr MDSC	90001837	-0.2094	0.0472	T	C	0.248	0.0163551	9.95e-06	20.6508
rs6489371	12	2563657		MFI	Myeloid cell	CD66b on Gr MDSC	90001837	-0.203	0.04546	T	C	0.7251	0.0164284	8.69e-06	20.7449
rs10864377	1	9066695		MFI	Myeloid cell	CD66b on Gr MDSC	90001837	0.1878	0.04207	T	C	0.371	0.0164606	8.78e-06	20.7862
rs320439	1	213629078		MFI	Myeloid cell	CD66b on Gr MDSC	90001837	-0.2085	0.0442	A	G	0.2653	0.0169469	2.66e-06	21.4109
rs56190007	2	62196278		MFI	Myeloid cell	CD66b on Gr MDSC	90001837	-0.191	0.0406	G	T	0.3722	0.0170488	2.84e-06	21.5419
rs8133479	21	18668216		MFI	Myeloid cell	CD66b on Gr MDSC	90001837	0.235	0.05166	A	G	0.1909	0.0170598	5.92e-06	21.556
rs9296300	6	39458150		MFI	Myeloid cell	CD66b on Gr MDSC	90001837	-0.2146	0.04638	T	A	0.2476	0.0171589	4.12e-06	21.6834
rs35066493	9	86717077		MFI	Myeloid cell	CD66b on Gr MDSC	90001837	-0.279	0.0617	T	G	0.127	0.0172606	6.72e-06	21.8142
rs113799614	17	79158110		MFI	Myeloid cell	CD66b on Gr MDSC	90001837	-0.5901	0.1277	A	C	0.0261	0.0177026	4.23e-06	22.3828
rs12496184	3	32299237		MFI	Myeloid cell	CD66b on Gr MDSC	90001837	-0.1939	0.04095	C	G	0.6133	0.0178333	2.45e-06	22.5512
rs7135763	12	32521809		MFI	Myeloid cell	CD66b on Gr MDSC	90001837	-0.2047	0.04406	A	C	0.3167	0.0181353	3.75e-06	22.9401
rs62025068	15	91189400		MFI	Myeloid cell	CD66b on Gr MDSC	90001837	-0.6122	0.13	T	C	0.0249	0.0181997	2.76e-06	23.0231
rs181426303	5	141954297		MFI	Myeloid cell	CD66b on Gr MDSC	90001837	-0.5778	0.1211	A	T	0.0289	0.018739	2.04e-06	23.7183
rs62442507	7	2279645		MFI	Myeloid cell	CD66b on Gr MDSC	90001837	-0.2115	0.04366	T	C	0.3187	0.0194255	1.43e-06	24.6044
rs74149325	1	240277599		MFI	Myeloid cell	CD66b on Gr MDSC	90001837	0.4736	0.09478	G	A	0.0466	0.0199303	6.66e-07	25.2568
rs2724786	10	12451399		MFI	Myeloid cell	CD66b on Gr MDSC	90001837	-0.2511	0.04812	C	T	0.7834	0.0213976	2.12e-07	27.1569
rs8073746	17	79436109		MFI	Maturation stages of T cell	CD3 on naive CD8br	90001838	-0.157	0.03531	A	C	0.8203	0.00726691	9.02e-06	21.2869
rs66774667	20	60172299		MFI	Maturation stages of T cell	CD3 on naive CD8br	90001838	-0.2546	0.05714	T	C	0.0598	0.00728901	8.66e-06	21.3521
rs77900930	17	42076367		MFI	Maturation stages of T cell	CD3 on naive CD8br	90001838	0.2285	0.05098	C	G	0.0766	0.0073862	7.67e-06	21.6389
rs4396110	1	118266529		MFI	Maturation stages of T cell	CD3 on naive CD8br	90001838	-0.1235	0.02768	A	G	0.4232	0.0074462	8.41e-06	21.816
rs2714019	17	70789650		MFI	Maturation stages of T cell	CD3 on naive CD8br	90001838	-0.1299	0.02894	T	C	0.6704	0.00745709	7.4e-06	21.8481
rs2268545	1	168369018		MFI	Maturation stages of T cell	CD3 on naive CD8br	90001838	0.1339	0.02996	C	T	0.7021	0.00749999	8.17e-06	21.9748
rs72705805	1	168505546		MFI	Maturation stages of T cell	CD3 on naive CD8br	90001838	-0.3479	0.07802	T	C	0.0321	0.00752098	8.54e-06	22.0367
rs7514408	1	167652660		MFI	Maturation stages of T cell	CD3 on naive CD8br	90001838	-0.1951	0.04306	T	C	0.1115	0.00754183	6.09e-06	22.0983
rs2982461	1	169029531		MFI	Maturation stages of T cell	CD3 on naive CD8br	90001838	0.1306	0.02874	T	C	0.6526	0.0077338	5.7e-06	22.6652
rs4657430	1	165238114		MFI	Maturation stages of T cell	CD3 on naive CD8br	90001838	0.1586	0.03428	C	T	0.1911	0.00777664	3.91e-06	22.7917
rs75624489	14	52876003		MFI	Maturation stages of T cell	CD3 on naive CD8br	90001838	-0.5466	0.1193	A	G	0.0132	0.00778345	4.81e-06	22.8118
rs16940758	17	44040626		MFI	Maturation stages of T cell	CD3 on naive CD8br	90001838	-0.1613	0.0356	T	C	0.1837	0.00780293	6.09e-06	22.8694
rs76925773	11	132068518		MFI	Maturation stages of T cell	CD3 on naive CD8br	90001838	-0.2874	0.06248	C	T	0.05	0.00784688	4.39e-06	22.9992
rs12567872	1	168577239		MFI	Maturation stages of T cell	CD3 on naive CD8br	90001838	0.2867	0.06358	T	G	0.0503	0.00785308	6.76e-06	23.0175
rs4646296	14	70243505		MFI	Maturation stages of T cell	CD3 on naive CD8br	90001838	-0.3439	0.07496	G	C	0.0344	0.00785688	4.65e-06	23.0287
rs62028293	16	50264054		MFI	Maturation stages of T cell	CD3 on naive CD8br	90001838	0.2399	0.05291	C	T	0.0737	0.00785796	6.05e-06	23.0319
rs7289911	22	38468632		MFI	Maturation stages of T cell	CD3 on naive CD8br	90001838	-0.3879	0.08602	A	G	0.0271	0.00793427	6.78e-06	23.2574
rs112171230	7	70434581		MFI	Maturation stages of T cell	CD3 on naive CD8br	90001838	0.2805	0.06205	T	C	0.0536	0.00798243	6.42e-06	23.3997
rs6479155	9	105868652		MFI	Maturation stages of T cell	CD3 on naive CD8br	90001838	-0.1266	0.02735	C	T	0.4973	0.00801355	3.79e-06	23.4916
rs118065562	12	2419083		MFI	Maturation stages of T cell	CD3 on naive CD8br	90001838	-0.6149	0.1327	A	G	0.0108	0.0080788	3.77e-06	23.6845
rs28906376	8	89116077		MFI	Maturation stages of T cell	CD3 on naive CD8br	90001838	-0.3607	0.07641	G	A	0.0321	0.00808459	2.46e-06	23.7016
rs4657412	1	165177033		MFI	Maturation stages of T cell	CD3 on naive CD8br	90001838	0.1657	0.03549	A	G	0.8186	0.00815425	3.15e-06	23.9075
rs1773539	1	167404989		MFI	Maturation stages of T cell	CD3 on naive CD8br	90001838	0.3213	0.07083	A	G	0.0412	0.00815599	5.98e-06	23.9127
rs115280990	4	73709210		MFI	Maturation stages of T cell	CD3 on naive CD8br	90001838	0.888	0.1846	A	G	0.0052	0.00815821	1.58e-06	23.9192
rs12119761	1	165045970		MFI	Maturation stages of T cell	CD3 on naive CD8br	90001838	0.1706	0.03666	C	T	0.1686	0.00815935	3.38e-06	23.9226
rs731949	1	168696656		MFI	Maturation stages of T cell	CD3 on naive CD8br	90001838	-0.1283	0.02769	G	A	0.5136	0.00822436	3.79e-06	24.1148
rs148965436	4	53322015		MFI	Maturation stages of T cell	CD3 on naive CD8br	90001838	-0.2297	0.04947	C	T	0.0854	0.00824216	3.59e-06	24.1674
rs16849374	1	165649715		MFI	Maturation stages of T cell	CD3 on naive CD8br	90001838	-0.2383	0.05055	C	T	0.0799	0.00834949	2.54e-06	24.4847
rs12994487	2	45448525		MFI	Maturation stages of T cell	CD3 on naive CD8br	90001838	-0.1477	0.03217	G	T	0.2589	0.00837143	4.59e-06	24.5496
rs35307794	1	167464442		MFI	Maturation stages of T cell	CD3 on naive CD8br	90001838	-0.1862	0.03973	G	A	0.1426	0.00847798	2.89e-06	24.8648
rs1311452	1	167596497		MFI	Maturation stages of T cell	CD3 on naive CD8br	90001838	-0.2108	0.04424	T	C	0.1091	0.00863823	1.99e-06	25.3389
rs113169009	1	165800056		MFI	Maturation stages of T cell	CD3 on naive CD8br	90001838	0.2863	0.06045	C	A	0.056	0.00866628	2.29e-06	25.4219
rs285494	1	165461817		MFI	Maturation stages of T cell	CD3 on naive CD8br	90001838	-0.1351	0.0287	G	A	0.388	0.0086681	2.63e-06	25.4272
rs74744824	9	22044904		MFI	Maturation stages of T cell	CD3 on naive CD8br	90001838	0.3883	0.07986	G	A	0.0297	0.00869015	1.22e-06	25.4925
rs77114151	1	166494226		MFI	Maturation stages of T cell	CD3 on naive CD8br	90001838	-0.2486	0.05286	C	T	0.0763	0.0087114	2.7e-06	25.5554
rs147807927	1	167614149		MFI	Maturation stages of T cell	CD3 on naive CD8br	90001838	0.3283	0.06707	T	A	0.0424	0.00875229	1.04e-06	25.6764
rs56278499	16	412830		MFI	Maturation stages of T cell	CD3 on naive CD8br	90001838	-0.1529	0.03201	T	C	0.2529	0.00883431	1.86e-06	25.9191
rs74689926	1	167592295		MFI	Maturation stages of T cell	CD3 on naive CD8br	90001838	0.1457	0.03011	C	T	0.2986	0.00889211	1.37e-06	26.0902
rs2312237	1	166797260		MFI	Maturation stages of T cell	CD3 on naive CD8br	90001838	0.1398	0.02904	T	C	0.6435	0.00896711	1.54e-06	26.3123
rs75534980	1	167410180		MFI	Maturation stages of T cell	CD3 on naive CD8br	90001838	0.4054	0.08395	T	C	0.0282	0.0090079	1.44e-06	26.4331
rs2413113	22	32779227		MFI	Maturation stages of T cell	CD3 on naive CD8br	90001838	0.1347	0.02749	C	T	0.5385	0.00901826	1e-06	26.4637
rs7416513	1	26647949		MFI	Maturation stages of T cell	CD3 on naive CD8br	90001838	0.1671	0.03362	C	G	0.7947	0.00911119	7.1e-07	26.739
rs115421401	1	164722711		MFI	Maturation stages of T cell	CD3 on naive CD8br	90001838	-0.3647	0.07758	A	G	0.0356	0.0091329	2.71e-06	26.8033
rs116471158	1	167120494		MFI	Maturation stages of T cell	CD3 on naive CD8br	90001838	-0.4082	0.08151	T	A	0.0284	0.00919564	5.82e-07	26.9891
rs114940874	1	167246621		MFI	Maturation stages of T cell	CD3 on naive CD8br	90001838	0.3077	0.06332	T	C	0.0517	0.0092837	1.24e-06	27.25
rs858556	1	167454358		MFI	Maturation stages of T cell	CD3 on naive CD8br	90001838	-0.1383	0.02773	C	T	0.4546	0.0094846	6.44e-07	27.8453
rs12043815	1	165677216		MFI	Maturation stages of T cell	CD3 on naive CD8br	90001838	-0.17	0.03307	G	A	0.2216	0.00997012	2.93e-07	29.2851
rs2900727	1	168359030		MFI	Maturation stages of T cell	CD3 on naive CD8br	90001838	-0.1741	0.03339	A	G	0.2139	0.0101933	1.97e-07	29.9475
rs12752576	1	168605042		MFI	Maturation stages of T cell	CD3 on naive CD8br	90001838	-0.6128	0.1112	G	A	0.0153	0.0113152	3.93e-08	33.2812
rs111780443	11	132210362		MFI	Maturation stages of T cell	CD3 on naive CD8br	90001838	-0.3659	0.06602	T	C	0.045	0.0115072	3.25e-08	33.8526
rs61836871	1	166460202		MFI	Maturation stages of T cell	CD3 on naive CD8br	90001838	0.2237	0.04012	C	A	0.1342	0.0116287	2.7e-08	34.2142
rs72701770	1	168308120		MFI	Maturation stages of T cell	CD3 on naive CD8br	90001838	-0.5947	0.105	A	G	0.0174	0.0120935	1.63e-08	35.5984
rs12921174	16	430304		MFI	Maturation stages of T cell	CD3 on naive CD8br	90001838	-0.1937	0.03404	C	T	0.2041	0.0121896	1.4e-08	35.8849
rs111281575	1	166737851		MFI	Maturation stages of T cell	CD3 on naive CD8br	90001838	0.3507	0.06326	C	G	0.0529	0.012324	3.23e-08	36.2855
rs12409407	1	166803881		MFI	Maturation stages of T cell	CD3 on naive CD8br	90001838	0.2241	0.03982	G	A	0.1438	0.0123665	2e-08	36.4122
rs3738219	1	167599310		MFI	Maturation stages of T cell	CD3 on naive CD8br	90001838	-0.1836	0.03223	G	T	0.2469	0.0125357	1.34e-08	36.9166
rs909935	1	167533014		MFI	Maturation stages of T cell	CD3 on naive CD8br	90001838	-0.1634	0.02824	T	C	0.6153	0.0126399	8e-09	37.2273
rs12142987	1	167711470		MFI	Maturation stages of T cell	CD3 on naive CD8br	90001838	-0.1969	0.03331	T	C	0.2113	0.0129221	3.81e-09	38.0694
rs988778	1	167103945		MFI	Maturation stages of T cell	CD3 on naive CD8br	90001838	-0.1638	0.0277	T	G	0.5919	0.012962	3.81e-09	38.1886
rs78132817	1	165191695		MFI	Maturation stages of T cell	CD3 on naive CD8br	90001838	-0.4992	0.08145	G	T	0.0296	0.014316	1e-09	42.2356
rs6684311	1	166485891		MFI	Maturation stages of T cell	CD3 on naive CD8br	90001838	-0.2435	0.03907	G	C	0.1442	0.0146341	5.22e-10	43.1879
rs72693612	1	167217843		MFI	Maturation stages of T cell	CD3 on naive CD8br	90001838	-0.2646	0.04256	G	A	0.1186	0.0146375	5.76e-10	43.1982
rs12124119	1	167431225		MFI	Maturation stages of T cell	CD3 on naive CD8br	90001838	-0.376	0.05661	A	G	0.0557	0.0148721	3.67e-11	43.9008
rs4656440	1	165218634		MFI	Maturation stages of T cell	CD3 on naive CD8br	90001838	-0.4056	0.06347	G	C	0.049	0.0153321	1.93e-10	45.2801
rs858545	1	167461391		MFI	Maturation stages of T cell	CD3 on naive CD8br	90001838	-0.1781	0.02781	C	A	0.577	0.0154837	1.75e-10	45.7347
rs6691080	1	167140959		MFI	Maturation stages of T cell	CD3 on naive CD8br	90001838	-0.1789	0.02749	G	A	0.4704	0.0159465	9.02e-11	47.1239
rs10800291	1	167170838		MFI	Maturation stages of T cell	CD3 on naive CD8br	90001838	0.1818	0.02758	A	G	0.4845	0.0165097	5.19e-11	48.8163
rs75015075	1	167138220		MFI	Maturation stages of T cell	CD3 on naive CD8br	90001838	-0.3541	0.05177	C	G	0.0723	0.0168201	9.65e-12	49.7495
rs10918663	1	167160080		MFI	Maturation stages of T cell	CD3 on naive CD8br	90001838	-0.2671	0.04032	T	C	0.1369	0.0168594	4.14e-11	49.8679
rs7523351	1	167437263		MFI	Maturation stages of T cell	CD3 on naive CD8br	90001838	-0.2996	0.04472	C	G	0.1058	0.0169838	2.49e-11	50.2421
rs12145204	1	167532878		MFI	Maturation stages of T cell	CD3 on naive CD8br	90001838	-0.2291	0.03399	A	T	0.2103	0.0174334	1.89e-11	51.5958
rs147145243	1	167647194		MFI	Maturation stages of T cell	CD3 on naive CD8br	90001838	-0.6978	0.1032	A	G	0.0184	0.0175891	1.62e-11	52.065
rs61814886	1	167136405		MFI	Maturation stages of T cell	CD3 on naive CD8br	90001838	0.3184	0.04432	A	G	0.106	0.0192141	8.58e-13	56.9691
rs17396840	1	165092633		MFI	Maturation stages of T cell	CD3 on naive CD8br	90001838	-0.5772	0.08092	C	T	0.0302	0.0195151	1.23e-12	57.8796
rs10800103	1	165449377		MFI	Maturation stages of T cell	CD3 on naive CD8br	90001838	-0.6318	0.08534	A	G	0.0271	0.0210488	1.73e-13	62.5259
rs12127503	1	167171571		MFI	Maturation stages of T cell	CD3 on naive CD8br	90001838	-0.3611	0.0465	G	A	0.0921	0.0218063	1.12e-14	64.8264
rs4657649	1	167173140		MFI	Maturation stages of T cell	CD3 on naive CD8br	90001838	0.4823	0.06189	C	T	0.051	0.0225165	9.11e-15	66.9863
rs116628565	1	167538127		MFI	Maturation stages of T cell	CD3 on naive CD8br	90001838	0.2685	0.03319	A	G	0.221	0.0248227	8.83e-16	74.0217
rs1214609	1	167449608		MFI	Maturation stages of T cell	CD3 on naive CD8br	90001838	-0.3193	0.0369	T	C	0.1555	0.0267768	8.09e-18	80.0092
rs139450566	1	167360046		MFI	Maturation stages of T cell	CD3 on naive CD8br	90001838	0.4375	0.05149	C	A	0.077	0.0272069	3.05e-17	81.3303
rs115697342	1	167405064		MFI	Maturation stages of T cell	CD3 on naive CD8br	90001838	-0.5107	0.05307	T	C	0.0694	0.0336887	1.32e-21	101.382
rs35240301	1	167413486		MFI	Maturation stages of T cell	CD3 on naive CD8br	90001838	-0.7689	0.07778	G	C	0.032	0.0366265	1.1e-22	110.559
rs17348881	1	167427062		MFI	Maturation stages of T cell	CD3 on naive CD8br	90001838	0.7885	0.06717	T	C	0.0409	0.0487776	4e-31	149.119
rs74524218	1	167413475		MFI	Maturation stages of T cell	CD3 on naive CD8br	90001838	0.6495	0.04033	C	T	0.1194	0.0887097	5.81e-56	283.08
rs2995089	1	167431193		MFI	Maturation stages of T cell	CD3 on naive CD8br	90001838	0.6185	0.02534	A	G	0.4459	0.189032	6.62e-120	677.838
rs12918439	16	50674103		MFI	Maturation stages of T cell	CD3 on EM CD8br	90001839	2.166	0.4812	T	C	0.0007	0.00656358	7.01e-06	19.2262
rs115636363	4	34352645		MFI	Maturation stages of T cell	CD3 on EM CD8br	90001839	-1.001	0.2243	C	G	0.0036	0.00718843	8.49e-06	21.0698
rs139305287	5	166579156		MFI	Maturation stages of T cell	CD3 on EM CD8br	90001839	0.349	0.07776	A	G	0.0306	0.00722612	7.44e-06	21.1811
rs78132817	1	165191695		MFI	Maturation stages of T cell	CD3 on EM CD8br	90001839	-0.3621	0.08179	G	T	0.0295	0.00750766	9.9e-06	22.0126
rs10848778	12	3170906		MFI	Maturation stages of T cell	CD3 on EM CD8br	90001839	0.1745	0.03831	G	C	0.147	0.00763637	5.47e-06	22.3929
rs7782316	7	5305788		MFI	Maturation stages of T cell	CD3 on EM CD8br	90001839	0.4396	0.09739	T	C	0.0203	0.0076866	6.61e-06	22.5413
rs7300908	12	132405421		MFI	Maturation stages of T cell	CD3 on EM CD8br	90001839	-0.2789	0.06192	T	C	0.0525	0.00773866	6.93e-06	22.6951
rs327018	11	20849758		MFI	Maturation stages of T cell	CD3 on EM CD8br	90001839	-0.2143	0.04699	G	A	0.0931	0.00775503	5.28e-06	22.7435
rs817854	9	110113919		MFI	Maturation stages of T cell	CD3 on EM CD8br	90001839	0.3406	0.07566	G	A	0.9653	0.00777161	6.99e-06	22.7925
rs10852607	16	50242203		MFI	Maturation stages of T cell	CD3 on EM CD8br	90001839	-0.1291	0.02838	T	C	0.619	0.00786137	5.63e-06	23.0578
rs117524375	16	1790546		MFI	Maturation stages of T cell	CD3 on EM CD8br	90001839	0.4762	0.106	T	C	0.0177	0.00788544	7.35e-06	23.129
rs10778410	12	105926700		MFI	Maturation stages of T cell	CD3 on EM CD8br	90001839	-0.1281	0.02845	C	T	0.4026	0.00789346	6.97e-06	23.1527
rs516590	12	65100884		MFI	Maturation stages of T cell	CD3 on EM CD8br	90001839	-0.1272	0.02748	T	C	0.4557	0.00802641	3.87e-06	23.5459
rs12737372	1	167451115		MFI	Maturation stages of T cell	CD3 on EM CD8br	90001839	0.1463	0.03144	T	C	0.2608	0.00825255	3.42e-06	24.2148
rs117820643	10	480161		MFI	Maturation stages of T cell	CD3 on EM CD8br	90001839	-0.3449	0.07401	A	G	0.0361	0.00827857	3.3e-06	24.2918
rs10893076	11	123569986		MFI	Maturation stages of T cell	CD3 on EM CD8br	90001839	0.1308	0.0279	T	C	0.4128	0.00829414	2.88e-06	24.3378
rs12142987	1	167711470		MFI	Maturation stages of T cell	CD3 on EM CD8br	90001839	-0.1605	0.03351	T	C	0.2114	0.00858899	1.77e-06	25.2105
rs80066459	1	167135931		MFI	Maturation stages of T cell	CD3 on EM CD8br	90001839	-0.2497	0.05064	T	C	0.0769	0.00885202	8.67e-07	25.9894
rs10838150	11	5483133		MFI	Maturation stages of T cell	CD3 on EM CD8br	90001839	0.1451	0.03057	T	C	0.3101	0.0090085	2.18e-06	26.4531
rs12752576	1	168605042		MFI	Maturation stages of T cell	CD3 on EM CD8br	90001839	-0.5473	0.112	G	A	0.0153	0.0090256	1.08e-06	26.5037
rs17879522	2	215812660		MFI	Maturation stages of T cell	CD3 on EM CD8br	90001839	0.1417	0.02899	T	C	0.3532	0.00917404	1.07e-06	26.9436
rs10800103	1	165449377		MFI	Maturation stages of T cell	CD3 on EM CD8br	90001839	-0.4178	0.08569	A	G	0.0271	0.00920459	1.14e-06	27.0342
rs62029957	16	50213168		MFI	Maturation stages of T cell	CD3 on EM CD8br	90001839	0.2244	0.0439	A	G	0.109	0.00978092	3.41e-07	28.7436
rs147145243	1	167647194		MFI	Maturation stages of T cell	CD3 on EM CD8br	90001839	-0.5209	0.1035	A	G	0.0184	0.00980147	5.07e-07	28.8046
rs7519927	1	167100361		MFI	Maturation stages of T cell	CD3 on EM CD8br	90001839	-0.1442	0.02815	A	G	0.598	0.00999742	3.2e-07	29.3863
rs1214609	1	167449608		MFI	Maturation stages of T cell	CD3 on EM CD8br	90001839	-0.1968	0.03735	T	C	0.1554	0.0101668	1.47e-07	29.8891
rs72693612	1	167217843		MFI	Maturation stages of T cell	CD3 on EM CD8br	90001839	-0.2236	0.04272	G	A	0.1185	0.0104451	1.77e-07	30.7162
rs76638888	1	167761450		MFI	Maturation stages of T cell	CD3 on EM CD8br	90001839	0.3225	0.06193	C	G	0.0541	0.0106447	2.05e-07	31.3092
rs12145204	1	167532878		MFI	Maturation stages of T cell	CD3 on EM CD8br	90001839	-0.1819	0.03421	A	T	0.2102	0.0109861	1.13e-07	32.3248
rs16859125	1	167487999		MFI	Maturation stages of T cell	CD3 on EM CD8br	90001839	0.323	0.06054	A	T	0.0558	0.0109934	1.03e-07	32.3465
rs17664049	18	48685445		MFI	Maturation stages of T cell	CD3 on EM CD8br	90001839	-0.6608	0.12	T	C	0.013	0.0112055	3.96e-08	32.9775
rs10918663	1	167160080		MFI	Maturation stages of T cell	CD3 on EM CD8br	90001839	-0.2184	0.04043	T	C	0.1368	0.011265	7.08e-08	33.1548
rs17396840	1	165092633		MFI	Maturation stages of T cell	CD3 on EM CD8br	90001839	-0.4412	0.08125	C	T	0.0302	0.0114022	6.1e-08	33.5632
rs139450566	1	167360046		MFI	Maturation stages of T cell	CD3 on EM CD8br	90001839	0.2895	0.05187	C	A	0.0771	0.0119271	2.6e-08	35.1269
rs953808	1	167403844		MFI	Maturation stages of T cell	CD3 on EM CD8br	90001839	0.2284	0.04077	C	G	0.865	0.0121835	2.3e-08	35.8913
rs79903733	1	167435358		MFI	Maturation stages of T cell	CD3 on EM CD8br	90001839	0.3958	0.06888	A	G	0.041	0.0123192	1.01e-08	36.2961
rs2995088	1	167431192		MFI	Maturation stages of T cell	CD3 on EM CD8br	90001839	0.2308	0.03741	C	T	0.8422	0.0141587	7.84e-10	41.7936
rs35240301	1	167413486		MFI	Maturation stages of T cell	CD3 on EM CD8br	90001839	-0.5168	0.07843	G	C	0.0319	0.0164963	5.23e-11	48.8093
rs115697342	1	167405064		MFI	Maturation stages of T cell	CD3 on EM CD8br	90001839	-0.4075	0.05356	T	C	0.0694	0.021449	3.71e-14	63.7848
rs74524218	1	167413475		MFI	Maturation stages of T cell	CD3 on EM CD8br	90001839	0.3773	0.04159	C	T	0.1198	0.0300222	2.08e-19	90.0685
rs2988279	1	167419839		MFI	Maturation stages of T cell	CD3 on EM CD8br	90001839	0.3371	0.02703	A	G	0.4845	0.0567636	8.2e-35	175.123
rs11678793	2	241562105		MFI	Maturation stages of T cell	CD3 on TD CD8br	90001840	-0.1388	0.03084	G	A	0.2559	0.00733686	7.06e-06	21.5007
rs116008125	2	229111257		MFI	Maturation stages of T cell	CD3 on TD CD8br	90001840	0.2624	0.05914	T	C	0.0565	0.00734088	9.44e-06	21.5125
rs77727789	9	116135431		MFI	Maturation stages of T cell	CD3 on TD CD8br	90001840	-0.2467	0.05552	C	G	0.0646	0.00735526	9.2e-06	21.555
rs10860204	12	97805978		MFI	Maturation stages of T cell	CD3 on TD CD8br	90001840	0.4505	0.09964	A	G	0.0186	0.00740932	6.39e-06	21.7146
rs147934227	4	144501508		MFI	Maturation stages of T cell	CD3 on TD CD8br	90001840	-1.264	0.2719	T	C	0.0024	0.00765053	3.51e-06	22.427
rs146793472	6	115127012		MFI	Maturation stages of T cell	CD3 on TD CD8br	90001840	-0.3492	0.07729	C	T	0.0326	0.00769134	6.47e-06	22.5475
rs157885	1	165407517		MFI	Maturation stages of T cell	CD3 on TD CD8br	90001840	0.3282	0.07165	C	A	0.9629	0.00769595	4.85e-06	22.5611
rs117286362	19	31209621		MFI	Maturation stages of T cell	CD3 on TD CD8br	90001840	-0.2026	0.04427	T	C	0.1048	0.00770176	4.89e-06	22.5783
rs182175045	17	276230		MFI	Maturation stages of T cell	CD3 on TD CD8br	90001840	-0.4056	0.08999	T	G	0.024	0.00770703	6.84e-06	22.5939
rs7905582	10	133327489		MFI	Maturation stages of T cell	CD3 on TD CD8br	90001840	0.2379	0.05062	G	T	0.0737	0.00772748	2.72e-06	22.6543
rs12074754	1	174342267		MFI	Maturation stages of T cell	CD3 on TD CD8br	90001840	-0.141	0.03133	C	T	0.2642	0.00772967	7.06e-06	22.6608
rs141566851	3	170163167		MFI	Maturation stages of T cell	CD3 on TD CD8br	90001840	-0.5141	0.113	A	G	0.0149	0.00775875	5.55e-06	22.7467
rs73158979	12	132107081		MFI	Maturation stages of T cell	CD3 on TD CD8br	90001840	-0.2201	0.04873	C	T	0.0878	0.00775987	6.56e-06	22.75
rs55823840	14	21114258		MFI	Maturation stages of T cell	CD3 on TD CD8br	90001840	0.1402	0.03033	A	G	0.2736	0.007813	3.96e-06	22.907
rs72785901	5	120282213		MFI	Maturation stages of T cell	CD3 on TD CD8br	90001840	-0.4361	0.09654	T	C	0.0211	0.00785639	6.52e-06	23.0352
rs74596366	4	1635134		MFI	Maturation stages of T cell	CD3 on TD CD8br	90001840	0.4633	0.101	C	T	0.0187	0.00787767	4.68e-06	23.0981
rs6419642	2	68100469		MFI	Maturation stages of T cell	CD3 on TD CD8br	90001840	0.2739	0.05955	A	G	0.9438	0.00795848	4.41e-06	23.337
rs472594	1	228601638		MFI	Maturation stages of T cell	CD3 on TD CD8br	90001840	-0.1616	0.03506	C	T	0.1889	0.00800238	4.21e-06	23.4667
rs6584354	10	102007714		MFI	Maturation stages of T cell	CD3 on TD CD8br	90001840	-0.1287	0.02737	C	A	0.5634	0.00814869	2.71e-06	23.8993
rs111666485	12	15638143		MFI	Maturation stages of T cell	CD3 on TD CD8br	90001840	0.3232	0.06931	A	C	0.0414	0.00829107	3.26e-06	24.3204
rs61810481	1	167442107		MFI	Maturation stages of T cell	CD3 on TD CD8br	90001840	-0.2209	0.04531	T	C	0.0976	0.00859548	1.15e-06	25.221
rs114241106	2	47600591		MFI	Maturation stages of T cell	CD3 on TD CD8br	90001840	-0.9152	0.1868	A	T	0.0053	0.00883141	1.01e-06	25.9195
rs115208823	3	101677297		MFI	Maturation stages of T cell	CD3 on TD CD8br	90001840	-0.4444	0.09386	T	C	0.023	0.00887566	2.29e-06	26.0505
rs945668	13	23675156		MFI	Maturation stages of T cell	CD3 on TD CD8br	90001840	0.1663	0.0339	T	C	0.2071	0.00908266	9.88e-07	26.6636
rs9267497	6	31534500		MFI	Maturation stages of T cell	CD3 on TD CD8br	90001840	-0.1616	0.03633	G	A	0.23	0.00924978	8.93e-06	27.1588
rs115138709	6	31430600		MFI	Maturation stages of T cell	CD3 on TD CD8br	90001840	-0.1617	0.03618	C	A	0.2302	0.00926687	8.17e-06	27.2095
rs139450566	1	167360046		MFI	Maturation stages of T cell	CD3 on TD CD8br	90001840	0.2582	0.05121	C	A	0.0769	0.00946493	4.89e-07	27.7966
rs146791096	6	31406562		MFI	Maturation stages of T cell	CD3 on TD CD8br	90001840	-0.1561	0.03488	A	G	0.2822	0.0098718	7.86e-06	29.0034
rs2442754	6	31351572		MFI	Maturation stages of T cell	CD3 on TD CD8br	90001840	0.1631	0.03452	T	G	0.7417	0.0101927	2.42e-06	29.956
rs57740770	6	32067435		MFI	Maturation stages of T cell	CD3 on TD CD8br	90001840	-0.1714	0.03516	G	T	0.2547	0.0111535	1.14e-06	32.8115
rs4689428	4	6388191		MFI	Maturation stages of T cell	CD3 on TD CD8br	90001840	-0.1861	0.03369	G	C	0.2056	0.0113132	3.64e-08	33.2866
rs115697342	1	167405064		MFI	Maturation stages of T cell	CD3 on TD CD8br	90001840	-0.3309	0.05323	T	C	0.0694	0.0141431	5.81e-10	41.7326
rs61806131	1	167401811		MFI	Maturation stages of T cell	CD3 on TD CD8br	90001840	0.2939	0.04188	T	A	0.1163	0.0177547	2.8e-12	52.582
rs2949669	1	167417884		MFI	Maturation stages of T cell	CD3 on TD CD8br	90001840	0.2073	0.02706	T	C	0.472	0.0214193	2.49e-14	63.6725
rs3753932	1	167725004		MFI	Maturation stages of T cell	CD3 on CM CD4+	90001841	0.1509	0.0341	G	C	0.7988	0.00731938	9.99e-06	21.4565
rs117466579	7	85315630		MFI	Maturation stages of T cell	CD3 on CM CD4+	90001841	-0.755	0.1645	C	A	0.0065	0.00736216	4.61e-06	21.5828
rs72666260	4	113334844		MFI	Maturation stages of T cell	CD3 on CM CD4+	90001841	0.5462	0.1233	A	G	0.0125	0.00736513	9.75e-06	21.5916
rs12133696	1	165062200		MFI	Maturation stages of T cell	CD3 on CM CD4+	90001841	0.1321	0.02971	A	G	0.3034	0.00737623	9.03e-06	21.6243
rs61836871	1	166460202		MFI	Maturation stages of T cell	CD3 on CM CD4+	90001841	0.1796	0.04022	C	A	0.1343	0.00750043	8.29e-06	21.9912
rs74744824	9	22044904		MFI	Maturation stages of T cell	CD3 on CM CD4+	90001841	0.3621	0.07998	G	A	0.0297	0.007557	6.2e-06	22.1583
rs116757920	1	117441813		MFI	Maturation stages of T cell	CD3 on CM CD4+	90001841	0.416	0.09256	A	G	0.0225	0.0076123	7.25e-06	22.3217
rs118065562	12	2419083		MFI	Maturation stages of T cell	CD3 on CM CD4+	90001841	-0.5979	0.133	A	G	0.0108	0.00763827	7.18e-06	22.3984
rs11715223	3	64581733		MFI	Maturation stages of T cell	CD3 on CM CD4+	90001841	0.151	0.03369	A	G	0.215	0.00769648	7.65e-06	22.5705
rs59302791	16	17996315		MFI	Maturation stages of T cell	CD3 on CM CD4+	90001841	0.3688	0.08195	T	C	0.0292	0.00771124	7.04e-06	22.6141
rs12884372	14	86036273		MFI	Maturation stages of T cell	CD3 on CM CD4+	90001841	0.2345	0.05272	G	T	0.0761	0.0077326	8.95e-06	22.6772
rs62035375	16	2872116		MFI	Maturation stages of T cell	CD3 on CM CD4+	90001841	0.134	0.02942	C	G	0.6842	0.00775952	5.45e-06	22.7568
rs12027081	1	165114521		MFI	Maturation stages of T cell	CD3 on CM CD4+	90001841	-0.1303	0.02852	T	A	0.3542	0.00776722	5.12e-06	22.7795
rs34201586	9	110688268		MFI	Maturation stages of T cell	CD3 on CM CD4+	90001841	-0.2323	0.0523	T	C	0.0788	0.00783445	9.22e-06	22.9783
rs3809841	17	6024786		MFI	Maturation stages of T cell	CD3 on CM CD4+	90001841	-0.1299	0.02886	T	G	0.3695	0.00786227	6.97e-06	23.0605
rs75534980	1	167410180		MFI	Maturation stages of T cell	CD3 on CM CD4+	90001841	0.3846	0.08403	T	C	0.0282	0.00810727	4.91e-06	23.785
rs77114151	1	166494226		MFI	Maturation stages of T cell	CD3 on CM CD4+	90001841	-0.2424	0.05287	C	T	0.0762	0.00827234	4.73e-06	24.2733
rs117171372	15	27777649		MFI	Maturation stages of T cell	CD3 on CM CD4+	90001841	1.721	0.3583	C	T	0.0014	0.00828154	1.63e-06	24.3005
rs78132817	1	165191695		MFI	Maturation stages of T cell	CD3 on CM CD4+	90001841	-0.3816	0.08168	G	T	0.0295	0.00833805	3.12e-06	24.4677
rs146780525	1	26780027		MFI	Maturation stages of T cell	CD3 on CM CD4+	90001841	-0.3063	0.06557	T	C	0.0469	0.00838755	3.12e-06	24.6142
rs6751481	2	38897810		MFI	Maturation stages of T cell	CD3 on CM CD4+	90001841	-0.1298	0.02781	C	T	0.4751	0.00840313	3.16e-06	24.6603
rs869139	1	26527699		MFI	Maturation stages of T cell	CD3 on CM CD4+	90001841	-0.1306	0.02765	C	T	0.5115	0.00852367	2.44e-06	25.0171
rs188669685	5	2669391		MFI	Maturation stages of T cell	CD3 on CM CD4+	90001841	0.2424	0.05074	G	C	0.079	0.00855031	1.86e-06	25.096
rs36108451	1	167474825		MFI	Maturation stages of T cell	CD3 on CM CD4+	90001841	0.2916	0.05945	T	C	0.0546	0.00877836	9.87e-07	25.7713
rs141467190	17	41589741		MFI	Maturation stages of T cell	CD3 on CM CD4+	90001841	1.915	0.423	G	T	0.0012	0.00879078	6.18e-06	25.808
rs28649534	13	48439005		MFI	Maturation stages of T cell	CD3 on CM CD4+	90001841	0.2325	0.04698	T	C	0.0901	0.00886328	7.88e-07	26.0228
rs9925166	16	50221264		MFI	Maturation stages of T cell	CD3 on CM CD4+	90001841	0.1889	0.03851	T	C	0.1478	0.00898897	9.85e-07	26.3952
rs4396110	1	118266529		MFI	Maturation stages of T cell	CD3 on CM CD4+	90001841	-0.1357	0.02768	A	G	0.4234	0.00899115	9.96e-07	26.4016
rs909935	1	167533014		MFI	Maturation stages of T cell	CD3 on CM CD4+	90001841	-0.1387	0.02831	T	C	0.615	0.00911001	1.01e-06	26.7539
rs67402791	1	26645970		MFI	Maturation stages of T cell	CD3 on CM CD4+	90001841	0.1667	0.03352	A	T	0.7916	0.00916863	7e-07	26.9276
rs35307794	1	167464442		MFI	Maturation stages of T cell	CD3 on CM CD4+	90001841	-0.1937	0.03975	G	A	0.1425	0.00916934	1.16e-06	26.9297
rs2349105	1	165905374		MFI	Maturation stages of T cell	CD3 on CM CD4+	90001841	-0.1752	0.03609	C	T	0.8164	0.00920182	1.27e-06	27.026
rs12029632	1	167143281		MFI	Maturation stages of T cell	CD3 on CM CD4+	90001841	-0.1476	0.02949	T	C	0.3213	0.00950148	5.95e-07	27.9145
rs113169009	1	165800056		MFI	Maturation stages of T cell	CD3 on CM CD4+	90001841	0.3011	0.06045	C	A	0.056	0.00958543	6.71e-07	28.1636
rs116098299	1	165924605		MFI	Maturation stages of T cell	CD3 on CM CD4+	90001841	0.3069	0.06065	C	T	0.0539	0.00960615	4.43e-07	28.225
rs12497487	3	78194307		MFI	Maturation stages of T cell	CD3 on CM CD4+	90001841	-0.1669	0.03224	T	C	0.7615	0.0101181	2.4e-07	29.7448
rs10800291	1	167170838		MFI	Maturation stages of T cell	CD3 on CM CD4+	90001841	0.1429	0.02767	A	G	0.4845	0.0102004	2.59e-07	29.989
rs62232208	22	45187219		MFI	Maturation stages of T cell	CD3 on CM CD4+	90001841	-0.1454	0.02787	G	A	0.4265	0.0103422	1.96e-07	30.4102
rs11579223	1	166663665		MFI	Maturation stages of T cell	CD3 on CM CD4+	90001841	0.3329	0.06479	T	C	0.0513	0.0107871	2.96e-07	31.7327
rs77126537	1	167138747		MFI	Maturation stages of T cell	CD3 on CM CD4+	90001841	-0.199	0.03679	A	G	0.1657	0.0109492	6.89e-08	32.2148
rs12752576	1	168605042		MFI	Maturation stages of T cell	CD3 on CM CD4+	90001841	-0.6029	0.1114	G	A	0.0153	0.0109526	6.71e-08	32.2249
rs114672530	1	168306279		MFI	Maturation stages of T cell	CD3 on CM CD4+	90001841	-0.5711	0.1059	A	G	0.0172	0.0110268	7.45e-08	32.4456
rs144834954	8	109416365		MFI	Maturation stages of T cell	CD3 on CM CD4+	90001841	-1.809	0.3974	A	G	0.0017	0.0111075	5.55e-06	32.6859
rs147807927	1	167614149		MFI	Maturation stages of T cell	CD3 on CM CD4+	90001841	0.3712	0.06704	T	A	0.0424	0.0111891	3.35e-08	32.9288
rs546840342	1	165057513		MFI	Maturation stages of T cell	CD3 on CM CD4+	90001841	-0.4853	0.09066	G	C	0.0244	0.0112128	9.33e-08	32.9991
rs11583960	1	166785415		MFI	Maturation stages of T cell	CD3 on CM CD4+	90001841	0.2102	0.03882	G	A	0.153	0.0114517	6.66e-08	33.7105
rs57319220	3	45919992		MFI	Maturation stages of T cell	CD3 on CM CD4+	90001841	0.2019	0.03657	A	G	0.1715	0.011584	3.7e-08	34.1046
rs4656440	1	165218634		MFI	Maturation stages of T cell	CD3 on CM CD4+	90001841	-0.3531	0.06363	G	C	0.0489	0.0115974	3.13e-08	34.1444
rs12077809	1	167104790		MFI	Maturation stages of T cell	CD3 on CM CD4+	90001841	-0.2157	0.03831	A	C	0.1466	0.0116417	1.98e-08	34.2764
rs4657567	1	166494573		MFI	Maturation stages of T cell	CD3 on CM CD4+	90001841	0.1603	0.02821	G	A	0.5654	0.0126282	1.46e-08	37.2182
rs12145204	1	167532878		MFI	Maturation stages of T cell	CD3 on CM CD4+	90001841	-0.1987	0.03407	A	T	0.2102	0.0131092	6.05e-09	38.6544
rs10918663	1	167160080		MFI	Maturation stages of T cell	CD3 on CM CD4+	90001841	-0.2386	0.04036	T	C	0.1368	0.0134452	3.81e-09	39.6589
rs147145243	1	167647194		MFI	Maturation stages of T cell	CD3 on CM CD4+	90001841	-0.6157	0.1034	A	G	0.0184	0.0136937	2.94e-09	40.4019
rs157885	1	165407517		MFI	Maturation stages of T cell	CD3 on CM CD4+	90001841	0.4427	0.07247	C	A	0.9629	0.0140025	1.13e-09	41.3258
rs139450566	1	167360046		MFI	Maturation stages of T cell	CD3 on CM CD4+	90001841	0.3298	0.05175	C	A	0.0771	0.0154789	2.16e-10	45.7518
rs858545	1	167461391		MFI	Maturation stages of T cell	CD3 on CM CD4+	90001841	-0.1822	0.02777	C	A	0.5769	0.0162058	6.34e-11	47.9357
rs61814886	1	167136405		MFI	Maturation stages of T cell	CD3 on CM CD4+	90001841	0.2973	0.04438	A	G	0.1063	0.0167936	2.51e-11	49.7042
rs7523351	1	167437263		MFI	Maturation stages of T cell	CD3 on CM CD4+	90001841	-0.2986	0.04477	C	G	0.1058	0.0168706	3.04e-11	49.9358
rs138020365	1	167434689		MFI	Maturation stages of T cell	CD3 on CM CD4+	90001841	-0.402	0.05678	G	C	0.0556	0.0169712	1.79e-12	50.2388
rs12127503	1	167171571		MFI	Maturation stages of T cell	CD3 on CM CD4+	90001841	-0.3274	0.04663	G	A	0.092	0.0179086	2.73e-12	53.0643
rs72693612	1	167217843		MFI	Maturation stages of T cell	CD3 on CM CD4+	90001841	-0.305	0.04248	G	A	0.1185	0.0194344	8.73e-13	57.6749
rs116628565	1	167538127		MFI	Maturation stages of T cell	CD3 on CM CD4+	90001841	0.2546	0.03323	A	G	0.2212	0.0223336	2.45e-14	66.4753
rs35240301	1	167413486		MFI	Maturation stages of T cell	CD3 on CM CD4+	90001841	-0.6054	0.07825	G	C	0.0319	0.0226374	1.41e-14	67.4005
rs61806126	1	167376713		MFI	Maturation stages of T cell	CD3 on CM CD4+	90001841	0.4674	0.05644	G	T	0.0625	0.0256011	1.83e-16	76.4566
rs1214609	1	167449608		MFI	Maturation stages of T cell	CD3 on CM CD4+	90001841	-0.3253	0.0369	T	C	0.1554	0.027778	2.01e-18	83.1434
rs115697342	1	167405064		MFI	Maturation stages of T cell	CD3 on CM CD4+	90001841	-0.507	0.05311	T	C	0.0694	0.0332023	2.76e-21	99.9369
rs17348881	1	167427062		MFI	Maturation stages of T cell	CD3 on CM CD4+	90001841	0.7392	0.06735	T	C	0.041	0.0429691	1.7e-27	130.654
rs74524218	1	167413475		MFI	Maturation stages of T cell	CD3 on CM CD4+	90001841	0.5392	0.04086	C	T	0.1198	0.0613152	1.16e-38	190.082
rs2949661	1	167424924		MFI	Maturation stages of T cell	CD3 on CM CD4+	90001841	0.567	0.0258	T	C	0.4463	0.15889	3.45e-99	549.715
rs146993166	10	82439265		MFI	Maturation stages of T cell	CD3 on Naive CD4+	90001842	0.2723	0.06124	T	C	0.0509	0.00716399	9.06e-06	20.9832
rs74744824	9	22044904		MFI	Maturation stages of T cell	CD3 on Naive CD4+	90001842	0.3526	0.07893	G	A	0.0297	0.00716567	8.22e-06	20.9882
rs116168222	4	181401728		MFI	Maturation stages of T cell	CD3 on Naive CD4+	90001842	-0.4363	0.09644	T	C	0.0196	0.00731577	6.29e-06	21.431
rs4925475	1	229528427		MFI	Maturation stages of T cell	CD3 on Naive CD4+	90001842	0.1214	0.02737	C	T	0.5027	0.00736877	9.54e-06	21.5874
rs545769	16	343905		MFI	Maturation stages of T cell	CD3 on Naive CD4+	90001842	-0.1334	0.02959	C	T	0.2931	0.00737421	6.81e-06	21.6035
rs34064330	7	48898926		MFI	Maturation stages of T cell	CD3 on Naive CD4+	90001842	-0.1285	0.02897	G	T	0.3459	0.0074719	9.55e-06	21.8919
rs12124514	1	163444038		MFI	Maturation stages of T cell	CD3 on Naive CD4+	90001842	0.2358	0.05222	T	C	0.0727	0.00749674	6.59e-06	21.9652
rs10494458	1	166304410		MFI	Maturation stages of T cell	CD3 on Naive CD4+	90001842	-0.4015	0.08951	G	A	0.0239	0.00752131	7.56e-06	22.0377
rs10918142	1	165220528		MFI	Maturation stages of T cell	CD3 on Naive CD4+	90001842	0.1365	0.02948	C	T	0.2811	0.00753051	3.85e-06	22.0649
rs150822649	1	166939596		MFI	Maturation stages of T cell	CD3 on Naive CD4+	90001842	-0.4628	0.104	A	G	0.018	0.00757183	8.91e-06	22.1869
rs9318267	13	75011432		MFI	Maturation stages of T cell	CD3 on Naive CD4+	90001842	0.1354	0.03002	G	T	0.7052	0.00762267	6.71e-06	22.337
rs139257983	2	56038405		MFI	Maturation stages of T cell	CD3 on Naive CD4+	90001842	-0.332	0.07384	G	A	0.0361	0.00767088	7.19e-06	22.4794
rs10918906	1	168453428		MFI	Maturation stages of T cell	CD3 on Naive CD4+	90001842	0.1802	0.03998	G	C	0.1369	0.00767369	6.83e-06	22.4876
rs140785163	1	167295022		MFI	Maturation stages of T cell	CD3 on Naive CD4+	90001842	0.3938	0.08314	T	A	0.0254	0.00767788	2.28e-06	22.5
rs62465786	7	51722488		MFI	Maturation stages of T cell	CD3 on Naive CD4+	90001842	1.065	0.2364	T	C	0.0034	0.00768651	6.83e-06	22.5255
rs72697323	1	166617824		MFI	Maturation stages of T cell	CD3 on Naive CD4+	90001842	-0.4053	0.08819	T	C	0.0242	0.00775817	4.51e-06	22.7372
rs115225330	1	166432048		MFI	Maturation stages of T cell	CD3 on Naive CD4+	90001842	0.2448	0.05372	T	C	0.0696	0.00776125	5.39e-06	22.7463
rs76066554	1	95285730		MFI	Maturation stages of T cell	CD3 on Naive CD4+	90001842	-1.041	0.2163	T	C	0.0036	0.00777441	1.58e-06	22.7851
rs118065562	12	2419083		MFI	Maturation stages of T cell	CD3 on Naive CD4+	90001842	-0.6044	0.1307	A	G	0.0108	0.00780525	3.92e-06	22.8762
rs17476857	1	167529311		MFI	Maturation stages of T cell	CD3 on Naive CD4+	90001842	0.3024	0.06547	C	A	0.0447	0.00780982	4.04e-06	22.8897
rs28535434	4	183742136		MFI	Maturation stages of T cell	CD3 on Naive CD4+	90001842	0.1895	0.04111	C	T	0.8751	0.00784998	4.21e-06	23.0084
rs7289911	22	38468632		MFI	Maturation stages of T cell	CD3 on Naive CD4+	90001842	-0.3864	0.08529	A	G	0.0271	0.00787303	6.12e-06	23.0764
rs285494	1	165461817		MFI	Maturation stages of T cell	CD3 on Naive CD4+	90001842	-0.1291	0.02838	G	A	0.388	0.00791527	5.61e-06	23.2012
rs2213429	22	37217172		MFI	Maturation stages of T cell	CD3 on Naive CD4+	90001842	-0.1619	0.03478	T	C	0.1854	0.00791731	3.38e-06	23.2073
rs34988416	1	163204888		MFI	Maturation stages of T cell	CD3 on Naive CD4+	90001842	-0.1636	0.03547	T	C	0.1828	0.00799652	4.14e-06	23.4413
rs11715223	3	64581733		MFI	Maturation stages of T cell	CD3 on Naive CD4+	90001842	0.1539	0.03327	A	G	0.2151	0.00799764	3.9e-06	23.4446
rs12502302	4	186735780		MFI	Maturation stages of T cell	CD3 on Naive CD4+	90001842	0.1301	0.02774	T	C	0.4043	0.00815297	2.86e-06	23.9037
rs10919022	1	168908721		MFI	Maturation stages of T cell	CD3 on Naive CD4+	90001842	0.1502	0.03226	A	G	0.24	0.0082299	3.36e-06	24.1312
rs4396110	1	118266529		MFI	Maturation stages of T cell	CD3 on Naive CD4+	90001842	-0.1303	0.0274	A	G	0.4232	0.00828876	2.09e-06	24.3052
rs6675509	1	169043061		MFI	Maturation stages of T cell	CD3 on Naive CD4+	90001842	0.1295	0.02724	C	A	0.4625	0.00833796	2.09e-06	24.4507
rs858556	1	167454358		MFI	Maturation stages of T cell	CD3 on Naive CD4+	90001842	-0.13	0.02746	C	T	0.4546	0.00838033	2.28e-06	24.576
rs2413113	22	32779227		MFI	Maturation stages of T cell	CD3 on Naive CD4+	90001842	0.13	0.02724	C	T	0.5385	0.0083999	1.91e-06	24.6338
rs57548196	1	165369862		MFI	Maturation stages of T cell	CD3 on Naive CD4+	90001842	-0.265	0.05666	C	T	0.0641	0.00842576	3.05e-06	24.7103
rs12069297	1	165771633		MFI	Maturation stages of T cell	CD3 on Naive CD4+	90001842	-0.3548	0.07445	G	A	0.0352	0.00855022	1.98e-06	25.0785
rs3893410	1	166313337		MFI	Maturation stages of T cell	CD3 on Naive CD4+	90001842	-0.1556	0.03248	G	A	0.2301	0.00857828	1.74e-06	25.1615
rs62232208	22	45187219		MFI	Maturation stages of T cell	CD3 on Naive CD4+	90001842	-0.1325	0.02751	G	A	0.4265	0.00858844	1.53e-06	25.1915
rs62035375	16	2872116		MFI	Maturation stages of T cell	CD3 on Naive CD4+	90001842	0.1419	0.02906	C	G	0.6845	0.00869696	1.1e-06	25.5126
rs7514408	1	167652660		MFI	Maturation stages of T cell	CD3 on Naive CD4+	90001842	-0.2099	0.04249	T	C	0.1115	0.00872946	8.22e-07	25.6088
rs113731203	6	64965028		MFI	Maturation stages of T cell	CD3 on Naive CD4+	90001842	-0.4916	0.1065	C	T	0.0184	0.00872984	4.11e-06	25.6099
rs77114151	1	166494226		MFI	Maturation stages of T cell	CD3 on Naive CD4+	90001842	-0.2489	0.0523	C	T	0.0763	0.00873243	2.03e-06	25.6176
rs33930807	1	167408460		MFI	Maturation stages of T cell	CD3 on Naive CD4+	90001842	0.25	0.05273	A	G	0.0756	0.00873558	2.24e-06	25.6269
rs113208949	20	9979604		MFI	Maturation stages of T cell	CD3 on Naive CD4+	90001842	0.6287	0.1285	T	C	0.0112	0.00875474	1.06e-06	25.6836
rs7502332	17	70790532		MFI	Maturation stages of T cell	CD3 on Naive CD4+	90001842	-0.1403	0.0284	A	G	0.6644	0.00877803	8.25e-07	25.7526
rs2349105	1	165905374		MFI	Maturation stages of T cell	CD3 on Naive CD4+	90001842	-0.1712	0.03571	C	T	0.8163	0.00879015	1.71e-06	25.7885
rs61836871	1	166460202		MFI	Maturation stages of T cell	CD3 on Naive CD4+	90001842	0.1946	0.03973	C	A	0.1342	0.00880006	1.02e-06	25.8178
rs10918635	1	167101983		MFI	Maturation stages of T cell	CD3 on Naive CD4+	90001842	-0.1393	0.02868	T	C	0.3553	0.00888966	1.26e-06	26.083
rs3753932	1	167725004		MFI	Maturation stages of T cell	CD3 on Naive CD4+	90001842	0.167	0.03365	G	C	0.7988	0.00896456	7.32e-07	26.3048
rs7530127	1	165671820		MFI	Maturation stages of T cell	CD3 on Naive CD4+	90001842	-0.1373	0.0278	C	T	0.407	0.00909956	8.24e-07	26.7045
rs6781121	3	45975093		MFI	Maturation stages of T cell	CD3 on Naive CD4+	90001842	-0.1366	0.02813	C	A	0.5785	0.00909981	1.27e-06	26.7053
rs116098299	1	165924605		MFI	Maturation stages of T cell	CD3 on Naive CD4+	90001842	0.3004	0.05997	C	T	0.054	0.00921966	5.82e-07	27.0602
rs10800282	1	167065241		MFI	Maturation stages of T cell	CD3 on Naive CD4+	90001842	-0.1733	0.03485	C	T	0.19	0.00924412	6.95e-07	27.1327
rs141784254	11	120364753		MFI	Maturation stages of T cell	CD3 on Naive CD4+	90001842	-1.116	0.2145	G	A	0.0038	0.0094295	2.12e-07	27.682
rs12029632	1	167143281		MFI	Maturation stages of T cell	CD3 on Naive CD4+	90001842	-0.148	0.02916	T	C	0.3215	0.00955618	4.14e-07	28.0575
rs146330992	1	165888466		MFI	Maturation stages of T cell	CD3 on Naive CD4+	90001842	0.2517	0.04997	T	C	0.0844	0.0097914	5.05e-07	28.7549
rs1311452	1	167596497		MFI	Maturation stages of T cell	CD3 on Naive CD4+	90001842	-0.2258	0.04371	T	C	0.1091	0.00991132	2.56e-07	29.1106
rs112171230	7	70434581		MFI	Maturation stages of T cell	CD3 on Naive CD4+	90001842	0.3132	0.06122	T	C	0.0536	0.00995206	3.32e-07	29.2315
rs75534980	1	167410180		MFI	Maturation stages of T cell	CD3 on Naive CD4+	90001842	0.4299	0.08301	T	C	0.0282	0.0101296	2.39e-07	29.7582
rs16849374	1	165649715		MFI	Maturation stages of T cell	CD3 on Naive CD4+	90001842	-0.2642	0.04998	C	T	0.0799	0.0102631	1.34e-07	30.1545
rs59930072	1	167592814		MFI	Maturation stages of T cell	CD3 on Naive CD4+	90001842	0.1577	0.02977	C	T	0.3	0.0104451	1.27e-07	30.695
rs78132817	1	165191695		MFI	Maturation stages of T cell	CD3 on Naive CD4+	90001842	-0.4367	0.08074	G	T	0.0296	0.0109557	6.86e-08	32.212
rs3738219	1	167599310		MFI	Maturation stages of T cell	CD3 on Naive CD4+	90001842	-0.1721	0.03187	G	T	0.2469	0.0110145	7.12e-08	32.3869
rs12752576	1	168605042		MFI	Maturation stages of T cell	CD3 on Naive CD4+	90001842	-0.6068	0.1099	G	A	0.0153	0.0110947	3.65e-08	32.6254
rs74620952	11	117753136		MFI	Maturation stages of T cell	CD3 on Naive CD4+	90001842	-1.343	0.246	C	T	0.0031	0.011148	5.25e-08	32.7837
rs10800291	1	167170838		MFI	Maturation stages of T cell	CD3 on Naive CD4+	90001842	0.1508	0.02739	A	G	0.4845	0.0113594	4e-08	33.4127
rs11579223	1	166663665		MFI	Maturation stages of T cell	CD3 on Naive CD4+	90001842	0.3422	0.06412	T	C	0.0514	0.0114192	1.02e-07	33.5907
rs68156293	1	168360127		MFI	Maturation stages of T cell	CD3 on Naive CD4+	90001842	-0.446	0.07789	C	T	0.0308	0.0118758	1.14e-08	34.95
rs1556792	1	168700436		MFI	Maturation stages of T cell	CD3 on Naive CD4+	90001842	-0.1552	0.02728	C	T	0.5162	0.0120309	1.41e-08	35.4118
rs113169009	1	165800056		MFI	Maturation stages of T cell	CD3 on Naive CD4+	90001842	0.3411	0.05974	C	A	0.056	0.0123014	1.24e-08	36.2179
rs35307794	1	167464442		MFI	Maturation stages of T cell	CD3 on Naive CD4+	90001842	-0.2245	0.03921	G	A	0.1426	0.0123244	1.12e-08	36.2866
rs909935	1	167533014		MFI	Maturation stages of T cell	CD3 on Naive CD4+	90001842	-0.1638	0.0279	T	C	0.6153	0.0127018	4.85e-09	37.4122
rs36108451	1	167474825		MFI	Maturation stages of T cell	CD3 on Naive CD4+	90001842	0.3527	0.05851	T	C	0.0546	0.0128425	1.87e-09	37.8318
rs11583960	1	166785415		MFI	Maturation stages of T cell	CD3 on Naive CD4+	90001842	0.2259	0.0384	G	A	0.1529	0.0132192	4.51e-09	38.9564
rs147807927	1	167614149		MFI	Maturation stages of T cell	CD3 on Naive CD4+	90001842	0.4096	0.06612	T	A	0.0424	0.0136239	6.68e-10	40.1654
rs4656440	1	165218634		MFI	Maturation stages of T cell	CD3 on Naive CD4+	90001842	-0.3839	0.06283	G	C	0.049	0.0137354	1.13e-09	40.499
rs2003830	16	430469		MFI	Maturation stages of T cell	CD3 on Naive CD4+	90001842	-0.2093	0.03343	G	C	0.2048	0.0142684	4.45e-10	42.0931
rs77126537	1	167138747		MFI	Maturation stages of T cell	CD3 on Naive CD4+	90001842	-0.2317	0.03622	A	G	0.1658	0.0148504	1.84e-10	43.8358
rs147145243	1	167647194		MFI	Maturation stages of T cell	CD3 on Naive CD4+	90001842	-0.6454	0.1025	A	G	0.0184	0.0150467	3.48e-10	44.4241
rs28607988	3	45913338		MFI	Maturation stages of T cell	CD3 on Naive CD4+	90001842	0.2334	0.03629	C	A	0.1704	0.0154017	1.46e-10	45.4889
rs12145204	1	167532878		MFI	Maturation stages of T cell	CD3 on Naive CD4+	90001842	-0.2174	0.03361	A	T	0.2103	0.0156982	1.17e-10	46.3785
rs17396840	1	165092633		MFI	Maturation stages of T cell	CD3 on Naive CD4+	90001842	-0.5274	0.08023	C	T	0.0302	0.0162929	5.79e-11	48.1646
rs139450566	1	167360046		MFI	Maturation stages of T cell	CD3 on Naive CD4+	90001842	0.3448	0.0512	C	A	0.077	0.0168988	1.99e-11	49.9865
rs10918663	1	167160080		MFI	Maturation stages of T cell	CD3 on Naive CD4+	90001842	-0.2682	0.03992	T	C	0.1369	0.0169986	2.18e-11	50.2866
rs12077809	1	167104790		MFI	Maturation stages of T cell	CD3 on Naive CD4+	90001842	-0.2616	0.03776	A	C	0.1467	0.0171332	5.23e-12	50.6917
rs4657567	1	166494573		MFI	Maturation stages of T cell	CD3 on Naive CD4+	90001842	0.1875	0.02789	G	A	0.5655	0.0172765	2.16e-11	51.1232
rs157885	1	165407517		MFI	Maturation stages of T cell	CD3 on Naive CD4+	90001842	0.498	0.07155	C	A	0.9629	0.0177192	4.18e-12	52.4569
rs2293325	1	167426146		MFI	Maturation stages of T cell	CD3 on Naive CD4+	90001842	-0.4326	0.05931	T	C	0.05	0.0177786	3.87e-13	52.6358
rs858545	1	167461391		MFI	Maturation stages of T cell	CD3 on Naive CD4+	90001842	-0.1927	0.02747	C	A	0.577	0.0181263	2.85e-12	53.6844
rs72693612	1	167217843		MFI	Maturation stages of T cell	CD3 on Naive CD4+	90001842	-0.3051	0.04202	G	A	0.1186	0.0194613	4.9e-13	57.7167
rs7523351	1	167437263		MFI	Maturation stages of T cell	CD3 on Naive CD4+	90001842	-0.3299	0.04409	C	G	0.1058	0.0205928	9.66e-14	61.1429
rs12127503	1	167171571		MFI	Maturation stages of T cell	CD3 on Naive CD4+	90001842	-0.3581	0.04601	G	A	0.0921	0.0214455	9.74e-15	63.7303
rs116628565	1	167538127		MFI	Maturation stages of T cell	CD3 on Naive CD4+	90001842	0.2559	0.03287	A	G	0.221	0.0225476	9.55e-15	67.0809
rs12138032	1	167123828		MFI	Maturation stages of T cell	CD3 on Naive CD4+	90001842	0.3129	0.03734	T	G	0.1548	0.0256196	8.2e-17	76.4605
rs61806126	1	167376713		MFI	Maturation stages of T cell	CD3 on Naive CD4+	90001842	0.5035	0.05564	G	T	0.0624	0.0296641	2.58e-19	88.9003
rs35240301	1	167413486		MFI	Maturation stages of T cell	CD3 on Naive CD4+	90001842	-0.7586	0.07713	G	C	0.032	0.0356518	1.77e-22	107.508
rs1214609	1	167449608		MFI	Maturation stages of T cell	CD3 on Naive CD4+	90001842	-0.3823	0.03624	T	C	0.1555	0.0383856	1.47e-25	116.081
rs115697342	1	167405064		MFI	Maturation stages of T cell	CD3 on Naive CD4+	90001842	-0.5766	0.0522	T	C	0.0694	0.0429439	8.13e-28	130.484
rs17348881	1	167427062		MFI	Maturation stages of T cell	CD3 on Naive CD4+	90001842	0.8611	0.06585	T	C	0.0409	0.0581734	5.1e-38	179.617
rs74524218	1	167413475		MFI	Maturation stages of T cell	CD3 on Naive CD4+	90001842	0.5935	0.04012	C	T	0.1194	0.0740721	8.36e-48	232.633
rs2949661	1	167424924		MFI	Maturation stages of T cell	CD3 on Naive CD4+	90001842	0.6864	0.02442	T	C	0.446	0.232825	5.66e-154	882.529
rs74139031	1	213852620		MFI	Maturation stages of T cell	CD3 on EM CD4+	90001843	-0.6324	0.1424	G	A	0.0091	0.00721249	9.37e-06	21.1408
rs7595804	2	8424313		MFI	Maturation stages of T cell	CD3 on EM CD4+	90001843	-0.2313	0.05202	C	T	0.0728	0.00722247	9.04e-06	21.1703
rs727908	3	64819050		MFI	Maturation stages of T cell	CD3 on EM CD4+	90001843	-0.1394	0.03119	C	G	0.2486	0.00725985	8.13e-06	21.2807
rs147807927	1	167614149		MFI	Maturation stages of T cell	CD3 on EM CD4+	90001843	0.3023	0.06713	T	A	0.0424	0.0074209	6.96e-06	21.7563
rs73068237	20	4574025		MFI	Maturation stages of T cell	CD3 on EM CD4+	90001843	1.929	0.3967	C	T	0.001	0.00743464	1.23e-06	21.7969
rs115265205	4	63231400		MFI	Maturation stages of T cell	CD3 on EM CD4+	90001843	1.579	0.3329	A	G	0.0015	0.0074685	2.2e-06	21.8969
rs72940579	11	66182450		MFI	Maturation stages of T cell	CD3 on EM CD4+	90001843	-0.14	0.03143	T	C	0.2706	0.00773713	8.73e-06	22.6906
rs28649534	13	48439005		MFI	Maturation stages of T cell	CD3 on EM CD4+	90001843	0.2174	0.04693	T	C	0.0901	0.00774939	3.77e-06	22.7268
rs12567872	1	168577239		MFI	Maturation stages of T cell	CD3 on EM CD4+	90001843	0.2856	0.06375	T	G	0.0503	0.00779293	7.75e-06	22.8555
rs226503	22	45705241		MFI	Maturation stages of T cell	CD3 on EM CD4+	90001843	-0.1987	0.04321	T	G	0.888	0.00785338	4.43e-06	23.0342
rs61836871	1	166460202		MFI	Maturation stages of T cell	CD3 on EM CD4+	90001843	0.1847	0.04015	C	A	0.1343	0.00793245	4.4e-06	23.268
rs113169009	1	165800056		MFI	Maturation stages of T cell	CD3 on EM CD4+	90001843	0.2754	0.06031	C	A	0.056	0.00801896	5.17e-06	23.5238
rs78365625	1	166658530		MFI	Maturation stages of T cell	CD3 on EM CD4+	90001843	0.2882	0.06409	T	C	0.0515	0.00811451	7.19e-06	23.8064
rs62028293	16	50264054		MFI	Maturation stages of T cell	CD3 on EM CD4+	90001843	0.2449	0.05279	C	T	0.0737	0.00818892	3.64e-06	24.0265
rs10918708	1	167499290		MFI	Maturation stages of T cell	CD3 on EM CD4+	90001843	0.2626	0.05645	A	G	0.0637	0.00822572	3.43e-06	24.1354
rs12752576	1	168605042		MFI	Maturation stages of T cell	CD3 on EM CD4+	90001843	-0.5236	0.1117	G	A	0.0153	0.00826085	2.87e-06	24.2393
rs536014	1	168695477		MFI	Maturation stages of T cell	CD3 on EM CD4+	90001843	0.1783	0.03829	T	C	0.1537	0.00827048	3.35e-06	24.2678
rs4288797	12	20796638		MFI	Maturation stages of T cell	CD3 on EM CD4+	90001843	-0.5981	0.1239	A	C	0.9882	0.00834266	1.45e-06	24.4814
rs62046402	16	18003476		MFI	Maturation stages of T cell	CD3 on EM CD4+	90001843	0.3895	0.083	A	C	0.0287	0.00845824	2.81e-06	24.8235
rs150528455	1	26740555		MFI	Maturation stages of T cell	CD3 on EM CD4+	90001843	-0.3078	0.06611	A	G	0.0469	0.0084699	3.38e-06	24.858
rs2349105	1	165905374		MFI	Maturation stages of T cell	CD3 on EM CD4+	90001843	-0.1689	0.03598	C	T	0.8164	0.00855195	2.79e-06	25.1008
rs858545	1	167461391		MFI	Maturation stages of T cell	CD3 on EM CD4+	90001843	-0.1344	0.02783	C	A	0.5769	0.00881804	1.43e-06	25.8888
rs11583960	1	166785415		MFI	Maturation stages of T cell	CD3 on EM CD4+	90001843	0.1848	0.03868	G	A	0.153	0.00885134	1.86e-06	25.9874
rs546840342	1	165057513		MFI	Maturation stages of T cell	CD3 on EM CD4+	90001843	-0.4418	0.09028	G	C	0.0244	0.00929272	1.04e-06	27.2955
rs4514905	2	3469702		MFI	Maturation stages of T cell	CD3 on EM CD4+	90001843	-0.1403	0.028	G	A	0.6063	0.0093972	5.72e-07	27.6053
rs114672530	1	168306279		MFI	Maturation stages of T cell	CD3 on EM CD4+	90001843	-0.5279	0.1058	A	G	0.0172	0.00942165	6.4e-07	27.6778
rs4656440	1	165218634		MFI	Maturation stages of T cell	CD3 on EM CD4+	90001843	-0.3205	0.06356	G	C	0.0489	0.00955479	4.87e-07	28.0727
rs2244434	3	158948969		MFI	Maturation stages of T cell	CD3 on EM CD4+	90001843	-0.171	0.0342	A	G	0.7938	0.00957243	6.08e-07	28.125
rs10918663	1	167160080		MFI	Maturation stages of T cell	CD3 on EM CD4+	90001843	-0.2057	0.04028	T	C	0.1368	0.009993	3.49e-07	29.3732
rs12127503	1	167171571		MFI	Maturation stages of T cell	CD3 on EM CD4+	90001843	-0.2484	0.04673	G	A	0.092	0.0103088	1.14e-07	30.311
rs77114151	1	166494226		MFI	Maturation stages of T cell	CD3 on EM CD4+	90001843	-0.2732	0.0527	C	T	0.0762	0.0105081	2.32e-07	30.9033
rs10800291	1	167170838		MFI	Maturation stages of T cell	CD3 on EM CD4+	90001843	0.1453	0.02754	A	G	0.4845	0.0105459	1.41e-07	31.0157
rs10800289	1	167142102		MFI	Maturation stages of T cell	CD3 on EM CD4+	90001843	-0.1491	0.02763	A	T	0.4684	0.011071	7.35e-08	32.5773
rs147145243	1	167647194		MFI	Maturation stages of T cell	CD3 on EM CD4+	90001843	-0.5538	0.103	A	G	0.0184	0.0110787	8.11e-08	32.6001
rs10800103	1	165449377		MFI	Maturation stages of T cell	CD3 on EM CD4+	90001843	-0.4627	0.08523	A	G	0.0271	0.0112893	6.14e-08	33.2269
rs61806126	1	167376713		MFI	Maturation stages of T cell	CD3 on EM CD4+	90001843	0.315	0.05682	G	T	0.0625	0.0116279	3.21e-08	34.2354
rs72693603	1	167196163		MFI	Maturation stages of T cell	CD3 on EM CD4+	90001843	-0.4047	0.07309	A	G	0.0376	0.0118533	3.35e-08	34.9069
rs12145204	1	167532878		MFI	Maturation stages of T cell	CD3 on EM CD4+	90001843	-0.1901	0.03407	A	T	0.2102	0.011999	2.62e-08	35.3411
rs116628565	1	167538127		MFI	Maturation stages of T cell	CD3 on EM CD4+	90001843	0.1869	0.03331	A	G	0.2212	0.0120354	2.21e-08	35.4496
rs72693612	1	167217843		MFI	Maturation stages of T cell	CD3 on EM CD4+	90001843	-0.2415	0.04252	G	A	0.1185	0.0121844	1.49e-08	35.894
rs139450566	1	167360046		MFI	Maturation stages of T cell	CD3 on EM CD4+	90001843	0.2971	0.05164	C	A	0.0771	0.0125616	9.67e-09	37.0192
rs61814886	1	167136405		MFI	Maturation stages of T cell	CD3 on EM CD4+	90001843	0.2651	0.04438	A	G	0.1063	0.0133529	2.61e-09	39.3827
rs6684311	1	166485891		MFI	Maturation stages of T cell	CD3 on EM CD4+	90001843	-0.2348	0.03907	G	C	0.1441	0.0135992	2.09e-09	40.1192
rs138020365	1	167434689		MFI	Maturation stages of T cell	CD3 on EM CD4+	90001843	-0.3738	0.057	G	C	0.0556	0.0146737	6.46e-11	43.3363
rs72693681	1	167425929		MFI	Maturation stages of T cell	CD3 on EM CD4+	90001843	-0.4389	0.06661	T	C	0.044	0.0162058	5.22e-11	47.9359
rs7518703	1	167448392		MFI	Maturation stages of T cell	CD3 on EM CD4+	90001843	-0.3357	0.04466	C	A	0.1003	0.0203391	7.39e-14	60.4155
rs17348881	1	167427062		MFI	Maturation stages of T cell	CD3 on EM CD4+	90001843	0.5428	0.06823	T	C	0.041	0.0231693	2.53e-15	69.0217
rs115697342	1	167405064		MFI	Maturation stages of T cell	CD3 on EM CD4+	90001843	-0.4582	0.05321	T	C	0.0694	0.0271183	1.16e-17	81.114
rs74524218	1	167413475		MFI	Maturation stages of T cell	CD3 on EM CD4+	90001843	0.4243	0.04127	C	T	0.1198	0.0379677	2.22e-24	114.846
rs2995089	1	167431193		MFI	Maturation stages of T cell	CD3 on EM CD4+	90001843	0.4829	0.02629	A	G	0.4461	0.115241	2.05e-71	379.032
rs11648429	16	81238204		MFI	Maturation stages of T cell	CD3 on TD CD4+	90001844	0.1404	0.03148	A	G	0.7513	0.00736637	8.44e-06	21.5284
rs71339188	19	3484982		MFI	Maturation stages of T cell	CD3 on TD CD4+	90001844	0.1401	0.03153	C	T	0.2515	0.00738986	9.16e-06	21.5976
rs149122933	9	115604900		MFI	Maturation stages of T cell	CD3 on TD CD4+	90001844	1.096	0.2417	G	C	0.0031	0.00742445	5.97e-06	21.6994
rs4973976	3	41638984		MFI	Maturation stages of T cell	CD3 on TD CD4+	90001844	0.1488	0.03313	A	G	0.215	0.00747384	7.31e-06	21.8449
rs2719321	8	34186859		MFI	Maturation stages of T cell	CD3 on TD CD4+	90001844	-0.1356	0.0306	T	C	0.2852	0.00749693	9.69e-06	21.9129
rs115697342	1	167405064		MFI	Maturation stages of T cell	CD3 on TD CD4+	90001844	-0.2414	0.05351	T	C	0.0694	0.00752709	6.67e-06	22.0017
rs141595889	18	25077062		MFI	Maturation stages of T cell	CD3 on TD CD4+	90001844	0.6181	0.1357	T	G	0.01	0.00756454	5.43e-06	22.112
rs114070694	5	133183956		MFI	Maturation stages of T cell	CD3 on TD CD4+	90001844	-0.4641	0.1025	T	C	0.0179	0.00757289	6.14e-06	22.1366
rs6982159	8	33292469		MFI	Maturation stages of T cell	CD3 on TD CD4+	90001844	-0.1249	0.02822	T	G	0.5768	0.00761598	9.96e-06	22.2635
rs59977015	9	133301395		MFI	Maturation stages of T cell	CD3 on TD CD4+	90001844	0.3032	0.06681	T	C	0.0436	0.00766681	5.9e-06	22.4132
rs141365483	1	215951513		MFI	Maturation stages of T cell	CD3 on TD CD4+	90001844	-0.9155	0.2008	G	C	0.0047	0.00784149	5.36e-06	22.9279
rs992038	4	70674836		MFI	Maturation stages of T cell	CD3 on TD CD4+	90001844	-1.443	0.322	A	G	0.9981	0.00789751	7.7e-06	23.0931
rs12932298	16	17841327		MFI	Maturation stages of T cell	CD3 on TD CD4+	90001844	-0.1308	0.02825	A	G	0.3658	0.00793808	3.85e-06	23.2126
rs72693622	1	167267029		MFI	Maturation stages of T cell	CD3 on TD CD4+	90001844	-0.3246	0.07161	A	G	0.0394	0.00797564	6.08e-06	23.3234
rs3922850	16	81955238		MFI	Maturation stages of T cell	CD3 on TD CD4+	90001844	-0.1341	0.02933	G	A	0.3434	0.0081094	5.04e-06	23.7177
rs116132148	2	188910093		MFI	Maturation stages of T cell	CD3 on TD CD4+	90001844	-0.619	0.1364	T	A	0.0107	0.00811191	5.93e-06	23.7251
rs34375977	1	17973179		MFI	Maturation stages of T cell	CD3 on TD CD4+	90001844	0.1576	0.03375	A	G	0.2063	0.00813389	3.14e-06	23.7899
rs11124860	2	42337670		MFI	Maturation stages of T cell	CD3 on TD CD4+	90001844	-0.1291	0.02737	G	A	0.4754	0.00831323	2.49e-06	24.3189
rs75334371	5	19788744		MFI	Maturation stages of T cell	CD3 on TD CD4+	90001844	0.7699	0.1635	C	T	0.0071	0.00835723	2.61e-06	24.4487
rs66621175	12	6965805		MFI	Maturation stages of T cell	CD3 on TD CD4+	90001844	0.1468	0.03042	C	T	0.268	0.00845528	1.46e-06	24.7379
rs17779587	2	196205940		MFI	Maturation stages of T cell	CD3 on TD CD4+	90001844	-0.2126	0.04558	T	C	0.1045	0.00845938	3.22e-06	24.75
rs139787956	9	2897024		MFI	Maturation stages of T cell	CD3 on TD CD4+	90001844	1.431	0.305	C	T	0.0021	0.00858254	2.83e-06	25.1135
rs139058742	9	2784214		MFI	Maturation stages of T cell	CD3 on TD CD4+	90001844	1.352	0.2774	G	A	0.0024	0.00875288	1.14e-06	25.6163
rs72993540	11	108746675		MFI	Maturation stages of T cell	CD3 on TD CD4+	90001844	0.8482	0.175	T	G	0.0062	0.00886578	1.32e-06	25.9497
rs142679567	2	173083726		MFI	Maturation stages of T cell	CD3 on TD CD4+	90001844	0.3911	0.08237	T	C	0.0305	0.00904593	2.16e-06	26.4818
rs61806126	1	167376713		MFI	Maturation stages of T cell	CD3 on TD CD4+	90001844	0.2799	0.05688	G	T	0.0625	0.00918094	9.11e-07	26.8807
rs6535624	4	149587905		MFI	Maturation stages of T cell	CD3 on TD CD4+	90001844	-0.1391	0.02809	A	G	0.4187	0.00941863	7.71e-07	27.5832
rs62475031	7	76379476		MFI	Maturation stages of T cell	CD3 on TD CD4+	90001844	-0.1387	0.02768	A	G	0.4387	0.00947427	5.74e-07	27.7477
rs61814872	1	167113055		MFI	Maturation stages of T cell	CD3 on TD CD4+	90001844	0.2267	0.04466	T	C	0.1028	0.00948016	4.12e-07	27.7651
rs7686404	4	110748461		MFI	Maturation stages of T cell	CD3 on TD CD4+	90001844	0.1831	0.0376	C	T	0.1786	0.00983655	1.18e-06	28.8193
rs79903733	1	167435358		MFI	Maturation stages of T cell	CD3 on TD CD4+	90001844	0.3947	0.06897	A	G	0.041	0.0122509	1.16e-08	35.9805
rs74524218	1	167413475		MFI	Maturation stages of T cell	CD3 on TD CD4+	90001844	0.2706	0.04158	C	T	0.1197	0.0154316	8.95e-11	45.4687
rs1723018	1	167433420		MFI	Maturation stages of T cell	CD3 on TD CD4+	90001844	0.2737	0.02723	G	A	0.4559	0.0371645	2.21e-23	111.976
rs117466579	7	85315630		MFI	Maturation stages of T cell	CD3 on CD45RA- CD4+	90001845	-0.741	0.1633	C	A	0.0065	0.00709166	5.95e-06	20.777
rs11015146	10	26804638		MFI	Maturation stages of T cell	CD3 on CD45RA- CD4+	90001845	-0.1451	0.0326	C	T	0.2243	0.00732635	8.86e-06	21.4697
rs12133696	1	165062200		MFI	Maturation stages of T cell	CD3 on CD45RA- CD4+	90001845	0.1319	0.02944	A	G	0.3033	0.00735255	7.78e-06	21.547
rs117171372	15	27777649		MFI	Maturation stages of T cell	CD3 on CD45RA- CD4+	90001845	1.622	0.3561	C	T	0.0014	0.00735616	5.43e-06	21.5577
rs138838112	3	31848405		MFI	Maturation stages of T cell	CD3 on CD45RA- CD4+	90001845	0.6852	0.1504	T	C	0.0079	0.00735948	5.42e-06	21.5675
rs12497487	3	78194307		MFI	Maturation stages of T cell	CD3 on CD45RA- CD4+	90001845	-0.143	0.03198	T	C	0.7616	0.00742566	8e-06	21.7629
rs148932595	16	4725694		MFI	Maturation stages of T cell	CD3 on CD45RA- CD4+	90001845	-0.6105	0.1289	A	C	0.0101	0.00745271	2.27e-06	21.8427
rs75534980	1	167410180		MFI	Maturation stages of T cell	CD3 on CD45RA- CD4+	90001845	0.3688	0.0833	T	C	0.0282	0.00745483	9.9e-06	21.849
rs62423936	6	168668486		MFI	Maturation stages of T cell	CD3 on CD45RA- CD4+	90001845	0.7184	0.1573	T	C	0.0074	0.00758174	5.13e-06	22.2238
rs4396110	1	118266529		MFI	Maturation stages of T cell	CD3 on CD45RA- CD4+	90001845	-0.1252	0.02743	A	G	0.4234	0.00765357	5.21e-06	22.436
rs61836871	1	166460202		MFI	Maturation stages of T cell	CD3 on CD45RA- CD4+	90001845	0.1821	0.03988	C	A	0.1343	0.00771069	5.16e-06	22.6047
rs10918906	1	168453428		MFI	Maturation stages of T cell	CD3 on CD45RA- CD4+	90001845	0.1807	0.0401	G	C	0.1371	0.00772581	6.85e-06	22.6494
rs188669685	5	2669391		MFI	Maturation stages of T cell	CD3 on CD45RA- CD4+	90001845	0.2305	0.0503	G	C	0.079	0.00773141	4.8e-06	22.6659
rs138909872	12	64916291		MFI	Maturation stages of T cell	CD3 on CD45RA- CD4+	90001845	-0.4512	0.09903	T	C	0.0194	0.00774572	5.43e-06	22.7082
rs10801952	1	117781885		MFI	Maturation stages of T cell	CD3 on CD45RA- CD4+	90001845	-0.1449	0.03206	G	A	0.7559	0.00774817	6.44e-06	22.7154
rs12884372	14	86036273		MFI	Maturation stages of T cell	CD3 on CD45RA- CD4+	90001845	0.235	0.05221	G	T	0.0761	0.00776561	7.02e-06	22.7669
rs72732798	15	54670902		MFI	Maturation stages of T cell	CD3 on CD45RA- CD4+	90001845	0.235	0.05212	A	G	0.0769	0.00784045	6.79e-06	22.9881
rs3809841	17	6024786		MFI	Maturation stages of T cell	CD3 on CD45RA- CD4+	90001845	-0.1309	0.0286	T	G	0.3695	0.00798379	4.94e-06	23.4117
rs35307794	1	167464442		MFI	Maturation stages of T cell	CD3 on CD45RA- CD4+	90001845	-0.1812	0.03943	G	A	0.1426	0.00802878	4.52e-06	23.5447
rs78132817	1	165191695		MFI	Maturation stages of T cell	CD3 on CD45RA- CD4+	90001845	-0.3753	0.08093	G	T	0.0295	0.00806501	3.69e-06	23.6519
rs62035375	16	2872116		MFI	Maturation stages of T cell	CD3 on CD45RA- CD4+	90001845	0.1369	0.02918	C	G	0.6845	0.00809487	2.83e-06	23.7401
rs1077544	3	158945280		MFI	Maturation stages of T cell	CD3 on CD45RA- CD4+	90001845	-0.1562	0.03369	T	A	0.7898	0.00810106	3.73e-06	23.7585
rs113169009	1	165800056		MFI	Maturation stages of T cell	CD3 on CD45RA- CD4+	90001845	0.28	0.05992	C	A	0.056	0.00828907	3.09e-06	24.3145
rs72940579	11	66182450		MFI	Maturation stages of T cell	CD3 on CD45RA- CD4+	90001845	-0.1452	0.03122	T	C	0.2707	0.00832449	3.44e-06	24.4192
rs7595804	2	8424313		MFI	Maturation stages of T cell	CD3 on CD45RA- CD4+	90001845	-0.2491	0.05165	C	T	0.0728	0.00837688	1.49e-06	24.5742
rs7536105	1	117818054		MFI	Maturation stages of T cell	CD3 on CD45RA- CD4+	90001845	0.1302	0.02735	C	T	0.5488	0.00839528	2.02e-06	24.6286
rs11715223	3	64581733		MFI	Maturation stages of T cell	CD3 on CD45RA- CD4+	90001845	0.1595	0.03339	A	G	0.215	0.00858736	1.86e-06	25.197
rs146780525	1	26780027		MFI	Maturation stages of T cell	CD3 on CD45RA- CD4+	90001845	-0.31	0.06493	T	C	0.0469	0.00859141	1.89e-06	25.209
rs34201586	9	110688268		MFI	Maturation stages of T cell	CD3 on CD45RA- CD4+	90001845	-0.2443	0.05191	T	C	0.0788	0.00866477	2.65e-06	25.4261
rs909935	1	167533014		MFI	Maturation stages of T cell	CD3 on CD45RA- CD4+	90001845	-0.1355	0.02808	T	C	0.6151	0.00869365	1.48e-06	25.5116
rs77114151	1	166494226		MFI	Maturation stages of T cell	CD3 on CD45RA- CD4+	90001845	-0.2484	0.05241	C	T	0.0763	0.00869738	2.25e-06	25.5227
rs12077809	1	167104790		MFI	Maturation stages of T cell	CD3 on CD45RA- CD4+	90001845	-0.1876	0.03803	A	C	0.1467	0.00881105	8.56e-07	25.8592
rs147807927	1	167614149		MFI	Maturation stages of T cell	CD3 on CD45RA- CD4+	90001845	0.3316	0.06654	T	A	0.0424	0.00892913	6.59e-07	26.2089
rs12141563	1	26589636		MFI	Maturation stages of T cell	CD3 on CD45RA- CD4+	90001845	-0.1858	0.03779	G	A	0.1534	0.00896654	9.26e-07	26.3197
rs78365625	1	166658530		MFI	Maturation stages of T cell	CD3 on CD45RA- CD4+	90001845	0.3057	0.06384	T	C	0.0515	0.00912989	1.77e-06	26.8036
rs28649534	13	48439005		MFI	Maturation stages of T cell	CD3 on CD45RA- CD4+	90001845	0.2373	0.04656	T	C	0.0902	0.00924225	3.68e-07	27.1365
rs141467190	17	41589741		MFI	Maturation stages of T cell	CD3 on CD45RA- CD4+	90001845	1.967	0.4165	G	T	0.0012	0.00927467	2.44e-06	27.2326
rs10800291	1	167170838		MFI	Maturation stages of T cell	CD3 on CD45RA- CD4+	90001845	0.1363	0.02742	A	G	0.4845	0.00927992	7e-07	27.2481
rs116098299	1	165924605		MFI	Maturation stages of T cell	CD3 on CD45RA- CD4+	90001845	0.3024	0.06012	C	T	0.0539	0.00932652	5.23e-07	27.3862
rs59302791	16	17996315		MFI	Maturation stages of T cell	CD3 on CD45RA- CD4+	90001845	0.4066	0.0812	T	C	0.0292	0.00937297	5.84e-07	27.524
rs9925166	16	50221264		MFI	Maturation stages of T cell	CD3 on CD45RA- CD4+	90001845	0.1959	0.03814	T	C	0.1477	0.00966211	2.98e-07	28.3813
rs62232208	22	45187219		MFI	Maturation stages of T cell	CD3 on CD45RA- CD4+	90001845	-0.141	0.02766	G	A	0.4265	0.0097257	3.67e-07	28.5699
rs11583960	1	166785415		MFI	Maturation stages of T cell	CD3 on CD45RA- CD4+	90001845	0.196	0.03849	G	A	0.153	0.00995674	3.76e-07	29.2554
rs57319220	3	45919992		MFI	Maturation stages of T cell	CD3 on CD45RA- CD4+	90001845	0.1904	0.03623	A	G	0.1714	0.0102972	1.57e-07	30.2662
rs2349105	1	165905374		MFI	Maturation stages of T cell	CD3 on CD45RA- CD4+	90001845	-0.1856	0.03575	C	T	0.8164	0.0103267	2.23e-07	30.3538
rs546840342	1	165057513		MFI	Maturation stages of T cell	CD3 on CD45RA- CD4+	90001845	-0.4697	0.08981	G	C	0.0244	0.0105035	1.82e-07	30.8789
rs6691080	1	167140959		MFI	Maturation stages of T cell	CD3 on CD45RA- CD4+	90001845	-0.1467	0.02734	G	A	0.4703	0.0107225	8.63e-08	31.5298
rs114672530	1	168306279		MFI	Maturation stages of T cell	CD3 on CD45RA- CD4+	90001845	-0.5634	0.1049	A	G	0.0172	0.0107314	8.54e-08	31.5564
rs12752576	1	168605042		MFI	Maturation stages of T cell	CD3 on CD45RA- CD4+	90001845	-0.5997	0.1105	G	A	0.0153	0.0108366	6.19e-08	31.8691
rs4656440	1	165218634		MFI	Maturation stages of T cell	CD3 on CD45RA- CD4+	90001845	-0.3595	0.06304	G	C	0.049	0.0120449	1.3e-08	35.4659
rs10918663	1	167160080		MFI	Maturation stages of T cell	CD3 on CD45RA- CD4+	90001845	-0.2258	0.04002	T	C	0.1369	0.0120488	1.85e-08	35.4773
rs12145204	1	167532878		MFI	Maturation stages of T cell	CD3 on CD45RA- CD4+	90001845	-0.1935	0.0338	A	T	0.2102	0.012432	1.14e-08	36.62
rs147145243	1	167647194		MFI	Maturation stages of T cell	CD3 on CD45RA- CD4+	90001845	-0.602	0.1024	A	G	0.0184	0.0130911	4.55e-09	38.5871
rs10800103	1	165449377		MFI	Maturation stages of T cell	CD3 on CD45RA- CD4+	90001845	-0.502	0.08479	A	G	0.0271	0.0132885	3.58e-09	39.1768
rs12127503	1	167171571		MFI	Maturation stages of T cell	CD3 on CD45RA- CD4+	90001845	-0.2835	0.04633	G	A	0.0921	0.0134411	1.06e-09	39.6328
rs858545	1	167461391		MFI	Maturation stages of T cell	CD3 on CD45RA- CD4+	90001845	-0.1675	0.02758	C	A	0.5771	0.0136946	1.42e-09	40.3906
rs7523351	1	167437263		MFI	Maturation stages of T cell	CD3 on CD45RA- CD4+	90001845	-0.2703	0.04446	C	G	0.1058	0.0138243	1.36e-09	40.7786
rs4657567	1	166494573		MFI	Maturation stages of T cell	CD3 on CD45RA- CD4+	90001845	0.1698	0.02794	G	A	0.5656	0.0141679	1.39e-09	41.8066
rs61814886	1	167136405		MFI	Maturation stages of T cell	CD3 on CD45RA- CD4+	90001845	0.2793	0.04405	A	G	0.1061	0.0147971	2.66e-10	43.6912
rs139450566	1	167360046		MFI	Maturation stages of T cell	CD3 on CD45RA- CD4+	90001845	0.3234	0.05128	C	A	0.0771	0.014884	3.28e-10	43.9517
rs35240301	1	167413486		MFI	Maturation stages of T cell	CD3 on CD45RA- CD4+	90001845	-0.5296	0.07774	G	C	0.0319	0.0173235	1.16e-11	51.2826
rs116628565	1	167538127		MFI	Maturation stages of T cell	CD3 on CD45RA- CD4+	90001845	0.225	0.03301	A	G	0.2212	0.0174424	1.14e-11	51.6407
rs12124119	1	167431225		MFI	Maturation stages of T cell	CD3 on CD45RA- CD4+	90001845	-0.4091	0.05616	A	G	0.0557	0.0176057	4.12e-13	52.1329
rs72693612	1	167217843		MFI	Maturation stages of T cell	CD3 on CD45RA- CD4+	90001845	-0.2906	0.04213	G	A	0.1185	0.0176426	6.41e-12	52.244
rs61806126	1	167376713		MFI	Maturation stages of T cell	CD3 on CD45RA- CD4+	90001845	0.4032	0.0562	G	T	0.0623	0.0189943	9.22e-13	56.3242
rs61810481	1	167442107		MFI	Maturation stages of T cell	CD3 on CD45RA- CD4+	90001845	-0.3673	0.04491	T	C	0.0976	0.0237641	4.27e-16	70.8125
rs115697342	1	167405064		MFI	Maturation stages of T cell	CD3 on CD45RA- CD4+	90001845	-0.4777	0.05272	T	C	0.0694	0.0294756	2.3e-19	88.3487
rs17348881	1	167427062		MFI	Maturation stages of T cell	CD3 on CD45RA- CD4+	90001845	0.6404	0.06728	T	C	0.0409	0.0321751	3.53e-21	96.709
rs74524218	1	167413475		MFI	Maturation stages of T cell	CD3 on CD45RA- CD4+	90001845	0.4889	0.04073	C	T	0.1197	0.0503727	1.99e-32	154.307
rs2949661	1	167424924		MFI	Maturation stages of T cell	CD3 on CD45RA- CD4+	90001845	0.521	0.02584	T	C	0.4462	0.134149	1.05e-84	450.701
rs146936815	11	67489988		MFI	Maturation stages of T cell	CD3 on CM CD8br	90001846	-0.3178	0.07144	T	C	0.0344	0.00670955	8.98e-06	19.6432
rs12986020	19	36659629		MFI	Maturation stages of T cell	CD3 on CM CD8br	90001846	0.1288	0.02877	A	G	0.2976	0.00693552	7.83e-06	20.3094
rs12133696	1	165062200		MFI	Maturation stages of T cell	CD3 on CM CD8br	90001846	0.1283	0.02876	A	G	0.3034	0.00695797	8.53e-06	20.3755
rs4814102	20	1291928		MFI	Maturation stages of T cell	CD3 on CM CD8br	90001846	0.4083	0.08781	A	G	0.9782	0.00711005	3.46e-06	20.8241
rs59436607	19	21356827		MFI	Maturation stages of T cell	CD3 on CM CD8br	90001846	-0.247	0.05493	T	C	0.0627	0.00717084	7.16e-06	21.0034
rs3809841	17	6024786		MFI	Maturation stages of T cell	CD3 on CM CD8br	90001846	-0.1241	0.02794	T	G	0.3696	0.00717665	9.27e-06	21.0206
rs8024202	15	97334659		MFI	Maturation stages of T cell	CD3 on CM CD8br	90001846	-0.125	0.02709	A	G	0.3679	0.00726717	4.11e-06	21.2876
rs192330157	4	161357515		MFI	Maturation stages of T cell	CD3 on CM CD8br	90001846	-0.6618	0.1453	T	A	0.0084	0.00729624	5.49e-06	21.3734
rs7710248	5	178194669		MFI	Maturation stages of T cell	CD3 on CM CD8br	90001846	-0.1275	0.02778	C	T	0.6569	0.00732775	4.61e-06	21.4664
rs79117150	14	100649692		MFI	Maturation stages of T cell	CD3 on CM CD8br	90001846	0.2176	0.04812	A	G	0.0849	0.00735739	6.37e-06	21.5539
rs34597764	10	97262994		MFI	Maturation stages of T cell	CD3 on CM CD8br	90001846	-0.3427	0.07585	A	G	0.0325	0.00738572	6.5e-06	21.6375
rs2156444	11	123175580		MFI	Maturation stages of T cell	CD3 on CM CD8br	90001846	-0.1355	0.02957	G	C	0.2859	0.0074969	4.78e-06	21.9657
rs116757920	1	117441813		MFI	Maturation stages of T cell	CD3 on CM CD8br	90001846	0.4153	0.08942	A	G	0.0225	0.0075867	3.57e-06	22.2308
rs204268	1	167809852		MFI	Maturation stages of T cell	CD3 on CM CD8br	90001846	0.1324	0.02894	C	A	0.6734	0.00771073	4.98e-06	22.597
rs3753932	1	167725004		MFI	Maturation stages of T cell	CD3 on CM CD8br	90001846	0.1555	0.03301	G	C	0.799	0.00776665	2.59e-06	22.7622
rs146695116	1	168380410		MFI	Maturation stages of T cell	CD3 on CM CD8br	90001846	0.4042	0.08944	G	A	0.0249	0.00793361	6.46e-06	23.2555
rs12029632	1	167143281		MFI	Maturation stages of T cell	CD3 on CM CD8br	90001846	-0.1349	0.02856	T	C	0.3213	0.00793675	2.44e-06	23.2647
rs2349105	1	165905374		MFI	Maturation stages of T cell	CD3 on CM CD8br	90001846	-0.1627	0.03492	C	T	0.8163	0.00793897	3.33e-06	23.2713
rs138020365	1	167434689		MFI	Maturation stages of T cell	CD3 on CM CD8br	90001846	-0.2758	0.05545	G	C	0.0557	0.00800173	6.95e-07	23.4567
rs75015075	1	167138220		MFI	Maturation stages of T cell	CD3 on CM CD8br	90001846	-0.2463	0.05041	C	G	0.0723	0.00813776	1.09e-06	23.8588
rs1018453	1	168697594		MFI	Maturation stages of T cell	CD3 on CM CD8br	90001846	-0.1286	0.02674	T	C	0.5167	0.00825976	1.59e-06	24.2194
rs4656440	1	165218634		MFI	Maturation stages of T cell	CD3 on CM CD8br	90001846	-0.2985	0.06171	G	C	0.049	0.00830415	1.38e-06	24.3507
rs78132817	1	165191695		MFI	Maturation stages of T cell	CD3 on CM CD8br	90001846	-0.3829	0.07901	G	T	0.0296	0.00842254	1.32e-06	24.7008
rs10800291	1	167170838		MFI	Maturation stages of T cell	CD3 on CM CD8br	90001846	0.1323	0.02676	A	G	0.4845	0.00874324	8.15e-07	25.6496
rs12752576	1	168605042		MFI	Maturation stages of T cell	CD3 on CM CD8br	90001846	-0.5412	0.1082	G	A	0.0153	0.00882553	6.06e-07	25.8932
rs6684311	1	166485891		MFI	Maturation stages of T cell	CD3 on CM CD8br	90001846	-0.1902	0.03798	G	C	0.1442	0.00892871	5.81e-07	26.1986
rs141851092	4	178824850		MFI	Maturation stages of T cell	CD3 on CM CD8br	90001846	0.635	0.1277	A	T	0.0115	0.00916752	6.92e-07	26.9058
rs12127503	1	167171571		MFI	Maturation stages of T cell	CD3 on CM CD8br	90001846	-0.2362	0.04535	G	A	0.0921	0.00933012	2.04e-07	27.3875
rs72701770	1	168308120		MFI	Maturation stages of T cell	CD3 on CM CD8br	90001846	-0.5272	0.102	A	G	0.0174	0.00950401	2.55e-07	27.9028
rs147145243	1	167647194		MFI	Maturation stages of T cell	CD3 on CM CD8br	90001846	-0.5284	0.09994	A	G	0.0184	0.0100857	1.33e-07	29.6282
rs12567872	1	168577239		MFI	Maturation stages of T cell	CD3 on CM CD8br	90001846	0.3251	0.06175	T	G	0.0503	0.0100976	1.51e-07	29.6634
rs62029957	16	50213168		MFI	Maturation stages of T cell	CD3 on CM CD8br	90001846	0.2298	0.04242	A	G	0.1089	0.0102491	6.51e-08	30.1129
rs17396840	1	165092633		MFI	Maturation stages of T cell	CD3 on CM CD8br	90001846	-0.4206	0.07858	C	T	0.0302	0.0103623	9.34e-08	30.4492
rs12145204	1	167532878		MFI	Maturation stages of T cell	CD3 on CM CD8br	90001846	-0.1818	0.03309	A	T	0.2103	0.0109779	4.24e-08	32.2781
rs78365625	1	166658530		MFI	Maturation stages of T cell	CD3 on CM CD8br	90001846	0.3371	0.06215	T	C	0.0515	0.0111018	6.32e-08	32.6464
rs61806126	1	167376713		MFI	Maturation stages of T cell	CD3 on CM CD8br	90001846	0.3102	0.05515	G	T	0.0624	0.0112594	2.04e-08	33.1152
rs72693612	1	167217843		MFI	Maturation stages of T cell	CD3 on CM CD8br	90001846	-0.2324	0.04128	G	A	0.1186	0.0112917	1.98e-08	33.2113
rs61810481	1	167442107		MFI	Maturation stages of T cell	CD3 on CM CD8br	90001846	-0.2538	0.04415	T	C	0.0976	0.0113465	9.9e-09	33.3743
rs7523351	1	167437263		MFI	Maturation stages of T cell	CD3 on CM CD8br	90001846	-0.2489	0.04353	C	G	0.1058	0.011722	1.19e-08	34.4918
rs10800103	1	165449377		MFI	Maturation stages of T cell	CD3 on CM CD8br	90001846	-0.4742	0.08271	A	G	0.0271	0.0118574	1.09e-08	34.8952
rs10918643	1	167115548		MFI	Maturation stages of T cell	CD3 on CM CD8br	90001846	-0.2157	0.03691	C	T	0.8455	0.0121555	5.62e-09	35.7831
rs116628565	1	167538127		MFI	Maturation stages of T cell	CD3 on CM CD8br	90001846	0.1934	0.03231	A	G	0.2213	0.0128912	2.41e-09	37.9773
rs7519927	1	167100361		MFI	Maturation stages of T cell	CD3 on CM CD8br	90001846	-0.1675	0.02718	A	G	0.5981	0.0134881	8.03e-10	39.7597
rs139450566	1	167360046		MFI	Maturation stages of T cell	CD3 on CM CD8br	90001846	0.3169	0.05007	C	A	0.0771	0.0142917	2.83e-10	42.1628
rs10918663	1	167160080		MFI	Maturation stages of T cell	CD3 on CM CD8br	90001846	-0.2594	0.03899	T	C	0.1369	0.0159014	3.42e-11	46.9884
rs115697342	1	167405064		MFI	Maturation stages of T cell	CD3 on CM CD8br	90001846	-0.3761	0.0518	T	C	0.0694	0.0182709	4.89e-13	54.1205
rs12737372	1	167451115		MFI	Maturation stages of T cell	CD3 on CM CD8br	90001846	0.2196	0.03025	T	C	0.2607	0.018589	4.99e-13	55.0808
rs35240301	1	167413486		MFI	Maturation stages of T cell	CD3 on CM CD8br	90001846	-0.5793	0.07574	G	C	0.032	0.0207904	2.73e-14	61.7421
rs17348881	1	167427062		MFI	Maturation stages of T cell	CD3 on CM CD8br	90001846	0.5523	0.06618	T	C	0.0409	0.0239314	1.08e-16	71.2987
rs74524218	1	167413475		MFI	Maturation stages of T cell	CD3 on CM CD8br	90001846	0.4425	0.03996	C	T	0.1198	0.0412947	6.17e-28	125.258
rs1723018	1	167433420		MFI	Maturation stages of T cell	CD3 on CM CD8br	90001846	0.4235	0.02586	G	A	0.4562	0.088988	9.84e-58	284.054
rs78179244	8	5720711		MFI	TBNK	CD3 on HLA DR+ T cell	90001847	-3.134	0.6962	G	T	0.0003	0.00589141	6.99e-06	18.1227
rs152772	5	13129431		MFI	TBNK	CD3 on HLA DR+ T cell	90001847	-0.121	0.02734	A	C	0.3866	0.00694395	9.94e-06	21.3831
rs17159201	7	111686301		MFI	TBNK	CD3 on HLA DR+ T cell	90001847	-1.166	0.2517	G	A	0.0026	0.00705131	3.79e-06	21.716
rs7523351	1	167437263		MFI	TBNK	CD3 on HLA DR+ T cell	90001847	-0.1932	0.04361	C	G	0.1069	0.00712725	9.74e-06	21.9516
rs75407914	18	65188496		MFI	TBNK	CD3 on HLA DR+ T cell	90001847	-0.4851	0.1086	A	G	0.0155	0.00718191	8.26e-06	22.1212
rs435917	3	286552		MFI	TBNK	CD3 on HLA DR+ T cell	90001847	0.1599	0.03554	C	T	0.1706	0.00723552	7.04e-06	22.2875
rs9318267	13	75011432		MFI	TBNK	CD3 on HLA DR+ T cell	90001847	0.132	0.02961	G	T	0.7052	0.00724465	8.52e-06	22.3158
rs73283178	17	1152909		MFI	TBNK	CD3 on HLA DR+ T cell	90001847	-0.2827	0.06215	T	C	0.0484	0.00736176	5.61e-06	22.6792
rs28413717	14	94742681		MFI	TBNK	CD3 on HLA DR+ T cell	90001847	-0.2069	0.04628	T	C	0.0956	0.00740235	8.11e-06	22.8052
rs6684311	1	166485891		MFI	TBNK	CD3 on HLA DR+ T cell	90001847	-0.1756	0.03844	G	C	0.1417	0.00750046	5.12e-06	23.1097
rs35307794	1	167464442		MFI	TBNK	CD3 on HLA DR+ T cell	90001847	-0.176	0.03896	G	A	0.1413	0.0075169	6.5e-06	23.1608
rs118106483	13	22483321		MFI	TBNK	CD3 on HLA DR+ T cell	90001847	0.5856	0.1303	A	G	0.0111	0.00752848	7.2e-06	23.1967
rs4889018	16	79773291		MFI	TBNK	CD3 on HLA DR+ T cell	90001847	-0.1253	0.02757	C	T	0.5946	0.00756904	5.77e-06	23.3227
rs4668614	2	5593978		MFI	TBNK	CD3 on HLA DR+ T cell	90001847	0.1232	0.02654	A	G	0.4763	0.00757207	3.62e-06	23.3321
rs75535842	8	138415335		MFI	TBNK	CD3 on HLA DR+ T cell	90001847	-0.2651	0.0565	A	C	0.0577	0.00764213	2.82e-06	23.5496
rs27265	5	50161106		MFI	TBNK	CD3 on HLA DR+ T cell	90001847	0.1721	0.0373	T	C	0.8469	0.00768067	4.1e-06	23.6693
rs76073410	17	42400157		MFI	TBNK	CD3 on HLA DR+ T cell	90001847	0.2499	0.05382	G	T	0.0668	0.00778599	3.58e-06	23.9964
rs139450566	1	167360046		MFI	TBNK	CD3 on HLA DR+ T cell	90001847	0.2352	0.05035	C	A	0.0773	0.00789123	3.12e-06	24.3233
rs12128267	1	222089002		MFI	TBNK	CD3 on HLA DR+ T cell	90001847	-0.1582	0.03404	G	A	0.198	0.00794845	3.5e-06	24.5011
rs74723288	2	106644972		MFI	TBNK	CD3 on HLA DR+ T cell	90001847	-0.1743	0.03675	A	G	0.1577	0.00807092	2.21e-06	24.8817
rs17605113	10	37182452		MFI	TBNK	CD3 on HLA DR+ T cell	90001847	0.9434	0.1926	T	C	0.0046	0.00815037	1.01e-06	25.1286
rs35695553	1	167473336		MFI	TBNK	CD3 on HLA DR+ T cell	90001847	0.2964	0.0619	A	G	0.0508	0.00847243	1.76e-06	26.1301
rs72693603	1	167196163		MFI	TBNK	CD3 on HLA DR+ T cell	90001847	-0.3453	0.07166	A	G	0.0371	0.0085188	1.51e-06	26.2743
rs7708945	5	26402250		MFI	TBNK	CD3 on HLA DR+ T cell	90001847	-0.699	0.1539	G	A	0.0088	0.0085237	5.76e-06	26.2896
rs11579091	1	167424090		MFI	TBNK	CD3 on HLA DR+ T cell	90001847	-0.3192	0.06415	T	G	0.044	0.00857169	6.87e-07	26.4388
rs72693612	1	167217843		MFI	TBNK	CD3 on HLA DR+ T cell	90001847	-0.2033	0.04123	G	A	0.1191	0.00867248	8.65e-07	26.7524
rs1955077	8	118278954		MFI	TBNK	CD3 on HLA DR+ T cell	90001847	-0.1327	0.02722	C	T	0.5497	0.00871765	1.15e-06	26.893
rs181802824	5	40515928		MFI	TBNK	CD3 on HLA DR+ T cell	90001847	-0.4005	0.08205	G	A	0.0284	0.00885199	1.11e-06	27.3111
rs79022968	8	125638873		MFI	TBNK	CD3 on HLA DR+ T cell	90001847	0.6947	0.137	A	G	0.0093	0.00889303	4.2e-07	27.4389
rs7519927	1	167100361		MFI	TBNK	CD3 on HLA DR+ T cell	90001847	-0.1366	0.02734	A	G	0.5967	0.00898081	6.15e-07	27.7122
rs288415	15	98166209		MFI	TBNK	CD3 on HLA DR+ T cell	90001847	0.2768	0.0551	A	G	0.0632	0.00907248	5.35e-07	27.9977
rs78365625	1	166658530		MFI	TBNK	CD3 on HLA DR+ T cell	90001847	0.3121	0.06235	T	C	0.0508	0.00939375	5.9e-07	28.9985
rs2742060	19	55650687		MFI	TBNK	CD3 on HLA DR+ T cell	90001847	0.183	0.03536	A	G	0.1693	0.00941962	2.41e-07	29.0791
rs12127503	1	167171571		MFI	TBNK	CD3 on HLA DR+ T cell	90001847	-0.2363	0.04533	G	A	0.0944	0.00954698	1.99e-07	29.4761
rs10918663	1	167160080		MFI	TBNK	CD3 on HLA DR+ T cell	90001847	-0.203	0.03927	T	C	0.1355	0.00965442	2.49e-07	29.811
rs73167431	13	21343664		MFI	TBNK	CD3 on HLA DR+ T cell	90001847	-1.747	0.3665	T	C	0.0016	0.0097508	1.94e-06	30.1116
rs72691600	1	167179419		MFI	TBNK	CD3 on HLA DR+ T cell	90001847	0.1532	0.02887	A	G	0.3183	0.0101854	1.2e-07	31.4674
rs1214609	1	167449608		MFI	TBNK	CD3 on HLA DR+ T cell	90001847	-0.1968	0.03644	T	C	0.1562	0.0102094	7.1e-08	31.5424
rs79903733	1	167435358		MFI	TBNK	CD3 on HLA DR+ T cell	90001847	0.3952	0.06758	A	G	0.0402	0.0120523	5.52e-09	37.3056
rs12737372	1	167451115		MFI	TBNK	CD3 on HLA DR+ T cell	90001847	0.198	0.03046	T	C	0.259	0.015048	9.36e-11	46.7198
rs115697342	1	167405064		MFI	TBNK	CD3 on HLA DR+ T cell	90001847	-0.351	0.05239	T	C	0.0685	0.0157224	2.48e-11	48.847
rs12596540	16	10970476		MFI	TBNK	CD3 on HLA DR+ T cell	90001847	0.2057	0.03039	G	A	0.2521	0.0159557	1.56e-11	49.5836
rs74524218	1	167413475		MFI	TBNK	CD3 on HLA DR+ T cell	90001847	0.3286	0.04054	C	T	0.1201	0.0228214	7.48e-16	71.4176
rs1723018	1	167433420		MFI	TBNK	CD3 on HLA DR+ T cell	90001847	0.3893	0.02598	G	A	0.4556	0.0751797	4.92e-49	248.588
rs115485809	4	174374287		MFI	TBNK	CD3 on NKT	90001848	-0.4847	0.1081	T	C	0.0148	0.00685113	7.6e-06	21.4609
rs111570648	3	90325908		MFI	TBNK	CD3 on NKT	90001848	0.3276	0.07403	C	T	0.0332	0.00688958	9.96e-06	21.5822
rs113642164	6	100662893		MFI	TBNK	CD3 on NKT	90001848	0.2824	0.06333	T	C	0.0459	0.00698499	8.54e-06	21.8832
rs2288522	19	55708475		MFI	TBNK	CD3 on NKT	90001848	0.1529	0.03443	T	G	0.1834	0.00700251	9.3e-06	21.9384
rs17446310	6	103242759		MFI	TBNK	CD3 on NKT	90001848	0.236	0.05249	C	G	0.0686	0.00711729	7.19e-06	22.3006
rs489642	12	63783732		MFI	TBNK	CD3 on NKT	90001848	-0.122	0.02649	T	G	0.4054	0.0071756	4.31e-06	22.4846
rs7798325	7	62717148		MFI	TBNK	CD3 on NKT	90001848	0.8699	0.1907	T	A	0.0048	0.0072297	5.25e-06	22.6554
rs35032597	1	198781853		MFI	TBNK	CD3 on NKT	90001848	-0.1213	0.02679	C	G	0.5299	0.00733054	6.15e-06	22.9737
rs73429561	7	122844882		MFI	TBNK	CD3 on NKT	90001848	0.308	0.0671	C	A	0.0408	0.00742507	4.6e-06	23.2722
rs7239036	18	52411825		MFI	TBNK	CD3 on NKT	90001848	0.5064	0.1115	A	G	0.0148	0.00747831	5.81e-06	23.4403
rs78369669	11	93085233		MFI	TBNK	CD3 on NKT	90001848	0.5218	0.115	G	T	0.0141	0.0075699	5.86e-06	23.7296
rs79439047	2	109771818		MFI	TBNK	CD3 on NKT	90001848	-0.1456	0.03122	A	G	0.2374	0.00767592	3.24e-06	24.0645
rs6928357	6	100913553		MFI	TBNK	CD3 on NKT	90001848	0.2289	0.0486	A	C	0.0805	0.00775656	2.58e-06	24.3193
rs59727684	16	20090636		MFI	TBNK	CD3 on NKT	90001848	-1.067	0.2238	T	C	0.0035	0.00794153	1.92e-06	24.9039
rs59533906	1	199139803		MFI	TBNK	CD3 on NKT	90001848	1.197	0.2547	T	A	0.0029	0.00828619	2.74e-06	25.9937
rs62419308	6	101669330		MFI	TBNK	CD3 on NKT	90001848	0.1903	0.03923	G	T	0.1328	0.00834113	1.28e-06	26.1675
rs61572747	17	43460891		MFI	TBNK	CD3 on NKT	90001848	0.1335	0.02656	G	A	0.4332	0.00875207	5.25e-07	27.4681
rs13009946	2	219007752		MFI	TBNK	CD3 on NKT	90001848	-0.1342	0.02637	G	T	0.5288	0.00897494	3.8e-07	28.1739
rs482799	6	100127108		MFI	TBNK	CD3 on NKT	90001848	-0.1874	0.0361	T	G	0.8458	0.00916054	2.22e-07	28.7619
rs13345102	19	17535188		MFI	TBNK	CD3 on NKT	90001848	0.1706	0.03205	T	C	0.2067	0.00954478	1.1e-07	29.98
rs117913408	6	102173117		MFI	TBNK	CD3 on NKT	90001848	0.4285	0.07737	G	A	0.0321	0.0114095	3.31e-08	35.9047
rs79086781	6	100526652		MFI	TBNK	CD3 on NKT	90001848	0.4289	0.06851	T	C	0.0387	0.0136871	4.36e-10	43.1715
rs117147408	6	101980039		MFI	TBNK	CD3 on NKT	90001848	0.5063	0.08111	G	A	0.0276	0.0137594	4.93e-10	43.4027
rs188731571	7	25033008		MFI	TBNK	CD3 on HLA DR+ CD4+	90001849	0.7877	0.1751	T	C	0.0057	0.00703305	7.09e-06	21.6594
rs147209445	8	17728096		MFI	TBNK	CD3 on HLA DR+ CD4+	90001849	0.5455	0.1222	T	C	0.0124	0.00728823	8.36e-06	22.451
rs113710453	16	89099756		MFI	TBNK	CD3 on HLA DR+ CD4+	90001849	0.2699	0.05969	A	G	0.0531	0.00732545	6.35e-06	22.5665
rs10753692	1	165805459		MFI	TBNK	CD3 on HLA DR+ CD4+	90001849	0.1242	0.02722	T	C	0.6085	0.00734963	5.27e-06	22.6416
rs10933796	3	104667511		MFI	TBNK	CD3 on HLA DR+ CD4+	90001849	0.1235	0.02787	A	G	0.5944	0.00735429	9.69e-06	22.656
rs10195369	2	3601711		MFI	TBNK	CD3 on HLA DR+ CD4+	90001849	-0.2203	0.04916	A	G	0.0827	0.00736336	7.74e-06	22.6842
rs55952666	2	240269751		MFI	TBNK	CD3 on HLA DR+ CD4+	90001849	0.2538	0.05551	C	T	0.0623	0.00752602	5.01e-06	23.1891
rs75771396	11	124869047		MFI	TBNK	CD3 on HLA DR+ CD4+	90001849	-0.3015	0.06557	C	T	0.0435	0.00756448	4.43e-06	23.3085
rs114102310	1	165023848		MFI	TBNK	CD3 on HLA DR+ CD4+	90001849	-0.1872	0.04102	A	T	0.1237	0.00759739	5.22e-06	23.4107
rs11042750	11	10372959		MFI	TBNK	CD3 on HLA DR+ CD4+	90001849	0.1283	0.02769	T	C	0.6373	0.00760983	3.78e-06	23.4493
rs1529714	19	19793484		MFI	TBNK	CD3 on HLA DR+ CD4+	90001849	-0.1363	0.02969	A	G	0.7069	0.00769831	4.6e-06	23.7241
rs12596540	16	10970476		MFI	TBNK	CD3 on HLA DR+ CD4+	90001849	0.1435	0.03065	G	A	0.2521	0.00776516	2.98e-06	23.9317
rs10918906	1	168453428		MFI	TBNK	CD3 on HLA DR+ CD4+	90001849	0.1826	0.0396	G	C	0.1351	0.00779207	4.19e-06	24.0153
rs6765892	3	74263840		MFI	TBNK	CD3 on HLA DR+ CD4+	90001849	0.1716	0.03733	T	C	0.1606	0.00793924	4.45e-06	24.4725
rs72693603	1	167196163		MFI	TBNK	CD3 on HLA DR+ CD4+	90001849	-0.334	0.07201	A	G	0.0371	0.00797036	3.66e-06	24.5692
rs4787901	16	27027966		MFI	TBNK	CD3 on HLA DR+ CD4+	90001849	0.1293	0.02802	G	T	0.3993	0.00802018	4.11e-06	24.724
rs13072593	3	150288489		MFI	TBNK	CD3 on HLA DR+ CD4+	90001849	0.1445	0.03122	G	A	0.2593	0.00802067	3.85e-06	24.7255
rs145799392	1	30362673		MFI	TBNK	CD3 on HLA DR+ CD4+	90001849	-0.3383	0.07098	T	C	0.0364	0.00802846	1.96e-06	24.7497
rs13170201	5	30950823		MFI	TBNK	CD3 on HLA DR+ CD4+	90001849	-0.1416	0.03031	C	T	0.7173	0.00813173	3.11e-06	25.0707
rs9408777	9	105794		MFI	TBNK	CD3 on HLA DR+ CD4+	90001849	0.1305	0.02832	T	A	0.408	0.00822684	4.24e-06	25.3664
rs6663642	1	167161112		MFI	TBNK	CD3 on HLA DR+ CD4+	90001849	0.1287	0.02692	C	T	0.466	0.00824355	1.82e-06	25.4183
rs35307794	1	167464442		MFI	TBNK	CD3 on HLA DR+ CD4+	90001849	-0.1844	0.03911	G	A	0.1413	0.00825155	2.54e-06	25.4432
rs61814886	1	167136405		MFI	TBNK	CD3 on HLA DR+ CD4+	90001849	0.2101	0.04359	A	G	0.1056	0.00833831	1.51e-06	25.7129
rs75535842	8	138415335		MFI	TBNK	CD3 on HLA DR+ CD4+	90001849	-0.2789	0.05659	A	C	0.0577	0.00845847	8.75e-07	26.0867
rs2742060	19	55650687		MFI	TBNK	CD3 on HLA DR+ CD4+	90001849	0.1752	0.03551	A	G	0.1693	0.00863375	8.49e-07	26.6319
rs35695553	1	167473336		MFI	TBNK	CD3 on HLA DR+ CD4+	90001849	0.3033	0.06214	A	G	0.0508	0.00887148	1.11e-06	27.3718
rs16867696	5	88794820		MFI	TBNK	CD3 on HLA DR+ CD4+	90001849	-0.3544	0.06988	C	A	0.0373	0.00902022	4.17e-07	27.8349
rs2010043	17	73735326		MFI	TBNK	CD3 on HLA DR+ CD4+	90001849	0.2196	0.04299	A	C	0.1075	0.00925361	3.47e-07	28.5619
rs62079658	17	41439784		MFI	TBNK	CD3 on HLA DR+ CD4+	90001849	0.1549	0.03063	A	G	0.274	0.00954597	4.48e-07	29.4729
rs73167431	13	21343664		MFI	TBNK	CD3 on HLA DR+ CD4+	90001849	-1.73	0.367	T	C	0.0016	0.00956196	2.56e-06	29.5228
rs27265	5	50161106		MFI	TBNK	CD3 on HLA DR+ CD4+	90001849	0.1941	0.03743	T	C	0.8469	0.00976986	2.28e-07	30.171
rs10918663	1	167160080		MFI	TBNK	CD3 on HLA DR+ CD4+	90001849	-0.2065	0.03946	T	C	0.1355	0.00999021	1.78e-07	30.8583
rs6684311	1	166485891		MFI	TBNK	CD3 on HLA DR+ CD4+	90001849	-0.2046	0.03854	G	C	0.1417	0.0101824	1.18e-07	31.4581
rs12127503	1	167171571		MFI	TBNK	CD3 on HLA DR+ CD4+	90001849	-0.2558	0.04549	G	A	0.0944	0.0111877	2.04e-08	34.599
rs2293325	1	167426146		MFI	TBNK	CD3 on HLA DR+ CD4+	90001849	-0.3536	0.06094	T	C	0.0484	0.0115174	7.2e-09	35.6306
rs1214609	1	167449608		MFI	TBNK	CD3 on HLA DR+ CD4+	90001849	-0.2116	0.03655	T	C	0.1562	0.0118027	7.72e-09	36.5238
rs72691600	1	167179419		MFI	TBNK	CD3 on HLA DR+ CD4+	90001849	0.1809	0.02893	A	G	0.3183	0.0142016	4.6e-10	44.0541
rs59738549	10	116394226		MFI	TBNK	CD3 on HLA DR+ CD4+	90001849	0.3869	0.06088	G	C	0.0505	0.0143554	2.38e-10	44.538
rs114473227	1	167422599		MFI	TBNK	CD3 on HLA DR+ CD4+	90001849	0.3994	0.06163	A	G	0.0487	0.0147806	1.06e-10	45.8772
rs115697342	1	167405064		MFI	TBNK	CD3 on HLA DR+ CD4+	90001849	-0.3758	0.05256	T	C	0.0685	0.0180226	1.09e-12	56.1246
rs74524218	1	167413475		MFI	TBNK	CD3 on HLA DR+ CD4+	90001849	0.3022	0.04079	C	T	0.1201	0.0193017	1.62e-13	60.1863
rs12737372	1	167451115		MFI	TBNK	CD3 on HLA DR+ CD4+	90001849	0.227	0.03051	T	C	0.259	0.0197788	1.29e-13	61.704
rs1723018	1	167433420		MFI	TBNK	CD3 on HLA DR+ CD4+	90001849	0.4384	0.02585	G	A	0.4556	0.0953395	1.01e-61	322.274
rs11624277	14	38072374		MFI	TBNK	CD3 on HLA DR+ CD8br	90001850	-1.165	0.2603	A	G	0.0025	0.00676916	7.87e-06	20.8412
rs56383740	1	29694550		MFI	TBNK	CD3 on HLA DR+ CD8br	90001850	-0.5456	0.1231	C	T	0.0119	0.00700046	9.74e-06	21.5583
rs11170960	12	54905021		MFI	TBNK	CD3 on HLA DR+ CD8br	90001850	0.3537	0.07979	A	G	0.0291	0.00706916	9.61e-06	21.7714
rs4608913	5	131760418		MFI	TBNK	CD3 on HLA DR+ CD8br	90001850	0.2143	0.04812	G	A	0.9154	0.00711305	8.78e-06	21.9075
rs78539923	9	38673280		MFI	TBNK	CD3 on HLA DR+ CD8br	90001850	0.2869	0.06449	A	C	0.0459	0.00720938	8.93e-06	22.2064
rs4742559	9	9015895		MFI	TBNK	CD3 on HLA DR+ CD8br	90001850	0.279	0.06208	C	T	0.0495	0.0073248	7.25e-06	22.5645
rs79048891	18	70950759		MFI	TBNK	CD3 on HLA DR+ CD8br	90001850	0.1679	0.03715	A	T	0.8462	0.00733771	6.42e-06	22.6046
rs6498116	16	10969282		MFI	TBNK	CD3 on HLA DR+ CD8br	90001850	0.1434	0.03109	T	A	0.2333	0.00735645	4.12e-06	22.6628
rs288415	15	98166209		MFI	TBNK	CD3 on HLA DR+ CD8br	90001850	0.2517	0.05506	A	G	0.0632	0.00750171	5.03e-06	23.1136
rs115825160	22	22817792		MFI	TBNK	CD3 on HLA DR+ CD8br	90001850	-0.3658	0.08215	A	C	0.0289	0.00751068	8.76e-06	23.1415
rs10918663	1	167160080		MFI	TBNK	CD3 on HLA DR+ CD8br	90001850	-0.1791	0.03927	T	C	0.1355	0.00751494	5.32e-06	23.1547
rs8057798	16	25865790		MFI	TBNK	CD3 on HLA DR+ CD8br	90001850	0.1361	0.03032	T	G	0.716	0.00753317	7.42e-06	23.2113
rs864075	5	11004941		MFI	TBNK	CD3 on HLA DR+ CD8br	90001850	-0.1558	0.03361	T	C	0.8044	0.00763846	3.71e-06	23.5382
rs116911862	18	755834		MFI	TBNK	CD3 on HLA DR+ CD8br	90001850	1.012	0.2244	A	G	0.0038	0.00775392	6.73e-06	23.8968
rs953808	1	167403844		MFI	TBNK	CD3 on HLA DR+ CD8br	90001850	0.1828	0.03951	C	G	0.865	0.00780427	3.87e-06	24.0532
rs11233873	11	83711222		MFI	TBNK	CD3 on HLA DR+ CD8br	90001850	0.2377	0.05106	C	A	0.0752	0.00785876	3.39e-06	24.2224
rs12737372	1	167451115		MFI	TBNK	CD3 on HLA DR+ CD8br	90001850	0.1442	0.03056	T	C	0.259	0.00798139	2.49e-06	24.6035
rs79832845	1	167479646		MFI	TBNK	CD3 on HLA DR+ CD8br	90001850	0.2715	0.05756	T	C	0.0575	0.00798949	2.5e-06	24.6286
rs4668614	2	5593978		MFI	TBNK	CD3 on HLA DR+ CD8br	90001850	0.1269	0.02653	A	G	0.4763	0.00803372	1.81e-06	24.7661
rs76442794	11	122175217		MFI	TBNK	CD3 on HLA DR+ CD8br	90001850	-0.3516	0.07319	G	A	0.0342	0.0081666	1.64e-06	25.1791
rs7788673	7	79908084		MFI	TBNK	CD3 on HLA DR+ CD8br	90001850	-0.1553	0.03223	T	A	0.2242	0.00838993	1.51e-06	25.8735
rs181802824	5	40515928		MFI	TBNK	CD3 on HLA DR+ CD8br	90001850	-0.391	0.08208	G	A	0.0284	0.00843703	1.99e-06	26.02
rs2036009	5	26389125		MFI	TBNK	CD3 on HLA DR+ CD8br	90001850	0.6276	0.1326	A	G	0.9889	0.00864712	2.3e-06	26.6735
rs79903733	1	167435358		MFI	TBNK	CD3 on HLA DR+ CD8br	90001850	0.3362	0.06773	A	G	0.0402	0.00872232	7.28e-07	26.9076
rs73167431	13	21343664		MFI	TBNK	CD3 on HLA DR+ CD8br	90001850	-1.655	0.3674	T	C	0.0016	0.00875086	6.9e-06	26.9964
rs112025123	18	46992743		MFI	TBNK	CD3 on HLA DR+ CD8br	90001850	-0.4918	0.1005	C	T	0.0185	0.00878353	1.05e-06	27.0981
rs6698071	1	167416089		MFI	TBNK	CD3 on HLA DR+ CD8br	90001850	-0.3588	0.07148	A	G	0.0361	0.0089593	5.46e-07	27.6452
rs12145204	1	167532878		MFI	TBNK	CD3 on HLA DR+ CD8br	90001850	-0.1667	0.03316	A	T	0.2098	0.0092139	5.27e-07	28.4381
rs57740770	6	32067435		MFI	TBNK	CD3 on HLA DR+ CD8br	90001850	-0.1567	0.03481	G	T	0.2552	0.00933444	6.96e-06	28.8137
rs72693649	1	167354957		MFI	TBNK	CD3 on HLA DR+ CD8br	90001850	-0.3546	0.07018	G	A	0.0387	0.00935572	4.6e-07	28.88
rs2863272	1	167797924		MFI	TBNK	CD3 on HLA DR+ CD8br	90001850	0.1701	0.03312	A	G	0.2039	0.00939341	2.96e-07	28.9974
rs12029632	1	167143281		MFI	TBNK	CD3 on HLA DR+ CD8br	90001850	-0.151	0.02854	T	C	0.3235	0.0099799	1.31e-07	30.8262
rs7782316	7	5305788		MFI	TBNK	CD3 on HLA DR+ CD8br	90001850	0.4985	0.09294	T	C	0.0214	0.0104083	8.76e-08	32.1633
rs115697342	1	167405064		MFI	TBNK	CD3 on HLA DR+ CD8br	90001850	-0.3077	0.05244	T	C	0.0685	0.0120825	4.9e-09	37.4003
rs7519927	1	167100361		MFI	TBNK	CD3 on HLA DR+ CD8br	90001850	-0.1771	0.02726	A	G	0.5967	0.0150956	9.65e-11	46.87
rs61806131	1	167401811		MFI	TBNK	CD3 on HLA DR+ CD8br	90001850	0.305	0.04096	T	A	0.1172	0.0192495	1.24e-13	60.0204
rs1773542	1	167432949		MFI	TBNK	CD3 on HLA DR+ CD8br	90001850	0.2805	0.0264	C	T	0.4552	0.0390243	6.52e-26	124.182
rs78457979	9	101856724		MFI	Treg	CD3 on T cell	90001851	-0.3358	0.07584	G	T	0.0319	0.0069647	9.89e-06	20.4585
rs72987628	3	131994846		MFI	Treg	CD3 on T cell	90001851	0.1988	0.04471	G	T	0.099	0.00705055	9.03e-06	20.7125
rs62029957	16	50213168		MFI	Treg	CD3 on T cell	90001851	0.1923	0.04324	A	G	0.1086	0.00715964	8.99e-06	21.0353
rs6769221	3	78188083		MFI	Treg	CD3 on T cell	90001851	0.3288	0.07342	A	G	0.0343	0.00716193	7.83e-06	21.042
rs185805208	6	118163760		MFI	Treg	CD3 on T cell	90001851	-0.5943	0.1329	A	C	0.0104	0.00727	8e-06	21.3619
rs75466245	2	44973335		MFI	Treg	CD3 on T cell	90001851	0.2635	0.05844	C	T	0.0558	0.00731626	6.76e-06	21.4988
rs2122146	3	158951696		MFI	Treg	CD3 on T cell	90001851	-0.153	0.03421	C	T	0.8044	0.00736637	8.05e-06	21.6472
rs35750035	7	130765457		MFI	Treg	CD3 on T cell	90001851	0.1927	0.04288	C	A	0.1137	0.00748402	7.26e-06	21.9955
rs112819286	1	168740269		MFI	Treg	CD3 on T cell	90001851	-0.1708	0.03743	G	A	0.1513	0.00749202	5.27e-06	22.0192
rs148114970	1	85390287		MFI	Treg	CD3 on T cell	90001851	0.2756	0.06064	C	A	0.0521	0.0075022	5.74e-06	22.0493
rs61814886	1	167136405		MFI	Treg	CD3 on T cell	90001851	0.1992	0.0439	A	G	0.1059	0.00751434	5.89e-06	22.0853
rs12591149	15	25176517		MFI	Treg	CD3 on T cell	90001851	0.1257	0.02752	A	G	0.5646	0.00776837	5.15e-06	22.8377
rs113763504	10	81110536		MFI	Treg	CD3 on T cell	90001851	-0.8245	0.1754	A	G	0.0058	0.00783995	2.72e-06	23.0498
rs1502523	17	51481273		MFI	Treg	CD3 on T cell	90001851	0.1262	0.02696	A	G	0.5466	0.00789405	2.97e-06	23.2102
rs144695228	5	79114377		MFI	Treg	CD3 on T cell	90001851	1.988	0.4365	T	C	0.001	0.00789638	5.46e-06	23.2171
rs4456952	4	20480323		MFI	Treg	CD3 on T cell	90001851	-0.3884	0.08427	T	C	0.0269	0.00789766	4.23e-06	23.2209
rs78132817	1	165191695		MFI	Treg	CD3 on T cell	90001851	-0.3717	0.08014	G	T	0.0298	0.007989	3.67e-06	23.4916
rs1529714	19	19793484		MFI	Treg	CD3 on T cell	90001851	-0.1386	0.02984	A	G	0.7042	0.00800296	3.53e-06	23.533
rs41289614	3	45972492		MFI	Treg	CD3 on T cell	90001851	0.1602	0.03447	T	C	0.1961	0.0080916	3.5e-06	23.7958
rs116757920	1	117441813		MFI	Treg	CD3 on T cell	90001851	0.4306	0.09099	A	G	0.0224	0.00812058	2.32e-06	23.8817
rs17614424	15	36139906		MFI	Treg	CD3 on T cell	90001851	0.4615	0.09698	T	C	0.0195	0.00814434	2.05e-06	23.9521
rs116128731	2	215390543		MFI	Treg	CD3 on T cell	90001851	0.4577	0.09839	A	C	0.0199	0.00817175	3.43e-06	24.0334
rs12124119	1	167431225		MFI	Treg	CD3 on T cell	90001851	-0.2789	0.05602	A	G	0.0558	0.00819644	6.81e-07	24.1066
rs909935	1	167533014		MFI	Treg	CD3 on T cell	90001851	-0.1317	0.02789	T	C	0.616	0.00820566	2.45e-06	24.1339
rs11885872	2	104570579		MFI	Treg	CD3 on T cell	90001851	-0.951	0.1993	G	A	0.0046	0.00828222	1.92e-06	24.361
rs10996702	10	67597707		MFI	Treg	CD3 on T cell	90001851	0.1468	0.03117	A	G	0.2648	0.00839084	2.61e-06	24.6832
rs6479155	9	105868652		MFI	Treg	CD3 on T cell	90001851	-0.1306	0.02685	C	T	0.4974	0.00852795	1.23e-06	25.09
rs141421236	16	4780201		MFI	Treg	CD3 on T cell	90001851	-0.7094	0.1374	C	G	0.0087	0.00868034	2.59e-07	25.5423
rs10801951	1	117781742		MFI	Treg	CD3 on T cell	90001851	-0.1463	0.03028	T	C	0.7143	0.00873594	1.43e-06	25.7073
rs75169391	1	165284481		MFI	Treg	CD3 on T cell	90001851	-0.344	0.07014	T	C	0.0389	0.00884841	9.86e-07	26.0412
rs10800291	1	167170838		MFI	Treg	CD3 on T cell	90001851	0.1332	0.02717	A	G	0.4854	0.00886356	1e-06	26.0862
rs55799444	16	90107716		MFI	Treg	CD3 on T cell	90001851	-0.1333	0.02896	T	C	0.5166	0.00887465	4.36e-06	26.1192
rs59684757	14	86146234		MFI	Treg	CD3 on T cell	90001851	0.1421	0.02938	G	T	0.3282	0.00890424	1.38e-06	26.207
rs80066459	1	167135931		MFI	Treg	CD3 on T cell	90001851	-0.2525	0.04977	T	C	0.0767	0.00903007	4.15e-07	26.5807
rs12729972	1	118256346		MFI	Treg	CD3 on T cell	90001851	-0.1371	0.02745	T	C	0.4056	0.0090632	6.24e-07	26.6792
rs114672530	1	168306279		MFI	Treg	CD3 on T cell	90001851	-0.52	0.104	A	G	0.0173	0.00919398	6.12e-07	27.0677
rs35307794	1	167464442		MFI	Treg	CD3 on T cell	90001851	-0.1955	0.03916	G	A	0.1422	0.00932415	6.36e-07	27.4545
rs28636970	8	75889021		MFI	Treg	CD3 on T cell	90001851	0.5589	0.1093	G	A	0.0152	0.00935168	3.38e-07	27.5364
rs61618798	7	38070274		MFI	Treg	CD3 on T cell	90001851	-0.1743	0.03461	A	C	0.192	0.00942621	5e-07	27.7579
rs12127503	1	167171571		MFI	Treg	CD3 on T cell	90001851	-0.2395	0.04604	G	A	0.0925	0.00963007	2.11e-07	28.3641
rs7537175	1	166756818		MFI	Treg	CD3 on T cell	90001851	0.1547	0.0304	T	A	0.2806	0.00966204	3.83e-07	28.4591
rs2520957	16	18293116		MFI	Treg	CD3 on T cell	90001851	-0.1416	0.02854	T	C	0.5826	0.00975168	7.36e-07	28.7258
rs12145204	1	167532878		MFI	Treg	CD3 on T cell	90001851	-0.1714	0.03356	A	T	0.2103	0.00975782	3.47e-07	28.7441
rs77114151	1	166494226		MFI	Treg	CD3 on T cell	90001851	-0.2668	0.05204	C	T	0.0759	0.00998533	3.14e-07	29.421
rs12752576	1	168605042		MFI	Treg	CD3 on T cell	90001851	-0.5764	0.1095	G	A	0.0154	0.0100753	1.53e-07	29.6888
rs17396840	1	165092633		MFI	Treg	CD3 on T cell	90001851	-0.4224	0.07977	C	T	0.0303	0.0104847	1.27e-07	30.9081
rs7523351	1	167437263		MFI	Treg	CD3 on T cell	90001851	-0.2364	0.04421	C	G	0.1055	0.0105477	9.61e-08	31.0956
rs77013340	1	167181536		MFI	Treg	CD3 on T cell	90001851	0.2763	0.05078	T	C	0.0771	0.0108643	5.75e-08	32.0392
rs71381322	17	48900824		MFI	Treg	CD3 on T cell	90001851	1.588	0.3123	A	G	0.0022	0.0110713	3.91e-07	32.6564
rs6684311	1	166485891		MFI	Treg	CD3 on T cell	90001851	-0.2191	0.0385	G	C	0.1439	0.0118277	1.38e-08	34.9143
rs10918663	1	167160080		MFI	Treg	CD3 on T cell	90001851	-0.2325	0.03969	T	C	0.1365	0.012743	5.24e-09	37.6511
rs147145243	1	167647194		MFI	Treg	CD3 on T cell	90001851	-0.5933	0.1014	A	G	0.0185	0.0127832	5.35e-09	37.7715
rs157885	1	165407517		MFI	Treg	CD3 on T cell	90001851	0.4301	0.07142	C	A	0.9632	0.0131139	1.93e-09	38.7617
rs72693612	1	167217843		MFI	Treg	CD3 on T cell	90001851	-0.2527	0.04193	G	A	0.1178	0.0132725	1.87e-09	39.2367
rs858545	1	167461391		MFI	Treg	CD3 on T cell	90001851	-0.1678	0.02733	C	A	0.5766	0.013748	9.28e-10	40.6619
rs116628565	1	167538127		MFI	Treg	CD3 on T cell	90001851	0.2029	0.03281	A	G	0.2208	0.0141658	7.12e-10	41.9155
rs61806126	1	167376713		MFI	Treg	CD3 on T cell	90001851	0.3785	0.05566	G	T	0.0629	0.0168888	1.26e-11	50.1109
rs35240301	1	167413486		MFI	Treg	CD3 on T cell	90001851	-0.5709	0.07662	G	C	0.0322	0.0203138	1.21e-13	60.4841
rs79903733	1	167435358		MFI	Treg	CD3 on T cell	90001851	0.5592	0.06702	A	G	0.0411	0.0246479	1.1e-16	73.7148
rs61810481	1	167442107		MFI	Treg	CD3 on T cell	90001851	-0.3769	0.04467	T	C	0.0971	0.0249081	4.98e-17	74.513
rs115697342	1	167405064		MFI	Treg	CD3 on T cell	90001851	-0.4771	0.0525	T	C	0.069	0.0292447	1.81e-19	87.8768
rs74524218	1	167413475		MFI	Treg	CD3 on T cell	90001851	0.4229	0.04062	C	T	0.1197	0.0376904	5.96e-25	114.249
rs1617988	1	167436300		MFI	Treg	CD3 on T cell	90001851	0.428	0.02617	C	T	0.4481	0.0906051	1.38e-57	290.628
rs150879948	6	90475932		MFI	Treg	CD3 on CD39+ resting Treg	90001852	-1.461	0.3293	G	C	0.0017	0.00724503	9.54e-06	19.3176
rs12215509	6	16006964		MFI	Treg	CD3 on CD39+ resting Treg	90001852	-0.124	0.02796	A	G	0.5413	0.00763555	9.58e-06	20.3668
rs79844317	10	100127250		MFI	Treg	CD3 on CD39+ resting Treg	90001852	-0.3906	0.08768	T	C	0.0257	0.00764047	8.73e-06	20.38
rs2825373	21	20507427		MFI	Treg	CD3 on CD39+ resting Treg	90001852	0.1402	0.03126	C	T	0.2729	0.00780052	7.57e-06	20.8103
rs78574867	11	133249133		MFI	Treg	CD3 on CD39+ resting Treg	90001852	-0.9135	0.2032	C	T	0.0047	0.00780727	7.27e-06	20.8284
rs35240301	1	167413486		MFI	Treg	CD3 on CD39+ resting Treg	90001852	-0.3518	0.07842	G	C	0.0327	0.00782944	7.6e-06	20.8881
rs12449842	17	48077390		MFI	Treg	CD3 on CD39+ resting Treg	90001852	-0.2807	0.06279	G	A	0.0532	0.00793752	8.13e-06	21.1787
rs143008344	3	64946405		MFI	Treg	CD3 on CD39+ resting Treg	90001852	-0.3477	0.07625	T	C	0.034	0.00794137	5.33e-06	21.1891
rs185763975	7	30998786		MFI	Treg	CD3 on CD39+ resting Treg	90001852	-0.4108	0.09013	A	G	0.0243	0.00800227	5.4e-06	21.3529
rs145172244	4	172921509		MFI	Treg	CD3 on CD39+ resting Treg	90001852	-0.3976	0.08847	G	A	0.026	0.00800673	7.28e-06	21.3649
rs2832129	21	30275535		MFI	Treg	CD3 on CD39+ resting Treg	90001852	0.1575	0.03425	C	G	0.2055	0.00810022	4.48e-06	21.6164
rs16921089	9	104759303		MFI	Treg	CD3 on CD39+ resting Treg	90001852	-0.7337	0.1616	T	G	0.0076	0.00812021	5.91e-06	21.6702
rs7741756	6	118123272		MFI	Treg	CD3 on CD39+ resting Treg	90001852	-0.2843	0.06072	A	G	0.0536	0.00820018	2.98e-06	21.8853
rs146187364	19	10553511		MFI	Treg	CD3 on CD39+ resting Treg	90001852	-0.3739	0.0818	C	T	0.0304	0.00824152	5.09e-06	21.9966
rs143983786	21	38707534		MFI	Treg	CD3 on CD39+ resting Treg	90001852	0.939	0.2063	T	C	0.0047	0.00824922	5.58e-06	22.0173
rs72693612	1	167217843		MFI	Treg	CD3 on CD39+ resting Treg	90001852	-0.2016	0.0433	G	A	0.1183	0.00847845	3.37e-06	22.6344
rs61874707	10	121310166		MFI	Treg	CD3 on CD39+ resting Treg	90001852	-1.009	0.2109	A	G	0.0043	0.00871785	1.8e-06	23.2791
rs140395477	13	79717709		MFI	Treg	CD3 on CD39+ resting Treg	90001852	-1.212	0.2512	G	C	0.003	0.00878722	1.47e-06	23.466
rs55799444	16	90107716		MFI	Treg	CD3 on CD39+ resting Treg	90001852	-0.1335	0.03002	T	C	0.5185	0.00889893	9.02e-06	23.767
rs704859	1	167500815		MFI	Treg	CD3 on CD39+ resting Treg	90001852	0.141	0.02902	C	T	0.6574	0.00895541	1.24e-06	23.9192
rs16859347	1	167603757		MFI	Treg	CD3 on CD39+ resting Treg	90001852	0.2106	0.0431	C	T	0.1166	0.00913698	1.08e-06	24.4086
rs115697342	1	167405064		MFI	Treg	CD3 on CD39+ resting Treg	90001852	-0.2733	0.05424	T	C	0.0696	0.0096736	5e-07	25.8561
rs16929000	9	9165321		MFI	Treg	CD3 on CD39+ resting Treg	90001852	0.2475	0.04999	A	T	0.0891	0.00994326	7.88e-07	26.5841
rs6675509	1	169043061		MFI	Treg	CD3 on CD39+ resting Treg	90001852	0.1473	0.0277	C	A	0.4598	0.0107785	1.15e-07	28.8416
rs73001512	4	174188120		MFI	Treg	CD3 on CD39+ resting Treg	90001852	-0.3578	0.06759	G	A	0.0474	0.0115611	1.29e-07	30.9602
rs12737372	1	167451115		MFI	Treg	CD3 on CD39+ resting Treg	90001852	0.1914	0.03195	T	C	0.2586	0.0140474	2.36e-09	37.7132
rs17348881	1	167427062		MFI	Treg	CD3 on CD39+ resting Treg	90001852	0.4322	0.07134	T	C	0.0398	0.0142772	1.57e-09	38.3392
rs74524218	1	167413475		MFI	Treg	CD3 on CD39+ resting Treg	90001852	0.2823	0.04231	C	T	0.1195	0.0167706	3.07e-11	45.149
rs1723016	1	167433056		MFI	Treg	CD3 on CD39+ resting Treg	90001852	0.3265	0.02759	C	T	0.4579	0.0529232	1.57e-31	147.916
rs79041458	11	30021259		MFI	Treg	CD3 on activated Treg	90001853	1.26	0.2792	A	G	0.0021	0.00665392	6.61e-06	19.5395
rs10918142	1	165220528		MFI	Treg	CD3 on activated Treg	90001853	0.1312	0.02959	C	T	0.2816	0.00696461	9.59e-06	20.4582
rs141784254	11	120364753		MFI	Treg	CD3 on activated Treg	90001853	-0.9687	0.2176	G	A	0.0038	0.00710459	8.8e-06	20.8724
rs72758215	1	234250218		MFI	Treg	CD3 on activated Treg	90001853	-0.1412	0.0319	C	T	0.234	0.00714733	9.99e-06	20.9989
rs4657412	1	165177033		MFI	Treg	CD3 on activated Treg	90001853	0.1562	0.0352	A	G	0.8183	0.00725537	9.43e-06	21.3186
rs4396110	1	118266529		MFI	Treg	CD3 on activated Treg	90001853	-0.1219	0.02745	A	G	0.4239	0.00725769	9.26e-06	21.3255
rs142664794	21	37681268		MFI	Treg	CD3 on activated Treg	90001853	0.3527	0.07928	T	C	0.0305	0.00735679	8.94e-06	21.6188
rs138786273	17	21944338		MFI	Treg	CD3 on activated Treg	90001853	-0.2927	0.06601	A	G	0.0452	0.0073948	9.58e-06	21.7313
rs77109526	1	168378448		MFI	Treg	CD3 on activated Treg	90001853	-0.4035	0.08998	T	C	0.0233	0.00741027	7.61e-06	21.7771
rs114224992	1	169615755		MFI	Treg	CD3 on activated Treg	90001853	-0.4498	0.09787	C	T	0.019	0.00754209	4.49e-06	22.1675
rs12035159	1	169011173		MFI	Treg	CD3 on activated Treg	90001853	-0.148	0.03327	T	C	0.2234	0.00760036	8.99e-06	22.34
rs61826205	1	170559626		MFI	Treg	CD3 on activated Treg	90001853	0.1845	0.04102	G	T	0.129	0.00764946	7.08e-06	22.4855
rs4767280	12	115363953		MFI	Treg	CD3 on activated Treg	90001853	-0.124	0.02782	T	C	0.5266	0.00766624	8.63e-06	22.5352
rs8024202	15	97334659		MFI	Treg	CD3 on activated Treg	90001853	-0.1286	0.0277	A	G	0.3678	0.00769092	3.6e-06	22.6083
rs61269003	1	165904231		MFI	Treg	CD3 on activated Treg	90001853	-0.158	0.03453	T	C	0.1906	0.00770247	4.95e-06	22.6425
rs2268545	1	168369018		MFI	Treg	CD3 on activated Treg	90001853	0.1359	0.02972	C	T	0.7023	0.00772272	5.06e-06	22.7025
rs115225330	1	166432048		MFI	Treg	CD3 on activated Treg	90001853	0.2446	0.05378	T	C	0.0695	0.00773827	5.62e-06	22.7486
rs7547112	1	171348866		MFI	Treg	CD3 on activated Treg	90001853	-0.1265	0.02815	A	C	0.414	0.00776442	7.21e-06	22.826
rs4728966	7	90981869		MFI	Treg	CD3 on activated Treg	90001853	0.2231	0.04962	G	A	0.0855	0.00778357	7.15e-06	22.8828
rs12884372	14	86036273		MFI	Treg	CD3 on activated Treg	90001853	0.2346	0.05202	G	T	0.0766	0.00778582	6.72e-06	22.8895
rs77724325	16	52834997		MFI	Treg	CD3 on activated Treg	90001853	-0.9401	0.1993	T	C	0.0045	0.0079183	2.5e-06	23.282
rs12401936	1	163328756		MFI	Treg	CD3 on activated Treg	90001853	0.1738	0.03767	G	A	0.1554	0.00792924	4.13e-06	23.3145
rs78043002	15	36111764		MFI	Treg	CD3 on activated Treg	90001853	0.3228	0.0698	G	T	0.0397	0.00794501	3.91e-06	23.3612
rs59302791	16	17996315		MFI	Treg	CD3 on activated Treg	90001853	0.3785	0.08115	T	C	0.0291	0.00809523	3.24e-06	23.8065
rs78694250	7	156067251		MFI	Treg	CD3 on activated Treg	90001853	-0.4581	0.0996	A	G	0.0204	0.00838744	4.41e-06	24.6731
rs2157580	1	169457596		MFI	Treg	CD3 on activated Treg	90001853	-0.1723	0.03569	T	G	0.1716	0.0084403	1.44e-06	24.8299
rs148303369	9	28514040		MFI	Treg	CD3 on activated Treg	90001853	0.3289	0.06852	C	T	0.0408	0.00846695	1.67e-06	24.909
rs114940874	1	167246621		MFI	Treg	CD3 on activated Treg	90001853	0.296	0.06265	T	C	0.0521	0.00865394	2.41e-06	25.4639
rs78365625	1	166658530		MFI	Treg	CD3 on activated Treg	90001853	0.298	0.06391	T	C	0.0514	0.00865982	3.27e-06	25.4814
rs10919022	1	168908721		MFI	Treg	CD3 on activated Treg	90001853	0.1542	0.03225	A	G	0.2405	0.00868644	1.83e-06	25.5604
rs2349105	1	165905374		MFI	Treg	CD3 on activated Treg	90001853	-0.1704	0.03575	C	T	0.8165	0.00870085	1.97e-06	25.6031
[truncated: 13,790,381 more chars]
